# Shared Genetic Architecture of Psychosis, Mood, and Cognition in East Asian Ancestry

**DOI:** 10.64898/2026.06.01.26354666

**Authors:** Keane Lim, Tim van der Es, Jace Song, David M Howard, Jianjun Liu, Jimmy Lee, Chia-Yen Chen, Max Lam

**Author notes:** Merck & Co., Inc., Cambridge, MA 02141, USA. **Corresponding Author:** Max Lam, PhD, Institute of Mental Health, Singapore, 10 Buangkok View, Singapore 539747.

## Abstract

Genomic insights into psychiatric disorders remain heavily skewed toward European populations. In European-ancestry studies, educational attainment is typically negatively genetically correlated with major depression but paradoxically positively correlated with schizophrenia, raising the question of whether these relationships generalize across ancestries. We investigated whether this cross-trait architecture extends to East Asian ancestry (EAS). Using EAS GWAS summary statistics for major depressive disorder (MDD), schizophrenia (SZ), and educational attainment (EDU), we applied multi-trait (MTAG) and pleiotropy-informed (PLEIO) analyses to characterize shared genetic architecture across these traits. Across MTAG and PLEIO analyses, we identified 32 unique genome-wide significant loci (*p* < 5 × 10^−8^), including seven novel loci revealed in depression analysis that overlapped schizophrenia-associated signals – consistent with shared cross-trait architecture. Results reinforce a convergent risk architecture for affective and psychotic disorders in this population. Fine-mapping analyses prioritized variants mapping to candidate genes, including serine/threonine kinase *VRK2*, nominating targets for future follow-up. Cross-trait analyses supported a positive genetic relationship between EDU and MDD (*r*_*g*_ = 0.308, *p* = 9.63 × 10^−17^) in East Asian data, contrasting to the negative correlation typically observed in European ancestry. These findings suggest that the genetic relationship between educational attainment and psychiatric risk may not be fully transferable across ancestries. In an independent cohort of individuals at ultra-high risk for psychosis, MTAG-derived polygenic risk scores improved case-control discrimination relative to single-trait GWAS-based scores. These results underscore the importance of ancestry-specific genomic frameworks for interpreting cross-trait psychiatric architecture and improving polygenic prediction.

## Supplementary Tables for "Shared Genetic Architecture of Psychosis, Mood, and Cognition in East Asian Ancestry" (part 1 of 3)

### Sheet: List of Tables
List of Supplementary Tables
Supplementary Table 1	Dataset descriptives
Supplementary Table 2	List of genome-wide significant loci from MTAG and PLEIO analyses
Supplementary Table 3	List of reported loci from input dataset that did not reach genome-wide significance
Supplementary Table 4	MAGMA gene-based analysis for MDD-MTAG
Supplementary Table 5	MAGMA gene-based analysis for SZ-MTAG
Supplementary Table 6	MAGMA gene-based analysis for PLEIO
Supplementary Table 7	Competitive MAGMA gene-set analysis for MDD-MTAG
Supplementary Table 8	Competitive MAGMA gene-set analysis for SZ-MTAG
Supplementary Table 9	Competitive MAGMA gene-set analysis for PLEIO
Supplementary Table 10	g:Profiler gene set fro MTAG and PLEIO derived summary statistics
Supplementary Table 11	Global genetic correlation via LDSC for educational attainment, depression, and schizophrenia
Supplementary Table 12	SuSiEx fine-mapping analysis for novel MDD-MTAG genomic loci
Supplementary Table 13	SuSiEx fine-mapping analysis for novel SZ-MTAG genomic loci
Supplementary Table 14	SuSiEx fine-mapping analysis for novel PLEIO genomic loci
Supplementary Table 15	List of top credible SNP, gene annotation, and GWAS catalog lookup
Supplementary Table 16	Annotation for MDD-MTAG top credible SNP via Variant Effect Predictor
Supplementary Table 17	Annotation for SZ-MTAG top credible SNP via Variant Effect Predictor
Supplementary Table 18	Polygenic risk scores (PRS) prediction for Ultra-high risk for psychosis vs Healthy controls

### Sheet: Table S1
Supplementary Table 1. Dataset descriptives
	Educational attainment	Depression	Schizophrenia
(a) Input dataset
Input dataset	Chen et al. (2024)	Giannakopoulou et al. (2021)	Lam et al. (2019)
Phenotype definition	Years of education	Objective & subjective	Case vs Control
Ancestry	East-Asian	East-Asian	East-Asian
N (Case)	-	15771	22778
N (Control)	-	178777	35362
N (Total)	176400	194548	58140
(b) Quality control
Number of input SNPs Pre-QC	6766488	7922501	10694925
Number of input SNPs Post-QC (Mungesumstats)	5869761	6806826	6087606
Number of SNPs merged for MTAG analysis	4229706	4229706	4229706
Number of SNPs merged for PLEIO analysis	3183822	3183822	3183822
Number of input loci with p < 5e-8	7	1	19
GWAS mean chi-square for input dataset (extracted from MTAG)	1.264	1.027	1.332
Effective sample size for input dataset (i.e., N Max in MTAG)	165232	57970	60879
LD intercept for input dataset	1.0309 (0.0121)	1.0127 (0.0066)	1.0017 (0.0099)
Heritability for input dataset (h2, observed scale)	0.0903 (0.0059)	0.0072 (0.0022)	0.379 (0.0222)
Heritability for input dataset (h2, liability scale)		0.0222 (0.0068)	0.2194 (0.0013)
Genetic covariance intercept (with Education)	-	0.015 (0.0062)	0.046 (0.0082)
Genetic covariance intercept (with Depression)	0.015 (0.0062)	-	0.003 (0.0059)
Genetic covariance intercept (with Schizophrenia)	0.046 (0.0082)	0.003 (0.0059)	-
(c) Genome-wide analysis - MTAG
GWAS mean chi-square for MTAG output	1.271	1.099	1.341
Effective sample size for MTAG output	169546	210037	62475
LD intercept for MTAG	0.9964 (0.0126)	0.8694 (0.0091)	1.0201 (0.0106)
Heritability for MTAG (h2, observed scale)	0.0895 (0.0057)	0.1919 (0.0119)	0.4863 (0.0273)
Heritability for MTAG dataset (h2, liability scale)		0.3402 (0.0211)	0.5178 (0.0291)
Number of loci with p< 5e-8 for MTAG output	6	7	24
Number of novel loci with p< 5e-8 for MTAG output	0	7	7
(d) Genome-wide analysis - PLEIO
GWAS mean chi-square for PLEIO output	1.371
Effective sample size for PLEIO output	233456
LD intercept for PLEIO	0.8576 (0.0134)
Heritability for PLEIO (h2, observed scale)	0.0993 (0.0049)
Number of loci with p < 5e-8 for PLEIO output	26
Number of novel loci with p < 5e-8 for PLEIO output	11
Number of novel loci with p < 5e-8 unique to PLEIO output only	2
Number of novel loci with p < 5e-8 overlapped between MTAG and PLEIO	0	7	3

### Sheet: Table S2
Supplementary Table 2. List of genome-wide significant loci from MTAG and PLEIO analyses
Note. EDU = Educational attainment; MDD = Depression; SZ = Schizophrenia. The novel locus column represents novel loci with respect to input datatset; Both = Novel loci in one dataset, but not novel in another; The hyphen symbol represents not applicable because it the input dataset.
Locus	chr	start	end	uniqID	rsID	pos	p	nSNPs	nGWASSNPs	nIndSigSNPs	IndSigSNPs	nLeadSNPs	LeadSNPs	Dataset	Analysis Type	Novel locus
Locus 1	1	44029353	44442521
Locus 1	1	44029353	44442521	1:44440146:A:G	rs4660761	44440146	5.08e-09	135	120	2	rs4660761;rs1143702	1	rs4660761	SZ_Input		-
Locus 1	1	44029353	44442521	1:44442521:A:C	rs12410334	44442521	3.47e-10	142	94	2	rs12410334;rs2367724	1	rs12410334	PLEIO	3-way	No
Locus 1	1	44029353	44442521	1:44442521:A:C	rs12410334	44442521	2.64e-09	135	95	2	rs12410334;rs2970610	1	rs12410334	SZ_szmdd	2-way	No
Locus 1	1	44205094	44442521	1:44442521:A:C	rs12410334	44442521	1.19e-08	32	23	1	rs12410334	1	rs12410334	SZ_MTAG	3-way	No
Locus 1	1	44205094	44442521	1:44440146:A:G	rs4660761	44440146	1.65e-08	32	23	1	rs4660761	1	rs4660761	SZ_edusz	2-way	No
Locus 2	1	97113731	97301707
Locus 2	1	97113731	97301707	1:97173906:C:T	rs12031518	97173906	4.75e-08	152	115	1	rs12031518	1	rs12031518	SZ_MTAG	3-way	Yes
Locus 2	1	97113731	97301707	1:97173906:C:T	rs12031518	97173906	4.66e-08	152	115	1	rs12031518	1	rs12031518	SZ_szmdd	2-way	Yes
Locus 3	1	179064875	179557130
Locus 3	1	179064875	179557130	1:179270314:C:T	rs12031894	179000000	4.06e-08	289	196	1	rs12031894	1	rs12031894	SZ_MTAG	3-way	Yes
Locus 3	1	179064875	179557130	1:179270314:C:T	rs12031894	179000000	1.31e-08	300	196	1	rs12031894	1	rs12031894	PLEIO	3-way	Yes
Locus 3	1	179064875	179557130	1:179270314:C:T	rs12031894	179000000	1.86e-08	282	204	1	rs12031894	1	rs12031894	SZ_szmdd	2-way	Yes
Locus 3	1	179132708	179557130	1:179320578:A:G	rs13306731	179000000	1.86e-08	217	165	1	rs13306731	1	rs13306731	MDD_szmdd	2-way	Yes
Locus 4	2	27852150	28293299
Locus 4	2	27852150	28293299	2:28024642:C:T	rs13019037	28024642	4.34e-08	267	162	1	rs13019037	1	rs13019037	PLEIO	3-way	Yes
Locus 5	2	57942987	58843588
Locus 5	2	57942987	58565501	2:58382490:A:G	rs848293	58382490	9.87e-18	368	343	8	rs848293;rs848282;rs2024411;rs6708046;rs13418015;rs72618691;rs2678884;rs4672228	1	rs848293	SZ_Input		-
Locus 5	2	57942987	58565501	2:58382490:A:G	rs848293	58382490	9.94e-19	373	259	9	rs848293;rs848282;rs2024411;rs6708046;rs13418015;rs72618691;rs2678884;rs4672228;rs961522	1	rs848293	SZ_edusz	2-way	No
Locus 5	2	57942987	58565501	2:58382490:A:G	rs848293	58382490	3.15e-18	372	261	9	rs848293;rs848282;rs2024411;rs6708046;rs13418015;rs72618691;rs2678884;rs4672228;rs961522	1	rs848293	SZ_szmdd	2-way	No
Locus 5	2	57942987	58843588	2:58382490:A:G	rs848293	58382490	7.23e-19	427	301	11	rs848293;rs848282;rs7593531;rs2024411;rs6708046;rs12713383;rs13418015;rs72618691;rs2678884;rs4672228;rs961522	1	rs848293	SZ_MTAG	3-way	No
Locus 5	2	57947592	58506441	2:58380167:A:G	rs35844949	58380167	1.08e-13	351	245	5	rs35844949;rs848292;rs13016665;rs2678884;rs4672228	1	rs35844949	MDD_MTAG	3-way	Yes
Locus 5	2	57951208	58506441	2:58380167:A:G	rs35844949	58380167	2.09e-12	337	238	3	rs35844949;rs848292;rs2678884	1	rs35844949	MDD_szmdd	2-way	Yes
Locus 5	2	57951208	58843588	2:58380167:A:G	rs35844949	58380167	2.19e-21	384	235	6	rs35844949;rs848292;rs6708046;rs12713383;rs2678884;rs4672228	1	rs35844949	PLEIO	3-way	Both
Locus 6	2	161905001	162101261
Locus 6	2	161905001	162101261	2:162034536:G:T	2:162034536:G:T	162000000	4.01e-12	24	21	1	2:162034536:G:T	1	2:162034536:G:T	EDU_Input		-
Locus 6	2	161905001	162101261	2:162034536:G:T	rs11684253	162000000	5.16e-11	24	15	1	rs11684253	1	rs11684253	EDU_MTAG	3-way	No
Locus 6	2	161905001	162101261	2:162034536:G:T	rs11684253	162000000	3.13e-11	24	13	1	rs11684253	1	rs11684253	PLEIO	3-way	No
Locus 6	2	161905001	162101261	2:162034536:G:T	rs11684253	162000000	1.04e-11	24	15	1	rs11684253	1	rs11684253	EDU_edumdd	2-way	No
Locus 6	2	161905001	162101261	2:162034536:G:T	rs11684253	162000000	4.52e-11	24	15	1	rs11684253	1	rs11684253	EDU_edusz	2-way	No
Locus 7	2	188421099	188421099
Locus 7	2	188421099	188421099	2:188421099:C:T	rs145763517	188000000	1.39e-08	1	1	1	rs145763517	1	rs145763517	PLEIO	3-way	Yes
Locus 8	2	200720420	201247497
Locus 8	2	200720420	201247497	2:201176071:C:T	rs17592552	201000000	1.5e-13	133	120	4	rs17592552;rs78681500;rs3754796;rs1881539	1	rs17592552	SZ_Input		-
Locus 8	2	200720420	201241935	2:201176071:C:T	rs17592552	201000000	7.65e-11	131	88	2	rs17592552;rs17590956	1	rs17592552	MDD_szmdd	2-way	Yes
Locus 8	2	200720420	201247497	2:201176071:C:T	rs17592552	201000000	1.54e-14	133	90	3	rs17592552;rs3754796;rs17590956	1	rs17592552	SZ_MTAG	3-way	No
Locus 8	2	200720420	201247497	2:201176071:C:T	rs17592552	201000000	9.71e-15	135	90	3	rs17592552;rs3754796;rs17590956	1	rs17592552	PLEIO	3-way	Both
Locus 8	2	200720420	201247497	2:201176071:C:T	rs17592552	201000000	5.86e-14	133	90	3	rs17592552;rs3754796;rs1881539	1	rs17592552	SZ_edusz	2-way	No
Locus 8	2	200720420	201247497	2:201176071:C:T	rs17592552	201000000	2.05e-14	133	90	3	rs17592552;rs3754796;rs1881539	1	rs17592552	SZ_szmdd	2-way	No
Locus 8	2	201085868	201247497	2:201176071:C:T	rs17592552	201000000	2.75e-10	68	49	2	rs17592552;rs3754796	1	rs17592552	MDD_MTAG	3-way	Yes
Locus 9	3	49084778	51828827
Locus 9	3	49084778	51828827	3:50374293:A:G	rs2073499	50374293	1.33e-13	264	241	9	rs2293018;rs374528934;rs2073499;rs2236988;rs763030;chr3:50555471;rs62258671;rs709210;rs76442143	3	rs2293018;rs2073499;rs76442143	SZ_Input		-
Locus 9	3	49839554	51689306	3:50374293:A:G	rs2073499	50374293	2.29e-13	245	118	6	rs2073499;rs77483950;rs2236988;rs9867588;rs9877046;rs11928276	2	rs2073499;rs11928276	PLEIO	3-way	No
Locus 9	3	50202231	51828827	3:50374293:A:G	rs2073499	50374293	1.39e-13	257	138	6	rs2073499;rs2236988;rs9867588;rs62261860;rs9877046;rs78657447	2	rs2073499;rs78657447	SZ_MTAG	3-way	No
Locus 9	3	50202231	51828827	3:50374293:A:G	rs2073499	50374293	6.3e-14	257	138	6	rs2073499;rs2236988;rs9867588;rs62261860;rs9877046;rs78657447	2	rs2073499;rs78657447	SZ_edusz	2-way	No
Locus 9	3	50202231	51828827	3:50374293:A:G	rs2073499	50374293	1.76e-13	257	172	6	rs2073499;rs2236988;rs9867588;rs62258671;rs9877046;rs76442143	2	rs2073499;rs76442143	SZ_szmdd	2-way	No
Locus 10	3	135807609	136500733
Locus 10	3	135807609	136500733	3:136137422:A:G	rs10935182	136000000	7.08e-10	243	212	1	rs10935182	1	rs10935182	SZ_Input		-
Locus 10	3	135807609	136500733	3:136317402:G:T	rs4678436	136000000	9.36e-10	247	54	1	rs4678436	1	rs4678436	SZ_MTAG	3-way	No
Locus 10	3	135807609	136500733	3:136425514:A:C	rs6764567	136000000	7.32e-09	248	18	1	rs6764567	1	rs6764567	PLEIO	3-way	No
Locus 10	3	135807609	136500733	3:136132705:A:G	rs7620314	136000000	1.26e-09	203	68	1	rs7620314	1	rs7620314	SZ_edusz	2-way	No
Locus 10	3	135807609	136500733	3:136137422:A:G	rs10935182	136000000	3.1e-10	244	161	1	rs10935182	1	rs10935182	SZ_szmdd	2-way	No
Locus 11	3	161686760	161839803
Locus 11	3	161703030	161839803	3:161831675:A:G	rs4856763	162000000	1.73e-10	347	325	1	rs4856763	1	rs4856763	SZ_Input		-
Locus 11	3	161686760	161839803	3:161780488:C:T	rs6804239	162000000	7.21e-10	387	289	1	rs6804239	1	rs6804239	PLEIO	3-way	No
Locus 11	3	161703030	161839803	3:161831675:A:G	rs4856763	162000000	1.62e-10	349	262	1	rs4856763	1	rs4856763	SZ_MTAG	3-way	No
Locus 11	3	161703030	161839803	3:161831675:A:G	rs4856763	162000000	1.97e-10	349	262	1	rs4856763	1	rs4856763	SZ_edusz	2-way	No
Locus 11	3	161703030	161839803	3:161831675:A:G	rs4856763	162000000	9.49e-11	349	262	1	rs4856763	1	rs4856763	SZ_szmdd	2-way	No
Locus 12	3	180524764	181023262
Locus 12	3	180630191	181023262	3:180789970:C:T	rs114056059	181000000	3.07e-09	213	187	1	rs114056059	1	rs114056059	SZ_Input		-
Locus 12	3	180524764	181023262	3:180752138:C:T	rs13096176	181000000	1.96e-09	280	170	1	rs13096176	1	rs13096176	SZ_MTAG	3-way	No
Locus 12	3	180524764	181023262	3:180752138:C:T	rs13096176	181000000	1.41e-08	283	163	1	rs13096176	1	rs13096176	PLEIO	3-way	No
Locus 12	3	180524764	181023262	3:180752138:C:T	rs13096176	181000000	1.77e-09	280	170	1	rs13096176	1	rs13096176	SZ_edusz	2-way	No
Locus 12	3	180524764	181023262	3:180752138:C:T	rs13096176	181000000	2.58e-09	279	180	1	rs13096176	1	rs13096176	SZ_szmdd	2-way	No
Locus 13	4	66459249	66542686
Locus 13	4	66459249	66542686	4:66504803:A:G	rs62297721	66504803	3.06e-08	72	49	1	rs62297721	1	rs62297721	SZ_MTAG	3-way	Yes
Locus 13	4	66459249	66542686	4:66504803:A:G	rs62297721	66504803	2.81e-08	72	49	1	rs62297721	1	rs62297721	SZ_edusz	2-way	Yes
Locus 14	4	180863679	180886169
Locus 14	4	180863679	180886169	4:180882110:C:T	4:180882110:T:C	181000000	7.93e-09	6	6	1	4:180882110:T:C	1	4:180882110:T:C	EDU_Input		-
Locus 14	4	180863679	180886169	4:180882110:C:T	rs2871133	181000000	1.68e-08	6	6	1	rs2871133	1	rs2871133	EDU_MTAG	3-way	No
Locus 14	4	180863679	180886169	4:180882110:C:T	rs2871133	181000000	2e-08	6	6	1	rs2871133	1	rs2871133	EDU_edumdd	2-way	No
Locus 14	4	180863679	180886169	4:180882110:C:T	rs2871133	181000000	1.24e-08	6	6	1	rs2871133	1	rs2871133	EDU_edusz	2-way	No
Locus 15	5	45136050	46405055
Locus 15	5	45136050	46405055	5:45305615:A:G	rs6874127	45305615	3.1e-08	1082	355	2	rs6874127;rs10941703	1	rs6874127	SZ_MTAG	3-way	Yes
Locus 15	5	45136050	46405055	5:45305615:A:G	rs6874127	45305615	1.96e-08	1082	355	2	rs6874127;rs10941703	1	rs6874127	SZ_edusz	2-way	Yes
Locus 16	5	94087942	94142030
Locus 16	5	94087942	94142030	5:94088858:C:T	5:94088858:T:C	94088858	2.53e-08	36	36	1	5:94088858:T:C	1	5:94088858:T:C	EDU_Input		-
Locus 16	5	94087942	94142030	5:94088858:C:T	rs4869118	94088858	8.99e-09	36	27	1	rs4869118	1	rs4869118	EDU_MTAG	3-way	No
Locus 16	5	94087942	94142030	5:94088858:C:T	rs4869118	94088858	5.96e-09	36	27	1	rs4869118	1	rs4869118	PLEIO	3-way	No
Locus 16	5	94087942	94142030	5:94088858:C:T	rs4869118	94088858	4.42e-08	36	27	1	rs4869118	1	rs4869118	EDU_edumdd	2-way	No
Locus 16	5	94087942	94142030	5:94088858:C:T	rs4869118	94088858	8.54e-09	36	27	1	rs4869118	1	rs4869118	EDU_edusz	2-way	No
Locus 17	5	107197725	107222069
Locus 17	5	107197725	107222069	5:107205182:A:G	5:107205182:G:A	107000000	1.37e-09	7	7	1	5:107205182:G:A	1	5:107205182:G:A	EDU_Input		-
Locus 17	5	107197725	107222069	5:107205182:A:G	rs7708343	107000000	4.28e-09	7	5	1	rs7708343	1	rs7708343	EDU_MTAG	3-way	No
Locus 17	5	107197725	107222069	5:107205182:A:G	rs7708343	107000000	3.29e-09	7	5	1	rs7708343	1	rs7708343	PLEIO	3-way	No
Locus 17	5	107197725	107222069	5:107205182:A:G	rs7708343	107000000	1.13e-09	7	5	1	rs7708343	1	rs7708343	EDU_edumdd	2-way	No
Locus 17	5	107197725	107222069	5:107205182:A:G	rs7708343	107000000	9.71e-09	7	5	1	rs7708343	1	rs7708343	EDU_edusz	2-way	No
Locus 18	5	140751128	141017339
Locus 18	5	140751128	141017339	5:140853856:C:T	rs11956411	141000000	2.42e-08	83	50	2	rs11956411;rs2237079	1	rs11956411	SZ_MTAG	3-way	Yes
Locus 18	5	140761777	141017339	5:140853856:C:T	rs11956411	141000000	3.86e-08	47	29	1	rs11956411	1	rs11956411	PLEIO	3-way	Yes
Locus 18	5	140761777	141017339	5:140853856:C:T	rs11956411	141000000	3.48e-08	47	30	1	rs11956411	1	rs11956411	SZ_edusz	2-way	Yes
Locus 19	6	27488602	28483411
Locus 19	6	27488602	28440952	6:28180818:C:G	6:28180818:G:C	28180818	3.75e-11	366	366	8	6:28180818:G:C;6:28218324:C:CAAAG;6:28237172:A:G;6:28326490:A:G;6:27556144:T:A;6:27673797:G:A;6:27878738:T:G;6:27915087:C:T	1	6:28180818:G:C	EDU_Input		-
Locus 19	6	27488602	28483411	6:28177041:A:G	rs16893804	28177041	2.2e-10	395	266	7	rs16893804;rs1150711;rs16893889;rs213232;rs138585026;rs149878;rs276370	1	rs16893804	EDU_edumdd	2-way	No
Locus 19	6	27794658	28483411	6:28177041:A:G	rs16893804	28177041	3.5e-09	181	121	3	rs16893804;rs1778484;rs276370	1	rs16893804	PLEIO	3-way	No
Locus 19	6	27810759	28483411	6:28177041:A:G	rs16893804	28177041	2.48e-10	173	114	4	rs16893804;rs16893889;rs213232;rs149878	1	rs16893804	EDU_MTAG	3-way	No
Locus 19	6	27810759	28483411	6:28177041:A:G	rs16893804	28177041	3.27e-10	172	115	4	rs16893804;rs16893889;rs213232;rs149878	1	rs16893804	EDU_edusz	2-way	No
Locus 20	6	165063590	165178845
Locus 20	6	165066062	165178845	6:165075210:A:G	rs4479913	165000000	1.53e-10	199	186	2	rs4479913;rs9355493	1	rs4479913	SZ_Input		-
Locus 20	6	165063590	165178845	6:165120422:A:G	rs1812595	165000000	6.58e-11	202	111	2	rs1812595;rs148426120	1	rs1812595	SZ_MTAG	3-way	No
Locus 20	6	165063590	165178845	6:165120422:A:G	rs1812595	165000000	3.58e-11	206	108	2	rs1812595;rs76784355	1	rs1812595	PLEIO	3-way	Both
Locus 20	6	165063590	165178845	6:165120422:A:G	rs1812595	165000000	1.18e-10	202	111	2	rs1812595;rs148426120	1	rs1812595	SZ_edusz	2-way	No
Locus 20	6	165066062	165178845	6:165100721:C:T	rs6455956	165000000	1.35e-08	68	27	1	rs6455956	1	rs6455956	MDD_MTAG	3-way	Yes
Locus 20	6	165066062	165178845	6:165120422:A:G	rs1812595	165000000	2.14e-10	207	124	2	rs1812595;rs9364755	1	rs1812595	SZ_szmdd	2-way	No
Locus 21	7	137019445	137085250
Locus 21	7	137039670	137085250	7:137047137:A:C	rs320696	137000000	2.81e-09	59	55	1	rs320696	1	rs320696	SZ_Input		-
Locus 21	7	137019445	137085250	7:137068835:A:G	rs13234894	137000000	4.03e-10	64	41	2	rs13234894;rs28507322	1	rs13234894	SZ_MTAG	3-way	No
Locus 21	7	137019445	137085250	7:137070207:C:T	rs983708	137000000	1.36e-12	64	41	2	rs983708;rs161335	1	rs983708	PLEIO	3-way	Both
Locus 21	7	137019445	137085250	7:137068835:A:G	rs13234894	137000000	3.58e-10	64	41	2	rs13234894;rs28507322	1	rs13234894	SZ_edusz	2-way	No
Locus 21	7	137039670	137085250	7:137070207:C:T	rs983708	137000000	4.95e-08	59	37	1	rs983708	1	rs983708	MDD_MTAG	3-way	Yes
Locus 21	7	137039670	137085250	7:137053273:A:C	rs320707	137000000	2.4e-09	59	37	1	rs320707	1	rs320707	SZ_szmdd	2-way	No
Locus 22	8	26133566	26279173
Locus 22	8	26133566	26279173	8:26242272:G:T	rs117325001	26242272	1.6e-08	29	22	1	rs117325001	1	rs117325001	SZ_MTAG	3-way	Yes
Locus 22	8	26133566	26279173	8:26242272:G:T	rs117325001	26242272	2.78e-08	29	22	1	rs117325001	1	rs117325001	SZ_edusz	2-way	Yes
Locus 22	8	26133566	26279173	8:26242272:G:T	rs117325001	26242272	2.68e-08	29	22	1	rs117325001	1	rs117325001	SZ_szmdd	2-way	Yes
Locus 23	8	38014429	38310910
Locus 23	8	38014429	38310910	8:38259481:C:T	rs11986274	38259481	1.44e-08	235	202	1	rs11986274	1	rs11986274	SZ_Input		-
Locus 23	8	38014429	38310910	8:38259481:C:T	rs11986274	38259481	1.42e-08	239	152	1	rs11986274	1	rs11986274	SZ_MTAG	3-way	No
Locus 23	8	38014429	38310910	8:38259481:C:T	rs11986274	38259481	7.19e-09	239	152	1	rs11986274	1	rs11986274	SZ_edusz	2-way	No
Locus 23	8	38014429	38310910	8:38259481:C:T	rs11986274	38259481	2.1e-08	239	152	1	rs11986274	1	rs11986274	SZ_szmdd	2-way	No
Locus 24	8	65277726	65399788
Locus 24	8	65277726	65399788	8:65315873:A:G	rs115435198	65315873	9.72e-09	114	108	1	rs115435198	1	rs115435198	SZ_Input		-
Locus 24	8	65277726	65399788	8:65325355:C:T	rs2600475	65325355	6.98e-09	117	72	1	rs2600475	1	rs2600475	SZ_MTAG	3-way	No
Locus 24	8	65277726	65399788	8:65317669:G:T	rs148415900	65317669	3.46e-08	119	67	1	rs148415900	1	rs148415900	PLEIO	3-way	No
Locus 24	8	65277726	65399788	8:65325355:C:T	rs2600475	65325355	7.35e-09	117	72	1	rs2600475	1	rs2600475	SZ_edusz	2-way
Locus 24	8	65277726	65399788	8:65310836:A:G	rs2612614	65310836	1.07e-08	117	72	1	rs2612614	1	rs2612614	SZ_szmdd	2-way
Locus 25	10	64848159	65309777
Locus 25	10	64848159	64892322	10:64862477:C:T	rs112222723	64862477	3.56e-08	42	28	1	rs112222723	1	rs112222723	SZ_MTAG	3-way	Yes
Locus 25	10	64848159	65309777	10:64849772:A:C	rs111830767	64849772	1.19e-08	358	210	2	rs111830767;rs4746974	2	rs111830767;rs4746974	PLEIO	3-way	Yes
Locus 25	10	64875311	65309777	10:64878562:C:T	rs6479881	64878562	4.4e-08	316	193	1	rs6479881	1	rs6479881	MDD_MTAG	3-way	Yes
Locus 26	10	104214048	105059896
Locus 26	10	104214048	105059896	10:104536360:A:G	rs4147157	105000000	1.32e-15	488	430	9	rs4147157;rs35567690;rs4919680;rs72841270;rs7909591;rs11191648;rs4917968;rs11191355;rs11191358	1	rs4147157	SZ_Input		-
Locus 26	10	104214048	105059896	10:104536360:A:G	rs4147157	105000000	4.56e-15	492	331	8	rs4147157;rs4919680;rs72841270;rs7909591;rs11191648;rs4917968;rs11191355;rs11191358	1	rs4147157	SZ_MTAG	3-way	No
Locus 26	10	104214048	105059896	10:104420018:A:G	rs10883761	104000000	1.51e-17	536	361	7	rs10883761;rs4556473;rs2482508;rs11191416;rs7909591;rs113278154;rs11191648	1	rs10883761	PLEIO	3-way	No
Locus 26	10	104214048	105059896	10:104536360:A:G	rs4147157	105000000	3.01e-15	492	331	8	rs4147157;rs4919680;rs72841270;rs7909591;rs11191648;rs4917968;rs11191355;rs11191358	1	rs4147157	SZ_edusz	2-way	No
Locus 26	10	104214048	105059896	10:104536360:A:G	rs4147157	105000000	1.17e-15	538	361	9	rs4147157;rs10748832;rs4919680;rs72841270;rs7909591;rs11191648;rs4917968;rs11191355;rs11191358	1	rs4147157	SZ_szmdd	2-way	No
Locus 26	10	104217804	104960464	10:104793648:C:T	rs75970938	105000000	3.7e-08	261	174	2	rs75970938;rs4147157	1	rs75970938	MDD_szmdd	2-way	No
Locus 27	12	108594043	108629780
Locus 27	12	108594043	108629780	12:108609634:A:G	rs10861879	109000000	1.18e-08	26	25	1	rs10861879	1	rs10861879	SZ_Input		-
Locus 27	12	108594043	108629780	12:108609634:A:G	rs10861879	109000000	2.88e-09	26	19	1	rs10861879	1	rs10861879	SZ_MTAG	3-way	No
Locus 27	12	108594043	108629780	12:108609634:A:G	rs10861879	109000000	5.32e-09	26	19	1	rs10861879	1	rs10861879	PLEIO	3-way	No
Locus 27	12	108594043	108629780	12:108609634:A:G	rs10861879	109000000	3.61e-09	26	19	1	rs10861879	1	rs10861879	SZ_edusz	2-way	No
Locus 27	12	108594043	108629780	12:108609634:A:G	rs10861879	109000000	6.44e-09	26	19	1	rs10861879	1	rs10861879	SZ_szmdd	2-way	No
Locus 28	12	123223920	123909485
Locus 28	12	123223920	123909485	12:123483426:A:G	rs1984658	123000000	8.62e-14	818	720	14	rs1984658;rs4759403;rs78753733;rs11380874;rs11613128;chr12:123697258;rs1609520;chr12:123801250;rs28886709;chr12:123908878;rs10744422;rs11060725;rs7298563;rs72236025	1	rs1984658	SZ_Input		-
Locus 28	12	123223920	123909466	12:123644043:C:T	rs61041384	124000000	4.62e-14	686	262	4	rs61041384;rs10744422;rs4148866;rs4148859	1	rs61041384	PLEIO	3-way	Both
Locus 28	12	123223920	123909485	12:123541606:C:T	rs10773921	124000000	2.17e-14	821	424	5	rs10773921;rs4148859;rs4759367;rs61955125;rs10744422	1	rs10773921	SZ_MTAG	3-way	No
Locus 28	12	123223920	123909485	12:123541606:C:T	rs10773921	124000000	3.09e-14	815	421	5	rs10773921;rs4148859;rs4759367;rs61955125;rs3896870	1	rs10773921	SZ_edusz	2-way	No
Locus 28	12	123223920	123909485	12:123483426:A:G	rs1984658	123000000	3.49e-14	822	528	5	rs1984658;rs4148859;rs1609520;rs28886709;rs10744422	1	rs1984658	SZ_szmdd	2-way	No
Locus 28	12	123409694	123747783	12:123541606:C:T	rs10773921	124000000	1.94e-09	124	80	1	rs10773921	1	rs10773921	MDD_MTAG	3-way	Yes
Locus 28	12	123409694	123747783	12:123541606:C:T	rs10773921	124000000	8.66e-09	124	91	1	rs10773921	1	rs10773921	MDD_szmdd	2-way	Yes
Locus 29	13	32752799	32787180
Locus 29	13	32752799	32787180	13:32763757:A:G	rs9567393	32763757	1.13e-09	40	40	3	rs9567393;rs2073994;rs33989876	1	rs9567393	SZ_Input		-
Locus 29	13	32752799	32787180	13:32763757:A:G	rs9567393	32763757	4.38e-10	23	15	1	rs9567393	1	rs9567393	SZ_MTAG	3-way	No
Locus 29	13	32752799	32787180	13:32763757:A:G	rs9567393	32763757	3.24e-09	23	15	1	rs9567393	1	rs9567393	PLEIO	3-way	No
Locus 29	13	32752799	32787180	13:32763757:A:G	rs9567393	32763757	7.06e-10	23	15	1	rs9567393	1	rs9567393	SZ_edusz	2-way	No
Locus 29	13	32752799	32787180	13:32763757:A:G	rs9567393	32763757	4.61e-10	39	26	2	rs9567393;rs2073994	1	rs9567393	SZ_szmdd	2-way	No
Locus 30	17	1240693	1312984
Locus 30	17	1252843	1308142	17:1273646:C:T	rs9890128	1273646	2.61e-09	36	35	1	rs9890128	1	rs9890128	SZ_Input		-
Locus 30	17	1240693	1312984	17:1282979:A:G	rs4790084	1282979	7.56e-09	96	61	1	rs4790084	1	rs4790084	SZ_MTAG	3-way	No
Locus 30	17	1240693	1312984	17:1282979:A:G	rs4790084	1282979	1.81e-08	96	61	1	rs4790084	1	rs4790084	SZ_edusz	2-way	No
Locus 30	17	1240693	1312984	17:1282979:A:G	rs4790084	1282979	1.82e-08	96	61	1	rs4790084	1	rs4790084	SZ_szmdd	2-way	No
Locus 30	17	1240943	1312984	17:1281517:C:T	rs10521112	1281517	6.04e-09	101	56	1	rs10521112	1	rs10521112	PLEIO	3-way	No
Locus 31	17	43149988	43188117
Locus 31	17	43149988	43188117	17:43177951:C:T	17:43177951:T:C	43177951	2e-09	12	12	1	17:43177951:T:C	1	17:43177951:T:C	EDU_Input		-
Locus 31	17	43149988	43188117	17:43177951:C:T	rs12936234	43177951	3.25e-09	12	10	1	rs12936234	1	rs12936234	EDU_MTAG	3-way	No
Locus 31	17	43149988	43188117	17:43177951:C:T	rs12936234	43177951	3.73e-08	12	10	1	rs12936234	1	rs12936234	PLEIO	3-way	No
Locus 31	17	43149988	43188117	17:43177951:C:T	rs12936234	43177951	3.11e-09	12	10	1	rs12936234	1	rs12936234	EDU_edumdd	2-way	No
Locus 31	17	43149988	43188117	17:43177951:C:T	rs12936234	43177951	4.07e-09	12	10	1	rs12936234	1	rs12936234	EDU_edusz	2-way	No
Locus 32	18	77583797	77702976
Locus 32	18	77583797	77702976	18:77688124:C:T	rs55642704	77688124	3.76e-11	132	120	3	rs11665111;rs56181785;rs55642704	2	rs11665111;rs55642704	SZ_Input		-
Locus 32	18	77583797	77702976	18:77633629:A:G	rs56181785	77633629	1.43e-11	133	83	3	rs56181785;rs55642704;rs11665111	1	rs56181785	SZ_MTAG	3-way	No
Locus 32	18	77583797	77702976	18:77633629:A:G	rs56181785	77633629	3.93e-11	133	74	3	rs56181785;rs55642704;rs11665111	1	rs56181785	PLEIO	3-way	Both
Locus 32	18	77583797	77702976	18:77688124:C:T	rs55642704	77688124	2.81e-11	133	83	3	rs11665111;rs56181785;rs55642704	2	rs11665111;rs55642704	SZ_edusz	2-way	No
Locus 32	18	77583797	77702976	18:77633629:A:G	rs56181785	77633629	1.45e-11	141	101	5	rs56181785;rs58736086;rs12928;rs55642704;rs11665111	1	rs56181785	SZ_szmdd	2-way	No
Locus 32	18	77587927	77647406	18:77633629:A:G	rs56181785	77633629	7.54e-09	38	24	1	rs56181785	1	rs56181785	MDD_MTAG	3-way	Yes
Locus 32	18	77587927	77647406	18:77633629:A:G	rs56181785	77633629	1.04e-09	38	25	1	rs56181785	1	rs56181785	MDD_szmdd	2-way	Yes
Locus 33	4
Locus 33	4	19093005	19097458	4:19095803:A:G	rs76798895	19095803	4.06e-08	6	2	1	rs76798895	1	rs76798895	EDU_edumdd	2-way	No
Locus 34	5
Locus 34	5	91081287	91096263	5:91090237:A:G	rs76992114	91090237	4.12e-08	8	7	1	rs76992114	1	rs76992114	EDU_edusz	2-way	No
Locus 35	12
Locus 35	12	29905251	29946643	12:29944670:A:G	rs302349	29944670	3.2e-08	39	23	1	rs302349	1	rs302349	SZ_szmdd	2-way	Yes
Locus 36	12
Locus 36	12	110297784	111264423	12:110697330:A:G	rs117121174	111000000	4.59e-08	12	6	1	rs117121174	1	rs117121174	EDU_edusz	2-way	No
Locus 37	16
Locus 37	16	64252815	64315147	16:64300792:A:G	rs4451971	64300792	3.72e-08	109	77	1	rs4451971	1	rs4451971	SZ_edusz	2-way	Yes

### Sheet: Table S3
Supplementary Table 3. List of reported loci from input dataset that did not reach genome-wide significance
Note. EDU = Educational attainment; MDD = Depression; SZ = Schizophrenia. Missing values in the pvalue-MTAG column are SNPs that were either lost in QC or not merged across the three dataset for MTAG analysis.
chr	start	end	uniqID	rsID	pos	pvalue - Input	pvalue - MTAG	nSNPs	nGWASSNPs	nIndSigSNPs	IndSigSNPs	nLeadSNPs	LeadSNPs	Dataset
4	19093005	19097458	4:19095803:A:G	4:19095803:G:A	19095803	6.666e-09	-	6	6	1	4:19095803:G:A	1	4:19095803:G:A	EDU_Input
4	24246136	24280482	4:24270210:C:G	rs6832165	24270210	2.791e-08	-	15	14	1	rs6832165	1	rs6832165	SZ_Input
4	176718135	176735337	4:176728614:A:C	rs13142920	176728614	4.847e-09	-	8	8	1	rs13142920	1	rs13142920	SZ_Input
5	91081287	91096263	5:91090237:A:G	5:91090237:A:G	91090237	1.683e-08	1.10481e-07	8	8	1	5:91090237:A:G	1	5:91090237:A:G	EDU_Input
6	29603633	29611229	6:29603633:A:T	6:29603633:T:A	29603633	8.866e-09	-	5	5	2	6:29603633:T:A;6:29604264:T:G	1	6:29603633:T:A	EDU_Input
7	15424099	15477759	7:15431149:A:G	rs10240457	15431149	1.245e-08	0.0431294	56	56	1	rs10240457	1	rs10240457	MDD_Input
11	104498860	104532836	11:104529671:C:T	11:104529671:T:C	104529671	4.412e-08	1.10742e-07	6	6	1	11:104529671:T:C	1	11:104529671:T:C	EDU_Input
12	110297784	110697330	12:110697330:A:G	12:110697330:G:A	110697330	4.918e-08	1.25467e-07	11	7	1	12:110697330:G:A	1	12:110697330:G:A	EDU_Input

### Sheet: Table S4
Supplementary Table 4. MAGMA gene-based analysis for MDD-MTAG
GENE	CHR	START	STOP	NSNPS	NPARAM	N	ZSTAT	P	SYMBOL	FDR P-value
ENSG00000028116	2	58134786	58387055	332	21	194548	6.456	5.3763e-11	VRK2	9.39401e-07
ENSG00000090975	12	123468027	123634562	61	6	194548	5.8375	2.6488e-09	PITPNM2	2.31412e-05
ENSG00000148572	10	64893050	64914783	27	6	194548	5.5735	1.2487e-08	NRBF2	7.27285e-05
ENSG00000150967	12	123405498	123466196	19	3	194548	5.2128	9.2987e-08	ABCB9	0.000324952
ENSG00000178342	18	77623668	77660184	86	8	194548	5.1557	1.2636e-07	KCNG2	0.000367981
ENSG00000171988	10	64926981	65225722	408	16	194548	5.1493	1.3073e-07	JMJD1C	0.000326321
ENSG00000108953	17	1247566	1303672	107	9	194548	4.9368	3.9711e-07	YWHAE	0.000770967
ENSG00000051825	12	123636867	123728561	68	2	194548	4.7699	9.2176e-07	MPHOSPH9	0.00161059
ENSG00000165476	10	65281123	65384883	143	13	194548	4.697	1.3202e-06	REEP3	0.00209708
ENSG00000196141	2	201170604	201346986	258	23	194548	4.633	1.8023e-06	SPATS2L	0.0026243
ENSG00000214435	10	104629273	104661656	85	9	194548	4.5416	2.7918e-06	AS3MT	0.00375239
ENSG00000270316	10	104614029	104661656	111	11	194548	4.4461	4.3724e-06	C10orf32-ASMT	0.00545707
ENSG00000130921	12	123717463	123742506	32	2	194548	4.4401	4.4957e-06	C12orf65	0.00523689
ENSG00000185274	7	70597155	71178585	1002	73	194548	4.3253	7.6167e-06	WBSCR17	0.00831791
ENSG00000242419	5	140864741	140892546	33	6	194548	4.2522	1.0583e-05	PCDHGC4	0.0108775
ENSG00000242616	9	114423615	114432526	25	3	194548	4.238	1.1274e-05	GNG10	0.0109439
ENSG00000159461	16	56395364	56459450	161	12	194548	4.2353	1.1411e-05	AMFR	0.0104939
ENSG00000188580	6	124125286	125146803	1603	123	194548	4.2298	1.1695e-05	NKAIN2	0.0102173
ENSG00000240764	5	140868808	140892546	31	5	194548	4.2256	1.1916e-05	PCDHGC5	0.00991468
ENSG00000268656	2	27998851	28009186	4	1	194548	4.1968	1.3538e-05	AC110084.1	0.0107522
ENSG00000054282	1	243419320	243663394	222	18	194548	4.1435	1.7104e-05	SDCCAG8	0.0129938
ENSG00000240184	5	140855580	140892542	43	7	194548	4.0919	2.1394e-05	PCDHGC3	0.0155757
ENSG00000139697	12	123773656	123849390	100	3	194548	4.0737	2.3134e-05	SBNO1	0.0161688
ENSG00000174547	11	66202546	66234209	15	3	194548	4.0702	2.3483e-05	MRPL11	0.0157815
ENSG00000244405	3	185764097	185828107	63	7	194548	4.0425	2.6445e-05	ETV5	0.0171138
ENSG00000004838	3	50378541	50384283	3	1	194548	3.9697	3.5978e-05	ZMYND10	0.0216774
ENSG00000150977	12	123899936	123921264	6	1	194548	3.9589	3.7645e-05	RILPL2	0.0219257
ENSG00000117569	1	97187221	97289294	119	8	194548	3.9339	4.1782e-05	PTBP2	0.0235502
ENSG00000111328	12	123745528	123756881	15	3	194548	3.9289	4.2675e-05	CDK2AP1	0.0233019
ENSG00000171174	2	28004231	28113965	92	2	194548	3.8753	5.3243e-05	RBKS	0.0281914
ENSG00000114383	3	50357458	50365682	4	1	194548	3.8483	5.9461e-05	TUSC2	0.0305577
ENSG00000130787	12	123319000	123347507	47	1	194548	3.8119	6.8958e-05	HIP1R	0.0344258
ENSG00000068028	3	50367219	50378411	13	3	194548	3.7839	7.7203e-05	RASSF1	0.0364586
ENSG00000059769	9	114393632	114432508	104	10	194548	3.7792	7.8662e-05	DNAJC25	0.03617
ENSG00000244115	9	114393666	114432509	104	10	194548	3.7792	7.8662e-05	DNAJC25-GNG10	0.0352426
ENSG00000114353	3	50263724	50296787	20	4	194548	3.7768	7.944e-05	GNAI2	0.0347014
ENSG00000114395	3	50388126	50395891	7	2	194548	3.7637	8.3724e-05	CYB561D2	0.0356807
ENSG00000243477	3	50333833	50336852	3	1	194548	3.7551	8.6653e-05	NAT6	0.0360497
ENSG00000154415	7	113516832	113715975	153	2	194548	3.7379	9.2784e-05	PPP1R3A	0.0377027
ENSG00000178074	2	200775979	200820658	60	8	194548	3.7374	9.2979e-05	C2orf69	0.0369232
ENSG00000221914	8	26149007	26230196	61	6	194548	3.6924	0.00011107	PPP2R2A	0.0431272
ENSG00000188996	6	655939	656963	4	1	194548	3.6713	0.00012064	HUS1B	0.0458248
ENSG00000272104	3	50388323	50405354	11	3	194548	3.6437	0.00013435	XXcos-LUCA11.5	0.0499468
ENSG00000102572	13	99102455	99230194	229	18	194548	3.6398	0.00013642	STK24	0.0496597
ENSG00000115392	2	58386378	58468507	106	12	194548	3.6322	0.00014052	FANCL	0.0501083
ENSG00000151967	3	159557650	159615149	35	8	194548	3.6186	0.0001481	SCHIP1	0.051755
ENSG00000090615	12	133345495	133405444	148	13	194548	3.6151	0.00015014	GOLGA3	0.0514391
ENSG00000075035	12	108523248	108644314	106	10	194548	3.6122	0.0001518	WSCD2	0.0510077
ENSG00000114378	3	50337320	50349812	18	4	194548	3.6036	0.00015693	HYAL1	0.0517366
ENSG00000186792	3	50330262	50336899	7	2	194548	3.5862	0.00016776	HYAL3	0.0542828
ENSG00000148842	10	104678050	104849978	305	15	194548	3.5846	0.00016879	CNNM2	0.053623
ENSG00000167081	9	128509624	128729656	352	7	194548	3.5794	0.00017219	PBX3	0.0537264
ENSG00000204970	5	140165876	140391929	244	11	194548	3.5792	0.00017233	PCDHA1	0.0528267
ENSG00000001617	3	50192478	50226508	42	7	194548	3.5747	0.00017533	SEMA3F	0.0528197
ENSG00000118007	3	136055077	136471220	145	5	194548	3.5437	0.00019729	STAG1	0.0574541
ENSG00000072609	12	133398773	133532890	308	16	194548	3.538	0.00020156	CHFR	0.0577354
ENSG00000122545	7	35840542	35944917	121	6	194548	3.528	0.00020936	SEPT7	0.0590024
ENSG00000204969	5	140174444	140391929	233	11	194548	3.5212	0.00021483	PCDHA2	0.0595829
ENSG00000243147	2	27994584	28210954	141	3	194548	3.5095	0.00022444	MRPL33	0.0612756
ENSG00000255408	5	140180783	140391929	227	10	194548	3.4833	0.00024761	PCDHA3	0.0655529
ENSG00000166275	10	104613980	104624718	16	4	194548	3.4814	0.00024939	C10orf32	0.0650387
ENSG00000148154	9	114659046	114697649	117	16	194548	3.4748	0.00025558	UGCG	0.0656728
ENSG00000249034	5	140240341	140243224	4	2	194548	3.4716	0.00025873	AC005609.1	0.0655187
ENSG00000165046	8	38243725	38267045	16	2	194548	3.4669	0.00026327	LETM2	0.065716
ENSG00000166450	15	55903744	56035288	143	10	194548	3.4263	0.00030593	PRTG	0.0742433
ENSG00000147548	8	38127215	38239790	64	2	194548	3.4164	0.0003173	WHSC1L1	0.0759477
ENSG00000131409	19	51020149	51071302	31	7	194548	3.4069	0.0003285	LRRC4B	0.077566
ENSG00000122490	18	77662420	77711664	44	6	194548	3.402	0.00033445	PQLC1	0.0779179
ENSG00000118689	6	108881038	109005977	112	10	194548	3.4009	0.00033582	FOXO3	0.0772077
ENSG00000204967	5	140186659	140391929	215	10	194548	3.4004	0.00033648	PCDHA4	0.0763547
ENSG00000152147	2	38978676	39012142	33	3	194548	3.3985	0.00033883	GEMIN6	0.0759023
ENSG00000085788	8	38082736	38133076	19	1	194548	3.3925	0.00034633	DDHD2	0.0766003
ENSG00000176108	17	78965398	78983317	30	4	194548	3.3838	0.00035744	CHMP6	0.0780694
ENSG00000130783	12	123258874	123312075	64	2	194548	3.3834	0.00035791	CCDC62	0.0772069
ENSG00000100105	22	31721790	31742218	16	3	194548	3.3749	0.00036919	PATZ1	0.078669
ENSG00000179564	3	50316458	50325545	5	2	194548	3.331	0.00043267	LSMEM2	0.0900005
ENSG00000156269	4	80146848	80247204	71	6	194548	3.3169	0.00045509	NAA11	0.0935504
ENSG00000204965	5	140201222	140391929	201	9	194548	3.3068	0.00047191	PCDHA5	0.09588
ENSG00000162972	2	200820040	200873263	55	10	194548	3.2966	0.00048935	C2orf47	0.0982806
ENSG00000146676	7	44915896	44924960	6	2	194548	3.2957	0.00049082	PURB	0.0974557
ENSG00000116903	1	231468480	231473598	4	1	194548	3.2923	0.0004968	EXOC8	0.0975347
ENSG00000156735	8	38034051	38070819	37	1	194548	3.2873	0.00050581	BAG4	0.0982002
ENSG00000198700	1	201798269	201853422	62	9	194548	3.2802	0.00051871	IPO9	0.099598
ENSG00000082641	17	46125691	46138849	8	3	194548	3.2784	0.00052206	NFE2L1	0.0991517
ENSG00000081842	5	140207563	140391929	197	9	194548	3.2659	0.00054553	PCDHA6	0.101405
ENSG00000076685	10	104845940	104953056	194	15	194548	3.2415	0.00059447	NT5C2	0.1082
ENSG00000173898	11	66452719	66496697	21	5	194548	3.2203	0.00064034	SPTBN2	0.115347
ENSG00000183454	16	9852376	10276611	818	31	194548	3.2148	0.00065258	GRIN2A	0.116352
ENSG00000148795	10	104590288	104597290	13	4	194548	3.1961	0.00069656	CYP17A1	0.122939
ENSG00000204963	5	140213969	140391929	190	8	194548	3.1856	0.0007222	PCDHA7	0.12619
ENSG00000172878	2	172864490	172947158	138	13	194548	3.1815	0.00073246	METAP1D	0.126716
ENSG00000140564	15	91411822	91426688	5	2	194548	3.1794	0.00073799	FURIN	0.126421
ENSG00000155087	8	103563800	103573245	40	5	194548	3.1754	0.00074817	ODF1	0.12692
ENSG00000162433	1	65613232	65697828	117	10	194548	3.1746	0.00075019	AK4	0.126039
ENSG00000139722	12	123349882	123380991	5	1	194548	3.1662	0.00077232	VPS37B	0.128521
ENSG00000173933	11	66384097	66434153	27	7	194548	3.1637	0.00077882	RBM4	0.12838
ENSG00000204962	5	140220907	140391929	186	8	194548	3.1629	0.00078094	PCDHA8	0.127527
ENSG00000198373	16	69796209	69975644	162	11	194548	3.1606	0.00078725	WWP2	0.127367
ENSG00000250120	5	140235595	140391929	181	8	194548	3.1512	0.00081297	PCDHA10	0.130321
ENSG00000114416	3	180585929	180700541	103	4	194548	3.1488	0.00081981	FXR1	0.130223
ENSG00000204961	5	140227048	140391929	184	8	194548	3.1466	0.00082602	PCDHA9	0.130027
ENSG00000253159	5	140810185	140892546	108	10	194548	3.1349	0.00085967	PCDHGA12	0.134116
ENSG00000249158	5	140248689	140391929	170	8	194548	3.1291	0.00087685	PCDHA11	0.135586
ENSG00000162971	2	200794698	200820459	28	5	194548	3.1219	0.00089858	TYW5	0.137727
ENSG00000214510	5	147647743	147665817	34	3	194548	3.1107	0.00093322	SPINK13	0.141793
ENSG00000173715	11	66511922	66610987	52	10	194548	3.1053	0.00095058	C11orf80	0.143185
ENSG00000105968	7	44866390	44887682	38	4	194548	3.1035	0.00095608	H2AFV	0.142783
ENSG00000120329	5	140682196	140683612	3	2	194548	3.1016	0.00096226	SLC25A2	0.142488
ENSG00000143891	2	38893052	38968379	122	13	194548	3.0984	0.00097276	GALM	0.142832
ENSG00000251664	5	140255058	140391929	165	8	194548	3.0976	0.00097547	PCDHA12	0.142037
ENSG00000067082	10	3818188	3827473	9	3	194548	3.0877	0.0010086	KLF6	0.145647
ENSG00000176915	12	133302254	133338474	74	9	194548	3.0861	0.0010142	ANKLE2	0.145255
ENSG00000145781	5	115420688	115748459	1032	28	194548	3.0766	0.0010469	COMMD10	0.148719
ENSG00000239389	5	140261793	140391929	161	8	194548	3.0757	0.0010502	PCDHA13	0.147985
ENSG00000182541	22	31608225	31676066	75	7	194548	3.0755	0.0010506	LIMK2	0.146857
ENSG00000054654	14	64319683	64693165	535	30	194548	3.0688	0.0010744	SYNE2	0.148992
ENSG00000164076	3	49895421	49907655	10	2	194548	3.0677	0.0010785	CAMKV	0.148383
ENSG00000004534	3	49977440	50137478	190	7	194548	3.055	0.0011252	RBM6	0.153599
ENSG00000174791	11	66097713	66104311	11	3	194548	3.0527	0.0011338	RIN1	0.153573
ENSG00000105255	19	4304597	4323840	8	2	194548	3.051	0.0011403	FSD1	0.153265
ENSG00000171681	12	14518610	14651697	169	9	194548	3.0492	0.0011472	ATF7IP	0.153015
ENSG00000010072	1	231472850	231490769	20	1	194548	3.0468	0.0011565	SPRTN	0.151936
ENSG00000183955	12	123868320	123893905	23	2	194548	3.0462	0.0011588	SETD8	0.151102
ENSG00000124107	20	43880880	43883205	7	1	194548	3.0453	0.0011621	SLPI	0.15041
ENSG00000257242	12	92378756	92536690	128	18	194548	3.0424	0.0011734	C12orf79	0.150756
ENSG00000135766	1	231499497	231560790	206	5	194548	3.0415	0.0011772	EGLN1	0.15014
ENSG00000254122	5	140797427	140892546	119	11	194548	3.0323	0.0012136	PCDHGB7	0.153661
ENSG00000080298	9	3218297	3526004	361	13	194548	3.0299	0.001223	RFX3	0.153737
ENSG00000253846	5	140792743	140892546	122	11	194548	3.0225	0.0012533	PCDHGA10	0.156421
ENSG00000087053	11	95566046	95658479	111	7	194548	3.0147	0.0012861	MTMR2	0.159376
ENSG00000108468	17	46147414	46178883	56	6	194548	3.0114	0.0013004	CBX1	0.160013
ENSG00000164078	3	49924435	49941299	15	3	194548	3.0092	0.0013096	MST1R	0.160018
ENSG00000205022	16	88928034	88933068	7	2	194548	3.0081	0.0013144	PABPN1L	0.15949
ENSG00000253873	5	140800762	140891835	117	10	194548	3.0071	0.0013187	PCDHGA11	0.158908
ENSG00000132680	1	155882834	155904191	6	2	194548	3.0067	0.0013203	KIAA0907	0.158011
ENSG00000151812	14	58030640	58448912	996	54	194548	3.0054	0.0013262	SLC35F4	0.157637
ENSG00000136828	9	129677053	129985445	350	13	194548	3.0045	0.0013303	RALGPS1	0.157056
ENSG00000179295	12	112856155	112947717	21	3	194548	3.0016	0.001343	PTPN11	0.157492
ENSG00000151553	10	116581503	116659591	164	9	194548	2.981	0.0014364	FAM160B1	0.167321
ENSG00000174080	11	66330934	66336312	10	2	194548	2.9799	0.0014419	CTSF	0.16685
ENSG00000105011	19	14230321	14247768	16	1	194548	2.9775	0.0014528	ASF1B	0.167005
ENSG00000172260	1	71861623	72748417	1053	56	194548	2.9773	0.0014541	NEGR1	0.166062
ENSG00000163214	2	39024871	39103075	83	5	194548	2.9702	0.0014879	DHX57	0.168819
ENSG00000116560	1	35641979	35658749	32	4	194548	2.963	0.0015232	SFPQ	0.170608
ENSG00000196458	12	133498019	133532892	18	4	194548	2.9606	0.0015354	ZNF605	0.170879
ENSG00000113141	5	140026643	140042064	18	2	194548	2.9577	0.0015497	IK	0.171379
ENSG00000253305	5	140787770	140892546	127	11	194548	2.9542	0.0015674	PCDHGB6	0.172246
ENSG00000175471	5	94039446	94620279	708	64	194548	2.9415	0.0016331	MCTP1	0.178345
ENSG00000059378	7	139723544	139763521	31	1	194548	2.9386	0.0016485	PARP12	0.178908
ENSG00000164221	5	114602885	114632528	29	5	194548	2.9375	0.0016545	CCDC112	0.178451
ENSG00000057252	1	179262925	179327815	183	13	194548	2.9243	0.0017261	SOAT1	0.183903
ENSG00000145623	5	38845960	38945698	223	27	194548	2.9229	0.0017337	OSMR	0.183594
ENSG00000072415	14	67707826	67802536	186	5	194548	2.9214	0.0017425	MPP5	0.183414
ENSG00000198846	8	59717977	60031767	443	33	194548	2.9209	0.0017453	TOX	0.182609
ENSG00000054611	22	47158518	47571336	645	32	194548	2.9195	0.001753	TBC1D22A	0.182322
ENSG00000166037	11	95523129	95565857	88	6	194548	2.9114	0.001799	CEP57	0.186
ENSG00000261934	5	140782520	140892546	134	12	194548	2.9075	0.0018215	PCDHGA9	0.186123
ENSG00000144821	3	108099216	108248169	128	8	194548	2.8967	0.0018856	MYH15	0.191553
ENSG00000248383	5	140306302	140391929	122	7	194548	2.8955	0.0018926	PCDHAC1	0.191153
ENSG00000094916	12	54624724	54673886	40	4	194548	2.8944	0.0018991	CBX5	0.190707
ENSG00000100554	14	67761088	67826982	142	4	194548	2.8916	0.0019165	ATP6V1D	0.191354
ENSG00000228008	3	49941278	49954370	9	2	194548	2.8884	0.0019357	CTD-2330K9.3	0.192173
ENSG00000163131	1	150702672	150738433	30	3	194548	2.8882	0.0019371	CTSS	0.191226
ENSG00000196353	3	131252399	132004254	2155	85	194548	2.8871	0.0019444	CPNE4	0.190868
ENSG00000146007	5	140078265	140086248	10	1	194548	2.8841	0.0019626	ZMAT2	0.191578
ENSG00000167515	16	88922628	88929094	14	2	194548	2.8786	0.0019973	TRAPPC2L	0.193882
ENSG00000120314	5	140044261	140053709	10	2	194548	2.8733	0.0020308	WDR55	0.196045
ENSG00000008869	2	37195526	37311485	115	8	194548	2.8689	0.0020597	HEATR5B	0.197743
ENSG00000086967	19	50936160	50969578	63	10	194548	2.8677	0.0020671	MYBPC2	0.197369
ENSG00000135486	12	54673977	54680872	6	2	194548	2.8638	0.002093	HNRNPA1	0.198755
ENSG00000007402	3	50400233	50541675	176	16	194548	2.8619	0.0021058	CACNA2D2	0.19889
ENSG00000072062	19	14202500	14228896	7	1	194548	2.8596	0.0021209	PRKACA	0.199239
ENSG00000001631	7	91828283	91875480	35	6	194548	2.8559	0.0021457	KRIT1	0.200491
ENSG00000182732	14	72399156	73030654	1265	76	194548	2.8557	0.0021474	RGS6	0.199583
ENSG00000138629	15	74738318	74753523	16	3	194548	2.8492	0.0021913	UBL7	0.202585
ENSG00000155090	8	103661007	103668130	6	2	194548	2.8404	0.0022527	KLF10	0.207165
ENSG00000143457	1	150618701	150669630	73	3	194548	2.8373	0.0022745	GOLPH3L	0.208075
ENSG00000185950	13	110406184	110438915	66	9	194548	2.8343	0.0022961	IRS2	0.208957
ENSG00000182901	1	240931554	241520530	996	87	194548	2.8237	0.0023738	RGS7	0.214909
ENSG00000174243	12	49223547	49246625	13	1	194548	2.8232	0.0023771	DDX23	0.214098
ENSG00000169764	2	64068074	64118696	30	3	194548	2.8192	0.0024072	UGP2	0.215697
ENSG00000164815	7	103766788	103848495	164	11	194548	2.8187	0.002411	ORC5	0.214936
ENSG00000196782	4	140637907	141075338	532	48	194548	2.8175	0.0024197	MAML3	0.214616
ENSG00000003756	3	50126341	50156454	17	3	194548	2.816	0.0024316	RBM5	0.214583
ENSG00000167113	9	131084815	131096351	9	2	194548	2.8151	0.0024377	COQ4	0.21404
ENSG00000175727	12	122516628	122631894	165	6	194548	2.8129	0.0024546	MLXIP	0.214446
ENSG00000143452	1	150670536	150693364	47	2	194548	2.8088	0.0024861	HORMAD1	0.216118
ENSG00000115808	2	37070783	37193615	130	6	194548	2.8052	0.0025139	STRN	0.217452
ENSG00000072071	19	14260750	14316999	11	1	194548	2.8035	0.0025279	LPHN1	0.217586
ENSG00000248643	11	66384097	66413940	18	6	194548	2.7979	0.0025718	RBM14-RBM4	0.22028
ENSG00000170445	5	140052758	140071609	19	3	194548	2.7903	0.0026329	HARS	0.223324
ENSG00000164077	3	49946302	49967606	13	2	194548	2.7868	0.0026613	MON1A	0.223562
ENSG00000143862	1	202102532	202113869	13	3	194548	2.7831	0.0026924	ARL8A	0.224021
ENSG00000077458	11	95502106	95523573	44	5	194548	2.7822	0.0026993	FAM76B	0.22353
ENSG00000168795	9	37438111	37465396	17	3	194548	2.7815	0.0027052	ZBTB5	0.222962
ENSG00000197457	20	62271061	62284780	20	3	194548	2.7805	0.0027138	STMN3	0.222621
ENSG00000125520	20	62371214	62374858	5	1	194548	2.7802	0.002716	SLC2A4RG	0.22176
ENSG00000205334	2	27928653	27938599	9	2	194548	2.7774	0.0027402	AC074091.13	0.222695
ENSG00000181019	16	69740899	69760854	22	3	194548	2.7718	0.002787	NQO1	0.22545
ENSG00000164199	5	89825161	90460038	899	40	194548	2.7706	0.0027977	GPR98	0.225273
ENSG00000002919	17	46180719	46200436	40	4	194548	2.7693	0.0028085	SNX11	0.225105
ENSG00000023171	11	123396344	123498482	151	21	194548	2.7685	0.0028161	GRAMD1B	0.224684
ENSG00000253767	5	140772381	140892546	151	12	194548	2.7681	0.0028188	PCDHGA8	0.223877
ENSG00000126254	19	36119932	36128588	5	1	194548	2.7657	0.0028401	RBM42	0.224548
ENSG00000167005	16	56463045	56486111	36	8	194548	2.7638	0.0028569	NUDT21	0.224859
ENSG00000145868	5	147763498	147822399	63	7	194548	2.7594	0.0028952	FBXO38	0.225839
ENSG00000131495	5	140018325	140027370	13	2	194548	2.7518	0.0029634	NDUFA2	0.230131
ENSG00000135821	1	182350839	182361341	11	2	194548	2.751	0.0029703	GLUL	0.229646
ENSG00000096395	6	33762450	33771788	29	6	194548	2.7505	0.0029756	MLN	0.229043
ENSG00000116584	1	155916630	155976861	23	3	194548	2.74	0.0030716	ARHGEF2	0.235395
ENSG00000253953	5	140767452	140892546	155	13	194548	2.7397	0.0030745	PCDHGB4	0.234588
ENSG00000164219	5	114546527	114598569	35	5	194548	2.7392	0.003079	PGGT1B	0.23391
ENSG00000102908	16	69598997	69738569	124	6	194548	2.7323	0.003145	NFAT5	0.23789
ENSG00000168135	22	38822332	38851205	30	3	194548	2.7263	0.0032025	KCNJ4	0.241195
ENSG00000152953	4	5053169	5502725	1301	39	194548	2.7243	0.0032217	STK32B	0.2416
ENSG00000160781	1	156213206	156217881	5	2	194548	2.724	0.0032244	PAQR6	0.240769
ENSG00000100558	14	67853700	67878917	41	4	194548	2.7222	0.0032423	PLEK2	0.241075
ENSG00000174950	1	27705666	27709870	4	1	194548	2.7206	0.0032586	CD164L2	0.240243
ENSG00000164483	6	130465460	130686570	538	13	194548	2.7169	0.0032946	SAMD3	0.241876
ENSG00000185722	17	4067201	4167274	55	3	194548	2.7165	0.0032988	ANKFY1	0.241171
ENSG00000166272	10	104503727	104576021	137	12	194548	2.7151	0.003313	WBP1L	0.2412
ENSG00000164821	8	6793344	6795860	7	2	194548	2.7135	0.0033286	DEFA4	0.24133
ENSG00000184374	8	120007691	120118821	364	16	194548	2.7115	0.003349	COLEC10	0.241806
ENSG00000181722	3	114056941	114866118	495	64	194548	2.7094	0.0033704	ZBTB20	0.24235
ENSG00000162599	1	61330931	61928465	793	93	194548	2.7058	0.0034066	NFIA	0.242953
ENSG00000253537	5	140762467	140892546	166	13	194548	2.7056	0.0034095	PCDHGA7	0.242172
ENSG00000124233	20	43835638	43838413	4	2	194548	2.7053	0.0034126	SEMG1	0.24141
ENSG00000198954	10	70748487	70776738	29	3	194548	2.704	0.0034257	KIAA1279	0.24136
ENSG00000117479	1	169433147	169455241	18	3	194548	2.7039	0.0034268	SLC19A2	0.240468
ENSG00000175324	8	38020839	38034248	12	2	194548	2.7032	0.0034338	LSM1	0.239995
ENSG00000161677	19	51009255	51014610	8	3	194548	2.7022	0.0034446	JOSD2	0.239791
ENSG00000100100	22	31677579	31688520	18	4	194548	2.7021	0.0034455	PIK3IP1	0.238902
ENSG00000138942	22	31556168	31603005	84	9	194548	2.7012	0.0034541	RNF185	0.238551
ENSG00000134001	14	67826714	67853233	34	3	194548	2.701	0.0034561	EIF2S1	0.23775
ENSG00000165309	10	23216953	23326518	116	7	194548	2.7005	0.0034614	ARMC3	0.237181
ENSG00000156011	8	18384811	18942240	1848	118	194548	2.7002	0.0034648	PSD3	0.236486
ENSG00000141101	16	69775770	69788843	17	3	194548	2.6976	0.0034923	NOB1	0.237436
ENSG00000247077	12	133287405	133299228	26	3	194548	2.6965	0.0035032	PGAM5	0.237254
ENSG00000140521	15	89859534	89878092	22	2	194548	2.6923	0.0035482	POLG	0.239373
ENSG00000128573	7	113726382	114333827	356	27	194548	2.6902	0.0035707	FOXP2	0.239965
ENSG00000135269	7	115850547	115898837	104	6	194548	2.6876	0.0035986	TES	0.240913
ENSG00000141293	17	46210802	46507637	440	17	194548	2.6868	0.0036073	SKAP1	0.240574
ENSG00000145365	4	113195698	113207059	35	3	194548	2.6866	0.0036093	TIFA	0.239792
ENSG00000166166	14	103995521	104003410	20	5	194548	2.6846	0.0036306	TRMT61A	0.240293
ENSG00000262209	5	140749831	140892546	185	14	194548	2.683	0.0036485	PCDHGB3	0.240567
ENSG00000155970	8	16884747	16980153	151	11	194548	2.6823	0.0036557	MICU3	0.240136
ENSG00000176406	8	104512976	105268322	1120	27	194548	2.6817	0.0036629	RIMS2	0.239707
ENSG00000163602	3	72420976	72496069	22	3	194548	2.6783	0.0037	RYBP	0.241232
ENSG00000168071	11	64107695	64125006	33	6	194548	2.6758	0.0037276	CCDC88B	0.242128
ENSG00000162374	1	50513686	50669458	101	13	194548	2.6748	0.0037392	ELAVL4	0.241982
ENSG00000176209	8	42396298	42409603	28	3	194548	2.6728	0.003761	SMIM19	0.242494
ENSG00000179361	15	74833518	74890472	61	4	194548	2.6722	0.0037674	ARID3B	0.242014
ENSG00000130749	19	47567444	47617009	24	1	194548	2.6716	0.0037741	ZC3H4	0.241556
ENSG00000116005	2	70484518	70508323	34	3	194548	2.6712	0.0037785	PCYOX1	0.240955
ENSG00000112855	5	140071011	140078889	9	2	194548	2.6697	0.0037963	HARS2	0.24121
ENSG00000143437	1	150782181	150849244	42	3	194548	2.6694	0.0037991	ARNT	0.240513
ENSG00000168010	11	72525353	72554719	11	3	194548	2.6674	0.0038219	ATG16L2	0.241083
ENSG00000173992	11	66360292	66373490	8	3	194548	2.6597	0.0039106	CCS	0.24491
ENSG00000253731	5	140753651	140892546	182	14	194548	2.6592	0.0039158	PCDHGA6	0.24436
ENSG00000105894	7	136912088	137028611	145	21	194548	2.6576	0.0039349	PTN	0.244678
ENSG00000167182	17	45973516	46006323	46	6	194548	2.6561	0.0039519	SP2	0.244864
ENSG00000138660	4	113152893	113191203	42	8	194548	2.653	0.003989	AP1AR	0.246289
ENSG00000156398	10	104474295	104503249	33	6	194548	2.6524	0.0039962	SFXN2	0.245865
ENSG00000122863	10	73724123	73773322	100	9	194548	2.6512	0.0040099	CHST3	0.245842
ENSG00000253485	5	140743898	140892546	190	14	194548	2.6429	0.0041095	PCDHGA5	0.251067
ENSG00000187323	18	49866542	51057784	2939	91	194548	2.6382	0.0041679	DCC	0.253748
ENSG00000073910	13	32605437	32870794	345	37	194548	2.637	0.0041819	FRY	0.253716
ENSG00000116001	2	70436576	70475792	48	4	194548	2.6324	0.0042394	TIA1	0.256315
ENSG00000164588	5	45259349	45696253	294	12	194548	2.6314	0.0042513	HCN1	0.256148
ENSG00000130449	5	60628100	60841997	147	4	194548	2.6284	0.0042899	ZSWIM6	0.257586
ENSG00000198408	10	103544200	103578696	12	3	194548	2.6249	0.0043343	MGEA5	0.25936
ENSG00000112941	5	6714718	6757161	92	7	194548	2.6245	0.0043392	PAPD7	0.258767
ENSG00000070366	17	1963133	2207065	406	11	194548	2.6236	0.0043504	SMG6	0.258553
ENSG00000089009	12	112842994	112856642	3	2	194548	2.6218	0.0043737	RPL6	0.259056
ENSG00000253910	5	140739703	140892546	192	14	194548	2.6207	0.0043873	PCDHGB2	0.258984
ENSG00000172769	11	58169937	58170882	4	1	194548	2.6187	0.0044134	OR5B3	0.259648
ENSG00000108439	17	46018872	46025654	9	3	194548	2.617	0.0044349	PNPO	0.260037
ENSG00000163633	4	87797358	87857354	58	4	194548	2.6157	0.0044527	C4orf36	0.260207
ENSG00000178078	19	4324040	4342783	33	3	194548	2.613	0.0044877	STAP2	0.261379
ENSG00000149564	11	124622026	124632186	6	1	194548	2.6126	0.0044933	ESAM	0.260835
ENSG00000154059	18	22006580	22033499	51	6	194548	2.6122	0.0044978	IMPACT	0.260232
ENSG00000066923	7	99775186	99819111	75	4	194548	2.606	0.00458	STAG3	0.264113
ENSG00000203730	1	182367252	182369751	5	1	194548	2.6059	0.0045821	TEDDM1	0.263365
ENSG00000226742	18	77724561	77730822	15	3	194548	2.6059	0.0045821	HSBP1L1	0.262502
ENSG00000149452	11	62756626	62783311	10	2	194548	2.6046	0.0045988	SLC22A8	0.262597
ENSG00000273398	2	68358370	68488362	168	7	194548	2.6039	0.0046085	RP11-474G23.1	0.262294
ENSG00000140006	14	64063757	64108579	27	1	194548	2.6028	0.0046233	WDR89	0.262282
ENSG00000174851	11	66052051	66056641	4	2	194548	2.6018	0.0046362	YIF1A	0.262163
ENSG00000221823	2	68405989	68483369	108	6	194548	2.5984	0.0046827	PPP3R1	0.263938
ENSG00000114054	3	135969148	136056738	89	2	194548	2.5982	0.0046863	PCCB	0.263292
ENSG00000147443	8	21766384	21771371	4	1	194548	2.5947	0.0047343	DOK2	0.265136
ENSG00000256500	14	104029299	104152261	282	12	194548	2.592	0.0047716	RP11-73M18.2	0.266371
ENSG00000109381	4	139949266	140098372	135	14	194548	2.5914	0.004779	ELF2	0.265935
ENSG00000172365	11	58189738	58190786	4	2	194548	2.59	0.0047981	OR5B2	0.26615
ENSG00000172717	14	67656110	67695267	59	3	194548	2.5889	0.0048148	FAM71D	0.266231
ENSG00000171877	15	44162962	44487450	350	19	194548	2.5888	0.0048151	FRMD5	0.265408
ENSG00000163785	3	133784147	133969689	313	11	194548	2.5848	0.0048722	RYK	0.267711
ENSG00000105270	19	36505562	36524245	4	1	194548	2.5844	0.004877	CLIP3	0.267134
ENSG00000273047	20	62369623	62371751	3	1	194548	2.5812	0.0049231	RP4-583P15.14	0.268817
ENSG00000164989	9	15552895	16061661	863	11	194548	2.5768	0.0049859	CCDC171	0.271398
ENSG00000087008	4	8368009	8442450	127	10	194548	2.5755	0.0050048	ACOX3	0.27158
ENSG00000167740	17	4046462	4090605	33	3	194548	2.5748	0.0050144	CYB5D2	0.271259
ENSG00000198796	18	56148479	56296189	287	33	194548	2.5736	0.0050317	ALPK2	0.271355
ENSG00000164327	5	38938021	39074510	124	13	194548	2.5731	0.0050403	RICTOR	0.270982
ENSG00000136895	9	129986544	130155939	261	20	194548	2.5712	0.0050678	GARNL3	0.271625
ENSG00000187079	11	12695969	12966298	267	20	194548	2.5679	0.0051155	TEAD1	0.273343
ENSG00000137106	9	37422663	37436987	12	3	194548	2.5674	0.0051239	GRHPR	0.272957
ENSG00000121486	1	185087220	185126204	53	5	194548	2.5663	0.0051394	TRMT1L	0.272951
ENSG00000113119	5	140019012	140024993	7	2	194548	2.5659	0.005145	TMCO6	0.27242
ENSG00000262576	5	140734768	140892546	198	14	194548	2.56	0.0052339	PCDHGA4	0.27629
ENSG00000267942	12	66291518	66317967	14	2	194548	2.5594	0.0052429	AC090673.2	0.275931
ENSG00000139193	12	6554033	6560884	3	1	194548	2.558	0.0052632	CD27	0.276168
ENSG00000143622	1	155867599	155881195	12	2	194548	2.556	0.0052944	RIT1	0.276973
ENSG00000078114	10	21068902	21463116	806	51	194548	2.5536	0.0053303	NEBL	0.278019
ENSG00000204956	5	140710252	140892546	222	17	194548	2.5495	0.0053942	PCDHGA1	0.279682
ENSG00000128487	17	19912657	20222339	456	10	194548	2.5493	0.0053972	SPECC1	0.27901
ENSG00000115946	2	68384976	68403370	31	3	194548	2.5472	0.0054301	PNO1	0.279882
ENSG00000176358	17	47915671	47925379	5	2	194548	2.546	0.0054485	TAC4	0.280005
ENSG00000172381	11	57798402	57799403	4	2	194548	2.5435	0.0054875	OR6Q1	0.281182
ENSG00000157985	2	236402733	237040444	1108	58	194548	2.542	0.0055102	AGAP1	0.28152
ENSG00000124493	6	33989628	34123399	373	34	194548	2.541	0.0055266	GRM4	0.281534
ENSG00000110680	11	14988214	14993900	3	1	194548	2.5364	0.0055997	CALCA	0.283605
ENSG00000117632	1	26210672	26233482	22	3	194548	2.5359	0.0056075	STMN1	0.283179
ENSG00000026036	20	62290653	62330037	68	5	194548	2.5331	0.0056531	RTEL1-TNFRSF6B	0.284659
ENSG00000100441	14	24898492	24910540	35	3	194548	2.5326	0.0056613	KHNYN	0.284253
ENSG00000163946	3	56654161	56717265	172	12	194548	2.5298	0.005707	FAM208A	0.28491
ENSG00000174996	11	66024765	66035331	12	3	194548	2.5287	0.0057245	KLC2	0.284969
ENSG00000143977	2	70508494	70520903	16	2	194548	2.5264	0.0057625	SNRPG	0.286046
ENSG00000268790	19	16688453	16770926	74	9	194548	2.5261	0.0057671	CTC-429P9.4	0.285463
ENSG00000254221	5	140729828	140892546	203	15	194548	2.5245	0.0057937	PCDHGB1	0.28597
ENSG00000111341	12	15034115	15038860	17	2	194548	2.5244	0.0057944	MGP	0.285199
ENSG00000254245	5	140723601	140892546	206	15	194548	2.521	0.0058513	PCDHGA3	0.28719
ENSG00000117410	1	44440159	44443967	4	2	194548	2.521	0.0058515	ATP6V0B	0.286396
ENSG00000140612	15	85212775	85259947	29	4	194548	2.5201	0.0058657	SEC11A	0.286289
ENSG00000142687	1	35899091	36023551	116	7	194548	2.5184	0.0058942	KIAA0319L	0.286878
ENSG00000081853	5	140718539	140892546	212	15	194548	2.5176	0.0059071	PCDHGA2	0.285913
ENSG00000146530	7	12370511	12443567	186	12	194548	2.5174	0.0059114	VWDE	0.285331
ENSG00000100445	14	24908972	24912111	13	1	194548	2.5145	0.0059592	SDR39U1	0.286846
ENSG00000128928	15	40697686	40728146	55	5	194548	2.5118	0.0060061	IVD	0.288309
ENSG00000175854	9	131037658	131051269	17	2	194548	2.5073	0.0060832	SWI5	0.29121
ENSG00000126214	14	104028233	104167888	339	13	194548	2.5062	0.0061023	KLC1	0.290533
ENSG00000010278	12	6308881	6347425	55	7	194548	2.5061	0.0061042	CD9	0.289833
ENSG00000124157	20	43849941	43853099	6	2	194548	2.5058	0.0061091	SEMG2	0.28928
ENSG00000258366	20	62289163	62328416	65	5	194548	2.5056	0.0061114	RTEL1	0.288607
ENSG00000160299	21	47744036	47865682	157	8	194548	2.5026	0.0061637	PCNT	0.290292
ENSG00000154001	14	63838075	64010092	380	20	194548	2.502	0.0061749	PPP2R5E	0.290038
ENSG00000174963	3	147103833	147124647	18	4	194548	2.5007	0.0061982	ZIC4	0.290352
ENSG00000169946	8	106330920	106816760	679	58	194548	2.5003	0.0062052	ZFPM2	0.289902
ENSG00000127955	7	79763271	79848718	101	10	194548	2.4997	0.0062151	GNAI1	0.289591
ENSG00000137166	6	41514164	41570122	70	5	194548	2.4992	0.0062243	FOXP4	0.289248
ENSG00000161896	6	33689444	33714762	73	10	194548	2.4965	0.0062721	IP6K3	0.290696
ENSG00000145431	4	157681606	157892546	221	15	194548	2.4957	0.006285	PDGFC	0.290523
ENSG00000171873	20	4201329	4229721	59	11	194548	2.4935	0.006324	ADRA1D	0.291555
ENSG00000130338	6	158733692	158932860	343	12	194548	2.4913	0.0063635	TULP4	0.292604
ENSG00000112659	6	43149913	43192325	19	4	194548	2.4896	0.0063936	CUL9	0.293216
ENSG00000255470	11	18161733	18211042	139	4	194548	2.4885	0.0064145	RP11-113D6.6	0.293405
ENSG00000116793	1	114239453	114302111	72	6	194548	2.4878	0.006427	PHTF1	0.293209
ENSG00000171316	8	61591337	61779465	81	7	194548	2.4822	0.0065285	CHD7	0.297064
ENSG00000177082	15	85185999	85197574	12	2	194548	2.4809	0.0065518	WDR73	0.29735
ENSG00000146216	6	43211418	43255997	60	6	194548	2.4805	0.0065598	TTBK1	0.296941
ENSG00000066827	8	135490031	135725292	458	25	194548	2.4772	0.0066209	ZFAT	0.298933
ENSG00000011114	14	93703896	93799438	159	9	194548	2.4769	0.0066272	BTBD7	0.298446
ENSG00000183098	13	93879095	95059655	2029	113	194548	2.4709	0.0067383	GPC6	0.301893
ENSG00000116525	1	33611003	33647660	65	6	194548	2.4705	0.0067471	TRIM62	0.301514
ENSG00000153820	2	228844666	229046361	462	17	194548	2.4693	0.0067681	SPHKAP	0.301681
ENSG00000093000	22	45559722	45583896	67	5	194548	2.4625	0.0068979	NUP50	0.306684
ENSG00000001629	7	91875548	92030698	71	4	194548	2.4619	0.0069108	ANKIB1	0.306478
ENSG00000138175	10	104433488	104474164	39	6	194548	2.4593	0.0069597	ARL3	0.307865
ENSG00000019102	11	124617368	124622134	10	3	194548	2.4574	0.0069972	VSIG2	0.308743
ENSG00000185565	3	115521235	117716095	3544	191	194548	2.4568	0.00701	LSAMP	0.308528
ENSG00000101447	20	37554955	37581703	44	4	194548	2.4558	0.0070289	FAM83D	0.308583
ENSG00000148498	10	34398488	35104253	849	23	194548	2.4548	0.0070473	PARD3	0.308615
ENSG00000158195	1	27730730	27816669	70	2	194548	2.4548	0.007048	WASF2	0.307874
ENSG00000146463	1	35734568	35887659	146	9	194548	2.4545	0.0070533	ZMYM4	0.307337
ENSG00000167112	9	131071382	131085021	8	2	194548	2.4538	0.007067	TRUB2	0.307168
ENSG00000215421	18	72265106	72777627	382	19	194548	2.4522	0.0070988	ZNF407	0.307785
ENSG00000106554	7	132469629	132766848	366	15	194548	2.451	0.0071237	CHCHD3	0.3081
ENSG00000133983	14	70791798	70826448	29	3	194548	2.4503	0.0071367	COX16	0.3079
ENSG00000125827	20	7957995	8000476	56	3	194548	2.4493	0.0071565	TMX4	0.307994
ENSG00000161551	19	52359055	52394203	131	5	194548	2.4459	0.0072247	ZNF577	0.310165
ENSG00000172992	17	43100708	43138473	52	8	194548	2.4452	0.0072392	DCAKD	0.310026
ENSG00000166716	15	85291866	85349659	55	6	194548	2.4446	0.0072515	ZNF592	0.309793
ENSG00000139726	12	123237321	123255611	16	1	194548	2.4438	0.0072673	DENR	0.309711
ENSG00000062038	16	68670092	68756519	145	10	194548	2.4403	0.0073381	CDH3	0.311967
ENSG00000150551	2	133402426	133429152	41	1	194548	2.4393	0.0073569	LYPD1	0.312008
ENSG00000136859	9	129849611	129885162	30	5	194548	2.4389	0.0073663	ANGPTL2	0.31165
ENSG00000034971	1	171604557	171621823	52	9	194548	2.4377	0.0073902	MYOC	0.311906
ENSG00000171634	17	65821640	65980494	133	3	194548	2.4376	0.0073934	BPTF	0.311289
ENSG00000110436	11	35272753	35441610	325	23	194548	2.4352	0.007442	SLC1A2	0.312582
ENSG00000126821	14	64150932	64194757	3	1	194548	2.4343	0.007461	SGPP1	0.312628
ENSG00000134489	18	22040593	22059921	39	9	194548	2.4334	0.0074793	HRH4	0.312645
ENSG00000106105	7	30634297	30673649	26	3	194548	2.4331	0.0074853	GARS	0.31215
ENSG00000136874	9	102668915	102732618	48	1	194548	2.4316	0.0075162	STX17	0.312692
ENSG00000112658	6	43139037	43149243	6	1	194548	2.4314	0.0075202	SRF	0.312115
ENSG00000173064	12	112597992	112819896	189	7	194548	2.431	0.0075291	HECTD4	0.311744
ENSG00000105085	19	16685718	16739873	48	4	194548	2.4289	0.0075726	MED26	0.312804
ENSG00000127990	7	94214542	94285521	70	5	194548	2.4282	0.0075863	SGCE	0.312631
ENSG00000082497	1	210406144	210419976	10	4	194548	2.4227	0.0077034	SERTAD4	0.316709
ENSG00000141979	19	16589878	16739015	199	14	194548	2.421	0.0077385	CTD-3222D19.2	0.317406
ENSG00000243667	2	68350068	68384692	41	4	194548	2.4139	0.0078909	WDR92	0.322899
ENSG00000171723	14	66974125	67648520	671	3	194548	2.4086	0.0080074	GPHN	0.326138
ENSG00000134463	10	11784365	11806069	45	4	194548	2.4082	0.0080148	ECHDC3	0.32568
ENSG00000159199	17	46970127	46973233	4	1	194548	2.4071	0.0080395	ATP5G1	0.325926
ENSG00000172493	4	87856154	88062206	236	15	194548	2.4067	0.008048	AFF1	0.325516
ENSG00000182993	12	14956506	15059520	271	13	194548	2.4058	0.0080691	C12orf60	0.325615
ENSG00000002822	7	1855429	2272878	953	21	194548	2.4052	0.0080825	MAD1L1	0.325404
ENSG00000088808	14	104200089	104313927	201	11	194548	2.4051	0.0080831	PPP1R13B	0.32468
ENSG00000162607	1	62901968	62917475	23	2	194548	2.4019	0.0081544	USP1	0.326045
ENSG00000139865	14	38065052	38510647	377	30	194548	2.3994	0.0082113	TTC6	0.327571
ENSG00000203896	20	62366815	62370456	4	1	194548	2.3963	0.0082801	LIME1	0.329563
ENSG00000243509	20	62328021	62330037	5	1	194548	2.3948	0.0083146	TNFRSF6B	0.330184
ENSG00000075413	14	103851729	103970168	244	12	194548	2.3861	0.0085139	MARK3	0.337332
ENSG00000067191	17	37329709	37353956	8	3	194548	2.3852	0.0085345	CACNB1	0.337383
ENSG00000138669	4	82009837	82136218	228	15	194548	2.3847	0.008547	PRKG2	0.337115
ENSG00000105821	7	102952921	102985320	25	5	194548	2.3846	0.0085477	DNAJC2	0.336383
ENSG00000112511	6	33378176	33384230	6	3	194548	2.3841	0.0085606	PHF1	0.336133
ENSG00000174744	11	66104804	66112596	10	3	194548	2.3841	0.0085609	BRMS1	0.335391
ENSG00000169330	15	79724858	79764632	102	15	194548	2.381	0.0086329	KIAA1024	0.337456
ENSG00000099246	10	27793197	27831143	39	6	194548	2.3792	0.0086762	RAB18	0.338391
ENSG00000116641	1	62920399	63153969	234	6	194548	2.3772	0.0087232	DOCK7	0.339467
ENSG00000196542	3	161062580	161090668	63	9	194548	2.3747	0.0087806	SPTSSB	0.340941
ENSG00000157680	7	137065783	137531838	666	36	194548	2.3724	0.0088357	DGKI	0.34232
ENSG00000061938	3	195590235	195638816	68	8	194548	2.37	0.0088946	TNK2	0.343839
ENSG00000079691	6	25279306	25620758	955	66	194548	2.3693	0.0089101	LRRC16A	0.342921
ENSG00000018236	12	41086244	41466220	744	32	194548	2.3664	0.0089803	CNTN1	0.344863
ENSG00000111536	12	68595131	68619601	17	3	194548	2.3642	0.0090347	IL26	0.346191
ENSG00000122877	10	64571756	64679660	277	19	194548	2.3607	0.0091203	EGR2	0.348707
ENSG00000126070	1	36396319	36538101	78	3	194548	2.3605	0.0091255	AGO3	0.348144
ENSG00000112893	5	109025067	109205326	214	7	194548	2.36	0.0091383	MAN2A1	0.347873
ENSG00000160710	1	154554538	154600475	55	5	194548	2.3593	0.0091536	ADAR	0.347698
ENSG00000168916	5	123972608	124084500	171	19	194548	2.3573	0.0092031	ZNF608	0.348819
ENSG00000106689	9	126763949	126795580	42	3	194548	2.3547	0.0092685	LHX2	0.350538
ENSG00000167118	9	131133598	131153015	20	3	194548	2.3545	0.0092732	URM1	0.349958
ENSG00000176490	19	2714565	2721416	6	1	194548	2.3541	0.0092839	DIRAS1	0.349607
ENSG00000174405	13	108859787	108870716	7	3	194548	2.3531	0.009309	LIG4	0.349798
ENSG00000100749	14	97263641	97398059	137	11	194548	2.3501	0.0093842	VRK1	0.351867
ENSG00000160844	7	99798283	99869855	77	5	194548	2.3499	0.0093883	GATS	0.351267
ENSG00000113494	5	35048861	35230794	343	26	194548	2.3438	0.0095444	PRLR	0.356345
ENSG00000163848	3	124944405	125094198	174	5	194548	2.3417	0.0095989	ZNF148	0.357615
ENSG00000087263	16	56485402	56513012	53	9	194548	2.3405	0.0096296	OGFOD1	0.357996
ENSG00000106609	7	66386212	66423538	70	8	194548	2.3382	0.0096888	TMEM248	0.359432
ENSG00000256349	11	66276550	66301084	37	4	194548	2.338	0.0096938	CTD-3074O7.11	0.358855
ENSG00000197901	11	62703857	62752455	50	5	194548	2.3377	0.0097007	SLC22A6	0.358352
ENSG00000083290	17	19674142	19771249	97	8	194548	2.3375	0.0097075	ULK2	0.357846
ENSG00000113916	3	187439165	187463515	29	4	194548	2.3328	0.0098281	BCL6	0.361529
ENSG00000151743	12	31824071	31882108	90	14	194548	2.3295	0.0099161	AMN1	0.364
ENSG00000273154	20	62340216	62370456	51	2	194548	2.3261	0.010006	RP4-583P15.15	0.36653
ENSG00000125124	16	56500748	56554195	86	10	194548	2.3257	0.010018	BBS2	0.366202
ENSG00000100711	14	104182067	104200005	32	8	194548	2.3248	0.010042	ZFYVE21	0.366313
ENSG00000174165	11	66288108	66313709	41	5	194548	2.32	0.010171	ZDHHC24	0.370246
ENSG00000010932	1	171217638	171255117	45	6	194548	2.3198	0.010176	FMO1	0.369657
ENSG00000196660	1	219858769	220131989	638	41	194548	2.3198	0.010177	SLC30A10	0.368927
ENSG00000213923	22	38686697	38794527	41	3	194548	2.3189	0.010201	CSNK1E	0.369031
ENSG00000267110	19	55666125	55672039	10	2	194548	2.3188	0.010202	CTD-2587H24.4	0.368305
ENSG00000146386	6	139349819	139364439	24	5	194548	2.3185	0.010211	ABRACL	0.36787
ENSG00000079156	2	179059208	179264160	365	26	194548	2.3177	0.010232	OSBPL6	0.367112
ENSG00000197114	20	62338817	62367494	47	2	194548	2.3177	0.010232	ZGPAT	0.36636
ENSG00000170571	5	49692026	49739082	50	2	194548	2.317	0.010253	EMB	0.366361
ENSG00000253976	8	56047763	56054918	14	3	194548	2.315	0.010306	RP11-386G21.1	0.367504
ENSG00000197961	19	9671029	9695209	33	2	194548	2.3147	0.010316	ZNF121	0.367111
ENSG00000163798	2	27886338	27917840	6	2	194548	2.3063	0.010548	SLC4A1AP	0.374604
ENSG00000196262	7	44836279	44864163	45	5	194548	2.306	0.010555	PPIA	0.374092
ENSG00000222031	2	151857734	151905288	144	14	194548	2.3052	0.010576	AC023469.1	0.374078
ENSG00000212123	19	5782971	5784776	4	1	194548	2.3015	0.010681	PRR22	0.377029
ENSG00000198246	10	73079015	73123142	109	15	194548	2.3008	0.010701	SLC29A3	0.376973
ENSG00000101342	20	35504524	35522638	17	3	194548	2.3003	0.010715	TLDC2	0.376707
ENSG00000035141	2	70523107	70529222	10	2	194548	2.3002	0.010717	FAM136A	0.37602
ENSG00000164190	5	36876861	37066515	81	6	194548	2.2983	0.010772	NIPBL	0.377193
ENSG00000162779	1	179334855	179523870	815	16	194548	2.2979	0.010784	AXDND1	0.376858
ENSG00000183763	3	49866034	49894007	21	2	194548	2.2951	0.010864	TRAIP	0.378896
ENSG00000101246	20	62329996	62339377	10	1	194548	2.2951	0.010865	ARFRP1	0.378176
ENSG00000188010	2	39103103	39156213	44	6	194548	2.2911	0.010978	MORN2	0.381349
ENSG00000228804	3	187420101	187451637	55	5	194548	2.2883	0.011059	RP11-211G3.3	0.383401
ENSG00000213413	7	99815864	99819113	7	2	194548	2.2816	0.011255	PVRIG	0.389423
ENSG00000163576	3	19920964	19988517	144	14	194548	2.2815	0.01126	EFHB	0.388826
ENSG00000255633	6	62284008	62284534	3	1	194548	2.2781	0.01136	MTRNR2L9	0.391505
ENSG00000141750	17	37366789	37382125	6	2	194548	2.2754	0.01144	STAC2	0.393486
ENSG00000163431	1	201865580	201915715	82	12	194548	2.2748	0.01146	LMOD1	0.3934
ENSG00000139973	14	62453803	62568431	290	27	194548	2.2738	0.011489	SYT16	0.393622
ENSG00000267710	19	56784138	56821819	63	6	194548	2.2731	0.01151	AC006116.20	0.39357
ENSG00000075711	3	196769431	197026171	289	9	194548	2.2722	0.011539	DLG1	0.393791
ENSG00000176293	19	58570607	58597677	46	4	194548	2.2715	0.011558	ZNF135	0.39367
ENSG00000204653	19	51014857	51017947	6	2	194548	2.267	0.011696	ASPDH	0.397596
ENSG00000102935	16	49521435	49891830	631	64	194548	2.2658	0.011732	ZNF423	0.398045
ENSG00000140450	15	98462784	98517068	106	8	194548	2.2643	0.011779	ARRDC4	0.398865
ENSG00000182180	10	75006510	75012451	12	1	194548	2.2642	0.01178	MRPS16	0.398128
ENSG00000130227	8	21777180	21864096	121	8	194548	2.2637	0.011795	XPO7	0.397865
ENSG00000161914	19	11594242	11616738	47	3	194548	2.2619	0.011853	ZNF653	0.399051
ENSG00000183023	2	40324410	40838193	963	53	194548	2.2612	0.011874	SLC8A1	0.398989
ENSG00000183654	5	16067248	16180871	82	8	194548	2.2602	0.011905	MARCH11	0.399263
ENSG00000255098	8	11870545	11873043	6	1	194548	2.2589	0.011944	RP11-481A20.11	0.399804
ENSG00000114861	3	71003844	71633140	585	70	194548	2.2583	0.011964	FOXP1	0.399707
ENSG00000152270	11	14665269	14892350	182	13	194548	2.2582	0.011966	PDE3B	0.399011
ENSG00000143851	1	202116141	202130716	9	3	194548	2.2571	0.012	PTPN7	0.399383
ENSG00000124232	20	43935491	43945803	11	2	194548	2.2568	0.012009	RBPJL	0.398166
ENSG00000162777	1	111729796	111747157	13	4	194548	2.256	0.012036	DENND2D	0.398305
ENSG00000143921	2	44066103	44105605	53	3	194548	2.2542	0.012091	ABCG8	0.399369
ENSG00000022355	5	161274197	161326975	99	10	194548	2.2539	0.012102	GABRA1	0.398978
ENSG00000137252	6	55039050	55147418	196	10	194548	2.2519	0.012165	HCRTR2	0.4003
ENSG00000125207	12	130822432	130857182	67	12	194548	2.2497	0.012234	PIWIL1	0.401813
ENSG00000100027	22	22051833	22090123	41	6	194548	2.2479	0.01229	YPEL1	0.402895
ENSG00000133657	3	194123401	194219093	136	10	194548	2.2476	0.0123	ATP13A3	0.402468
ENSG00000186976	22	43924624	44208217	383	14	194548	2.2472	0.012314	EFCAB6	0.402173
ENSG00000171206	10	104404253	104418164	12	4	194548	2.2467	0.012329	TRIM8	0.401912
ENSG00000165209	9	125871779	126030855	89	8	194548	2.2462	0.012345	STRBP	0.401684
ENSG00000159202	17	46985731	47006418	40	2	194548	2.2429	0.012451	UBE2Z	0.40438
ENSG00000167535	12	49207577	49222724	4	1	194548	2.2429	0.012452	CACNB3	0.403662
ENSG00000175768	9	37582643	37592639	9	1	194548	2.2427	0.012459	TOMM5	0.403141
ENSG00000197696	15	85198360	85201794	3	1	194548	2.2403	0.012535	NMB	0.40485
ENSG00000124143	20	37230577	37279678	44	8	194548	2.2388	0.012585	ARHGAP40	0.405715
ENSG00000161904	6	33738979	33756913	53	7	194548	2.2378	0.012617	LEMD2	0.405998
ENSG00000198961	5	108670410	108745695	70	5	194548	2.2374	0.012629	PJA2	0.405637
ENSG00000112584	6	170599791	170716153	277	14	194548	2.2374	0.012629	FAM120B	0.404893
ENSG00000136869	9	120466610	120479149	7	2	194548	2.2369	0.012645	TLR4	0.404663
ENSG00000167114	9	131102925	131123749	33	3	194548	2.2358	0.012684	SLC27A4	0.405169
ENSG00000196376	6	118228689	118638839	742	46	194548	2.2355	0.012694	SLC35F1	0.404749
ENSG00000077782	8	38268656	38326352	45	7	194548	2.2333	0.012766	FGFR1	0.406303
ENSG00000166508	7	99690351	99699563	12	3	194548	2.2329	0.012778	MCM7	0.405945
ENSG00000174483	11	66278077	66301098	34	3	194548	2.2325	0.012791	BBS1	0.405621
ENSG00000256053	14	104029299	104073860	91	7	194548	2.2323	0.012798	APOPT1	0.405108
ENSG00000157315	16	69377151	69385712	10	3	194548	2.2263	0.012997	TMED6	0.410663
ENSG00000265817	8	95390605	95449180	110	7	194548	2.2213	0.013166	FSBP	0.415252
ENSG00000206073	18	61304493	61311532	4	1	194548	2.2193	0.013233	SERPINB4	0.416613
ENSG00000134698	1	36273773	36323491	21	2	194548	2.2189	0.013248	AGO4	0.416335
ENSG00000259900	16	69369179	69385633	20	4	194548	2.2177	0.013288	RP11-343C2.7	0.416842
ENSG00000162571	1	1109264	1133315	4	1	194548	2.2172	0.013303	TTLL10	0.416565
ENSG00000162458	1	16083102	16113089	29	2	194548	2.2171	0.013307	FBLIM1	0.415945
ENSG00000132356	5	40759481	40798476	57	7	194548	2.2169	0.013315	PRKAA1	0.415452
ENSG00000119906	10	102672326	102724893	41	5	194548	2.2164	0.013332	FAM178A	0.415241
ENSG00000163961	3	196195654	196230639	34	2	194548	2.2162	0.013339	RNF168	0.414719
ENSG00000149930	16	29984962	30003582	10	1	194548	2.216	0.013345	TAOK2	0.414169
ENSG00000113578	5	141971743	142077617	118	11	194548	2.215	0.013381	FGF1	0.41455
ENSG00000174705	5	171752185	171881527	286	12	194548	2.2142	0.013406	SH3PXD2B	0.414589
ENSG00000242107	3	159733811	159749210	72	7	194548	2.2141	0.013411	LINC01100	0.414011
ENSG00000135953	2	103332299	103353347	32	5	194548	2.2131	0.013445	MFSD9	0.414329
ENSG00000099904	22	20116979	20135530	42	3	194548	2.213	0.013449	ZDHHC8	0.413722
ENSG00000149948	12	66217911	66360075	100	12	194548	2.2123	0.013474	HMGA2	0.413763
ENSG00000273274	1	32930670	32962287	6	1	194548	2.2119	0.013486	ZBTB8B	0.413405
ENSG00000169118	15	64457716	64648442	105	2	194548	2.2117	0.013492	CSNK1G1	0.412865
ENSG00000078725	9	121915736	122131745	202	21	194548	2.2109	0.013522	BRINP1	0.413059
ENSG00000107859	10	103989943	104001231	9	1	194548	2.2108	0.013526	PITX3	0.41246
ENSG00000267157	19	5784016	5785630	3	1	194548	2.2097	0.013563	CTB-54O9.9	0.412868
ENSG00000175414	5	175792471	175828866	10	2	194548	2.2096	0.013566	ARL10	0.412241
ENSG00000145242	4	66185281	66536213	779	45	194548	2.209	0.013587	EPHA5	0.412163
ENSG00000140525	15	89787180	89860492	152	8	194548	2.2088	0.013596	FANCI	0.411721
ENSG00000060566	19	4153598	4173051	6	1	194548	2.2007	0.013878	CREB3L3	0.418809
ENSG00000058866	3	185823457	186080026	224	39	194548	2.1989	0.013941	DGKG	0.419985
ENSG00000141404	18	11688955	11885684	225	14	194548	2.1982	0.013969	GNAL	0.420104
ENSG00000214694	2	39117021	39202590	59	8	194548	2.1973	0.014	ARHGEF33	0.420313
ENSG00000006071	11	17414432	17498449	176	19	194548	2.1969	0.014014	ABCC8	0.420011
ENSG00000136504	17	47865917	47906458	11	3	194548	2.1969	0.014014	KAT7	0.419292
ENSG00000093072	22	17660194	17702879	20	6	194548	2.1966	0.014024	CECR1	0.418874
ENSG00000171522	5	40679600	40693837	16	4	194548	2.1949	0.014087	PTGER4	0.420038
ENSG00000259316	15	64472547	64665980	105	2	194548	2.1919	0.014193	CTD-2116N17.1	0.422477
ENSG00000151640	10	134000404	134019280	40	7	194548	2.1915	0.014208	DPYSL4	0.422205
ENSG00000103423	16	4475806	4506776	22	2	194548	2.1911	0.014221	DNAJA3	0.421874
ENSG00000130818	19	9638667	9649303	14	2	194548	2.1889	0.014303	ZNF426	0.423587
ENSG00000111481	12	54694986	54745633	44	5	194548	2.1876	0.014351	COPZ1	0.424289
ENSG00000184307	3	113666748	113684248	19	5	194548	2.1858	0.014413	ZDHHC23	0.425403
ENSG00000144868	3	132757235	133116636	712	34	194548	2.1845	0.014462	TMEM108	0.426129
ENSG00000168575	8	42273993	42397069	93	10	194548	2.1816	0.014568	SLC20A2	0.42853
ENSG00000187581	14	93813537	93814702	3	1	194548	2.1794	0.014652	COX8C	0.430276
ENSG00000260371	16	69368994	69390209	22	4	194548	2.179	0.014665	RP11-343C2.9	0.429935
ENSG00000151789	3	21459915	22414812	2621	164	194548	2.1786	0.014682	ZNF385D	0.429713
ENSG00000170485	2	101436614	101613291	423	48	194548	2.178	0.014703	NPAS2	0.429608
ENSG00000108602	17	19641297	19652256	33	5	194548	2.1778	0.014709	ALDH3A1	0.429066
ENSG00000131504	5	140894583	140998622	105	12	194548	2.177	0.014739	DIAPH1	0.429224
ENSG00000141012	16	88880142	88923378	89	7	194548	2.177	0.01474	GALNS	0.428539
ENSG00000169255	3	160801671	160823172	38	6	194548	2.1765	0.014759	B3GALNT1	0.428379
ENSG00000166165	14	103985996	103989448	5	2	194548	2.1744	0.014838	CKB	0.429958
ENSG00000164398	5	131142683	131347936	152	3	194548	2.1723	0.014918	ACSL6	0.43156
ENSG00000197948	5	141018869	141030986	19	5	194548	2.171	0.014967	FCHSD1	0.432262
ENSG00000141994	19	5784843	5791249	10	1	194548	2.1693	0.015029	DUS3L	0.433336
ENSG00000119698	14	94612465	94746072	208	12	194548	2.1692	0.015035	PPP4R4	0.432795
ENSG00000116141	1	220701568	220837803	82	5	194548	2.1677	0.01509	MARK1	0.432952
ENSG00000186010	19	19626545	19644285	14	3	194548	2.1677	0.015093	NDUFA13	0.432328
ENSG00000128708	2	172778958	172848599	68	11	194548	2.1635	0.01525	HAT1	0.43611
ENSG00000167183	17	46029333	46035244	15	3	194548	2.1609	0.015353	PRR15L	0.438338
ENSG00000104969	19	2754712	2783369	22	2	194548	2.1578	0.015473	SGTA	0.439609
ENSG00000137288	6	33662070	33679504	50	5	194548	2.1577	0.015475	UQCC2	0.438952
ENSG00000164828	7	855528	936072	198	12	194548	2.1576	0.015479	SUN1	0.438354
ENSG00000109163	4	68605046	68620078	31	4	194548	2.1574	0.015488	GNRHR	0.437899
ENSG00000024048	6	42531800	42661242	119	8	194548	2.1526	0.015675	UBR2	0.441046
ENSG00000174579	3	135867764	135916083	14	2	194548	2.1525	0.01568	MSL2	0.440477
ENSG00000142459	19	7895119	7929862	67	7	194548	2.1519	0.015703	EVI5L	0.440415
ENSG00000175115	11	65837834	66012218	239	16	194548	2.1518	0.015706	PACS1	0.439793
ENSG00000065978	1	43148098	43168020	16	4	194548	2.1511	0.015733	YBX1	0.439844
ENSG00000179195	12	124456392	124499986	32	2	194548	2.1476	0.015874	ZNF664	0.442371
ENSG00000153234	2	157180944	157198860	6	2	194548	2.1474	0.01588	NR4A2	0.441833
ENSG00000198721	6	4115923	4135831	38	3	194548	2.1467	0.015908	ECI2	0.441909
ENSG00000122966	12	120123595	120315095	261	13	194548	2.1463	0.015926	CIT	0.441706
ENSG00000267477	19	11577055	11616513	63	5	194548	2.1445	0.015995	CTC-398G3.6	0.442917
ENSG00000187492	3	49828165	49837268	5	1	194548	2.1442	0.016007	CDHR4	0.442548
ENSG00000198952	1	156219015	156252620	58	5	194548	2.1424	0.016082	SMG5	0.443919
ENSG00000164916	7	4683388	4811074	86	9	194548	2.1424	0.016082	FOXK1	0.443219
ENSG00000127527	19	16466050	16582896	101	10	194548	2.1417	0.016108	EPS15L1	0.443236
ENSG00000070087	3	149682691	149768575	84	7	194548	2.1417	0.016111	PFN2	0.442622
ENSG00000130176	19	11649532	11661138	24	3	194548	2.1412	0.016128	CNN1	0.442393
ENSG00000242265	7	94285637	94299007	10	3	194548	2.1379	0.016261	PEG10	0.444645
ENSG00000185133	22	31518717	31530682	13	2	194548	2.1372	0.016291	INPP5J	0.44477
ENSG00000181744	3	143690640	143767561	127	7	194548	2.1362	0.016334	C3orf58	0.445248
ENSG00000167074	22	41763337	41795330	41	3	194548	2.1351	0.016375	TEF	0.44567
ENSG00000157551	21	39529128	39679279	253	11	194548	2.1346	0.016398	KCNJ15	0.445602
ENSG00000187553	10	94821021	94828454	5	2	194548	2.1341	0.016417	CYP26C1	0.445426
ENSG00000255054	1	26137961	26150235	17	2	194548	2.1341	0.016419	RP1-317E23.6	0.444789
ENSG00000266202	17	26125832	26220391	105	7	194548	2.1332	0.016455	RP1-66C13.4	0.445075
ENSG00000118946	13	58205944	58303445	122	14	194548	2.1328	0.016469	PCDH17	0.444765
ENSG00000213420	7	99767229	99774995	5	2	194548	2.1327	0.016476	GPC2	0.444267
ENSG00000148655	10	77360998	78319925	1330	94	194548	2.1314	0.016528	C10orf11	0.444983
ENSG00000269307	19	17378227	17393775	16	3	194548	2.1302	0.016578	CTD-2278I10.6	0.445642
ENSG00000109819	4	23756664	23905712	230	41	194548	2.1285	0.016649	PPARGC1A	0.446863
ENSG00000234438	15	65369154	65372276	6	1	194548	2.1279	0.016673	KBTBD13	0.446821
ENSG00000158406	6	26281283	26285762	8	3	194548	2.1278	0.016679	HIST1H4H	0.446297
ENSG00000179088	12	103631369	103889749	423	26	194548	2.1277	0.016679	C12orf42	0.445615
ENSG00000124406	4	42410390	42659122	418	25	194548	2.1262	0.016744	ATP8A1	0.446669
ENSG00000137054	9	37485932	37503694	82	3	194548	2.1256	0.01677	POLR1E	0.44668
ENSG00000096433	6	33588142	33664351	217	35	194548	2.1255	0.016772	ITPR3	0.446054
ENSG00000162430	1	26126667	26144713	20	3	194548	2.1245	0.016816	SEPN1	0.446544
ENSG00000113638	5	40714577	40756077	72	8	194548	2.1221	0.016914	TTC33	0.448465
ENSG00000132677	1	156339003	156355011	42	8	194548	2.1206	0.016979	RHBG	0.449506
ENSG00000143387	1	150768684	150780799	7	2	194548	2.1179	0.01709	CTSK	0.45176
ENSG00000172774	11	57982217	57983195	5	1	194548	2.1177	0.017099	OR1S1	0.451315
ENSG00000188803	17	11144580	11467380	689	64	194548	2.1166	0.017146	SHISA6	0.451873
ENSG00000129990	19	55682567	55691809	39	3	194548	2.1163	0.01716	SYT5	0.451561
ENSG00000182179	3	49842640	49851379	3	1	194548	2.1152	0.017204	UBA7	0.452038
ENSG00000111344	12	113536624	113574044	45	4	194548	2.1144	0.017242	RASAL1	0.452357
ENSG00000170049	17	7825177	7833121	4	2	194548	2.1136	0.017273	KCNAB3	0.45249
ENSG00000258674	19	19627036	19646885	15	3	194548	2.1134	0.017281	CTC-260F20.3	0.452022
ENSG00000250067	19	19627036	19648390	15	3	194548	2.1134	0.017281	YJEFN3	0.451347
ENSG00000198028	19	9577183	9609283	70	2	194548	2.1118	0.017351	ZNF560	0.452499
ENSG00000178913	5	140698057	140700330	4	2	194548	2.1106	0.017402	TAF7	0.453152
ENSG00000239306	11	66384053	66394818	7	3	194548	2.1105	0.017408	RBM14	0.452634
ENSG00000115998	2	70377012	70475747	149	11	194548	2.1099	0.017432	C2orf42	0.452584
ENSG00000223474	1	26145212	26147288	5	1	194548	2.1096	0.017447	AL020996.1	0.452302
ENSG00000162426	1	8377886	8404227	55	7	194548	2.1083	0.017501	SLC45A1	0.45303
ENSG00000129353	19	10713133	10755235	61	8	194548	2.1068	0.017565	SLC44A2	0.454014
ENSG00000092847	1	36335409	36395211	31	2	194548	2.1031	0.01773	AGO1	0.457602
ENSG00000111271	12	112123857	112194903	28	4	194548	2.1028	0.017743	ACAD10	0.457262
ENSG00000085872	19	16628700	16653341	30	5	194548	2.1019	0.017779	CHERP	0.457515
ENSG00000176095	3	49761727	49823975	50	3	194548	2.1015	0.0178	IP6K1	0.457381
ENSG00000077092	3	25215823	25639423	797	49	194548	2.1005	0.017841	RARB	0.457762
ENSG00000175866	17	79008948	79091232	135	15	194548	2.0987	0.01792	BAIAP2	0.459115
ENSG00000198054	21	39493545	39560110	72	6	194548	2.0987	0.017923	DSCR8	0.458519
ENSG00000203867	10	112404155	112599227	376	29	194548	2.0985	0.01793	RBM20	0.458028
ENSG00000066813	16	20547548	20587749	74	7	194548	2.0948	0.018093	ACSM2B	0.461517
ENSG00000143502	1	223394161	223537544	286	17	194548	2.0943	0.018116	SUSD4	0.460758
ENSG00000144791	3	45596886	45727830	251	25	194548	2.0918	0.018228	LIMD1	0.462261
ENSG00000167419	17	56295909	56345879	35	4	194548	2.0916	0.018236	LPO	0.461794
ENSG00000143322	1	179068462	179198819	163	8	194548	2.0915	0.018241	ABL2	0.461252
ENSG00000124688	6	43597277	43608689	7	1	194548	2.0911	0.018258	MAD2L1BP	0.461015
ENSG00000180061	19	55824169	55845416	28	2	194548	2.0889	0.018358	TMEM150B	0.462871
ENSG00000186732	22	43807202	43903728	155	22	194548	2.0886	0.018373	MPPED1	0.462581
ENSG00000212997	8	95558771	95560630	3	1	194548	2.0861	0.018483	AC023632.1	0.464681
ENSG00000174567	1	204167288	204183220	8	2	194548	2.0837	0.018596	GOLT1A	0.46685
ENSG00000069998	22	17618401	17646177	66	10	194548	2.0837	0.018596	CECR5	0.466181
ENSG00000142686	1	36179476	36185073	4	1	194548	2.0834	0.018607	C1orf216	0.465788
ENSG00000184226	13	66876967	67804468	1307	60	194548	2.0826	0.018646	PCDH9	0.466097
ENSG00000152990	4	22346694	22517677	462	31	194548	2.0816	0.018689	GPR125	0.465839
ENSG00000104299	8	28625178	28747759	120	7	194548	2.0803	0.018749	INTS9	0.466668
ENSG00000136883	9	116848406	116861507	23	4	194548	2.0802	0.018752	KIF12	0.466079
ENSG00000169592	16	30006615	30017114	8	1	194548	2.0799	0.018766	INO80E	0.465765
ENSG00000186335	5	150694539	150727151	27	2	194548	2.0795	0.018787	SLC36A2	0.465624
ENSG00000065609	6	84262599	84419410	182	17	194548	2.0793	0.018796	SNAP91	0.465188
ENSG00000151014	4	139936943	139966906	30	5	194548	2.079	0.018807	CCRN4L	0.464802
ENSG00000111252	12	111843752	111889427	19	2	194548	2.079	0.018809	SH2B3	0.464194
ENSG00000157064	1	183217372	183387737	410	30	194548	2.0786	0.018829	NMNAT2	0.464033
ENSG00000268898	2	40488147	40490117	6	1	194548	2.0782	0.018843	AC007377.1	0.463724
ENSG00000117640	1	26145131	26159432	13	2	194548	2.0774	0.018884	MTFR1L	0.464079
ENSG00000141873	19	2732202	2740150	7	1	194548	2.0772	0.018892	SLC39A3	0.463623
ENSG00000113645	5	167718656	167899308	283	39	194548	2.0763	0.018932	WWC1	0.463953
ENSG00000158987	5	130759614	130970929	142	4	194548	2.0761	0.018942	RAPGEF6	0.463548
ENSG00000112655	6	43044006	43129457	109	12	194548	2.0736	0.019058	PTK7	0.465735
ENSG00000088179	2	120517207	120741394	139	6	194548	2.0718	0.019141	PTPN4	0.46711
ENSG00000169251	3	160822484	160971320	290	16	194548	2.0714	0.019162	NMD3	0.46697
ENSG00000139970	14	60062694	60337684	361	18	194548	2.0707	0.019193	RTN1	0.467074
ENSG00000273217	5	130761584	131132676	238	4	194548	2.0699	0.019232	CTC-432M15.3	0.467372
ENSG00000185689	6	4079440	4131185	77	3	194548	2.0684	0.019303	C6orf201	0.468446
ENSG00000198919	3	108308529	108413693	78	4	194548	2.068	0.019319	DZIP3	0.468184
ENSG00000108370	17	63133549	63223821	158	11	194548	2.0663	0.019398	RGS9	0.468151
ENSG00000128829	15	40226347	40327797	241	24	194548	2.0647	0.019473	EIF2AK4	0.469313
ENSG00000272047	6	158589384	158620376	26	2	194548	2.0646	0.01948	GTF2H5	0.468835
ENSG00000105819	7	102937869	102969958	19	6	194548	2.0639	0.019513	PMPCB	0.468983
ENSG00000132603	16	69373333	69377014	6	2	194548	2.062	0.019605	NIP7	0.470547
ENSG00000062524	15	41795836	41806085	11	2	194548	2.0619	0.01961	LTK	0.470021
ENSG00000010270	7	38217824	38270272	121	13	194548	2.0609	0.019656	STARD3NL	0.470478
ENSG00000156042	10	75013517	75118617	236	2	194548	2.0607	0.019665	TTC18	0.469408
ENSG00000107104	9	470291	746105	749	31	194548	2.0607	0.019667	KANK1	0.468815
ENSG00000127511	19	16940211	16991164	21	2	194548	2.0596	0.019719	SIN3B	0.469414
ENSG00000268556	2	105867759	105869601	3	1	194548	2.058	0.019796	AC012360.1	0.470606
ENSG00000100078	22	31530795	31536593	5	3	194548	2.0561	0.019885	PLA2G3	0.47208
ENSG00000198561	11	57520715	57587018	43	4	194548	2.0561	0.019888	CTNND1	0.47151
ENSG00000182173	17	73512141	73520820	10	3	194548	2.0557	0.019908	TSEN54	0.471345
ENSG00000254732	11	57509635	57560715	31	4	194548	2.0554	0.019923	RP11-691N7.6	0.471062
ENSG00000134242	1	114356433	114414381	65	6	194548	2.0536	0.020006	PTPN22	0.472385
ENSG00000197887	11	57970674	57971653	3	1	194548	2.0535	0.020012	OR1S2	0.471889
ENSG00000164125	4	159045626	159094470	28	4	194548	2.0501	0.020176	FAM198B	0.475115
ENSG00000167646	19	55670031	55678090	22	4	194548	2.0498	0.020192	DNAAF3	0.474852
ENSG00000144218	2	100162323	100759201	637	37	194548	2.0491	0.020228	AFF3	0.475059
ENSG00000095713	10	99624757	99790585	125	14	194548	2.0469	0.020333	CRTAC1	0.476245
ENSG00000148204	9	126118449	126142603	61	9	194548	2.0458	0.020389	CRB2	0.476917
ENSG00000119242	12	124403207	124457378	50	2	194548	2.0454	0.020408	CCDC92	0.476723
ENSG00000018510	2	178257372	178408564	155	7	194548	2.0439	0.02048	AGPS	0.477766
ENSG00000197275	8	95384188	95487337	219	10	194548	2.0426	0.020548	RAD54B	0.478714
ENSG00000103769	15	66018392	66184329	188	10	194548	2.0413	0.020612	RAB11A	0.478927
ENSG00000119487	9	128199672	128469513	264	12	194548	2.0411	0.020623	MAPKAP1	0.478547
ENSG00000171603	1	9789084	9884584	188	5	194548	2.0409	0.020628	CLSTN1	0.478028
ENSG00000232056	2	10987703	10995081	25	4	194548	2.0403	0.020663	AC092687.4	0.478205
ENSG00000139269	12	57846106	57853063	3	1	194548	2.0401	0.02067	INHBE	0.477734
ENSG00000171960	1	43124096	43142429	16	3	194548	2.0398	0.020687	PPIH	0.477495
ENSG00000119042	2	200134223	200335989	152	10	194548	2.0382	0.020765	SATB2	0.478663
ENSG00000159210	17	47006678	47022479	39	4	194548	2.0381	0.02077	SNF8	0.478148
ENSG00000142230	19	47616531	47713886	30	4	194548	2.0374	0.020805	SAE1	0.478323
ENSG00000140093	14	94749650	94759608	22	4	194548	2.0366	0.020844	SERPINA10	0.47859
ENSG00000106536	7	39017598	39532694	1041	48	194548	2.0366	0.020846	POU6F2	0.478008
ENSG00000135835	1	180882290	180920750	48	11	194548	2.0363	0.02086	KIAA1614	0.477702
ENSG00000218739	2	37423631	37443336	11	3	194548	2.0361	0.020868	CEBPZ-AS1	0.47726
ENSG00000086570	5	150883654	150948505	103	14	194548	2.0341	0.020973	FAT2	0.479034
ENSG00000127526	19	16660642	16683193	28	4	194548	2.0336	0.020994	SLC35E1	0.478888
ENSG00000174903	11	66036004	66044963	10	3	194548	2.0329	0.02103	RAB1B	0.479084
ENSG00000197641	18	61254223	61271873	11	2	194548	2.032	0.021079	SERPINB13	0.478951
ENSG00000117020	1	243651535	244014381	281	10	194548	2.0319	0.021084	AKT3	0.478443
ENSG00000132388	17	4172554	4269923	33	2	194548	2.0318	0.021086	UBE2G1	0.477867
ENSG00000203876	10	111701029	111713649	15	1	194548	2.0309	0.02113	RP11-451M19.3	0.478244
ENSG00000160200	21	44473301	44497053	37	5	194548	2.0307	0.021145	CBS	0.477965
ENSG00000213463	14	70838148	70883778	45	6	194548	2.0297	0.021195	SYNJ2BP	0.478476
ENSG00000092853	1	36185819	36235568	28	3	194548	2.0284	0.021261	CLSPN	0.479346
ENSG00000167491	19	19496635	19619740	173	8	194548	2.0272	0.021321	GATAD2A	0.48008
ENSG00000163814	3	45123770	45187914	57	16	194548	2.0269	0.021336	CDCP1	0.479799
ENSG00000125656	19	6361463	6368919	15	1	194548	2.0257	0.021399	CLPP	0.47998
ENSG00000217128	5	130977407	131132710	95	2	194548	2.0254	0.021412	FNIP1	0.479656
ENSG00000100726	16	1543345	1560458	30	5	194548	2.0246	0.021456	TELO2	0.480026
ENSG00000172155	1	152769227	152770657	3	1	194548	2.0237	0.021498	LCE1D	0.480351
ENSG00000072778	17	7120444	7128592	6	2	194548	2.0221	0.021582	ACADVL	0.481612
ENSG00000163975	3	196715492	196756687	37	6	194548	2.0214	0.021619	MFI2	0.481209
ENSG00000254318	8	94146324	94179079	23	4	194548	2.0197	0.02171	C8orf87	0.482619
ENSG00000222047	10	75669727	75682535	19	4	194548	2.0192	0.021733	C10orf55	0.482517
ENSG00000177684	6	49927962	49931818	5	1	194548	2.0191	0.021739	DEFB114	0.482037
ENSG00000090905	16	24741016	24838953	99	7	194548	2.0189	0.021748	TNRC6A	0.481626
ENSG00000122335	6	158530536	158589312	56	3	194548	2.0177	0.02181	SERAC1	0.481778
ENSG00000145743	5	107194736	107717799	841	38	194548	2.0171	0.021843	FBXL17	0.481897
ENSG00000124159	20	43922085	43937169	35	3	194548	2.0171	0.021844	MATN4	0.481312
ENSG00000135655	12	62654119	62811211	209	11	194548	2.0165	0.021876	USP15	0.48141
ENSG00000130159	19	11616731	11639989	24	3	194548	2.016	0.021901	ECSIT	0.481354
ENSG00000173166	2	204259068	204400133	112	8	194548	2.0155	0.021926	RAPH1	0.481298
ENSG00000118096	11	118415243	118443685	33	2	194548	2.0155	0.021928	IFT46	0.480738
ENSG00000165181	9	114448453	114557288	279	12	194548	2.0152	0.021941	C9orf84	0.48042
ENSG00000166913	20	43514317	43537173	30	3	194548	2.0149	0.021957	YWHAB	0.480169
ENSG00000105393	19	17378159	17392058	14	3	194548	2.0148	0.021964	BABAM1	0.479721
ENSG00000131848	19	56732681	56879752	172	27	194548	2.0133	0.022039	ZSCAN5A	0.480758
ENSG00000107862	10	104005289	104142656	97	8	194548	2.0111	0.022159	GBF1	0.482773
ENSG00000172602	12	49250928	49259681	3	1	194548	2.0102	0.022204	RND1	0.483151
ENSG00000153303	6	168456425	168482237	76	11	194548	2.0088	0.022278	FRMD1	0.484159
ENSG00000081913	18	60382672	60647666	100	3	194548	2.0087	0.022282	PHLPP1	0.483644
ENSG00000144227	2	139428342	139537918	132	12	194548	2.0087	0.022285	NXPH2	0.483109
ENSG00000112964	5	42423879	42721979	256	11	194548	2.0083	0.022307	GHR	0.482987
ENSG00000117862	1	52485803	52521843	26	1	194548	2.0073	0.022356	TXNDC12	0.483449
ENSG00000066117	12	50478755	50494495	11	2	194548	2.0072	0.022364	SMARCD1	0.483024
ENSG00000174238	17	1421012	1466110	86	6	194548	2.0071	0.022369	PITPNA	0.482535
ENSG00000269058	19	16589868	16607003	47	4	194548	2.0069	0.022379	CALR3	0.482156
ENSG00000117598	1	99355806	99470588	176	16	194548	2.0068	0.022385	LPPR5	0.481691
ENSG00000215298	8	23430157	23432974	8	2	194548	2.0064	0.022407	FP15737	0.481571
ENSG00000126246	19	36230058	36233354	8	4	194548	2.005	0.022484	IGFLR1	0.482633
ENSG00000153774	16	75327596	75467383	294	5	194548	2.0048	0.022494	CFDP1	0.482255
ENSG00000065882	4	37892708	38140796	442	42	194548	2.0046	0.022503	TBC1D1	0.481857
ENSG00000186226	1	152758690	152760902	9	2	194548	2.0031	0.022582	LCE1E	0.482956
ENSG00000134070	3	10206549	10285427	133	16	194548	2.003	0.022587	IRAK2	0.482473
ENSG00000174574	1	39456895	39471731	21	3	194548	2.0029	0.022593	AKIRIN1	0.482012
ENSG00000100341	22	44275558	44287893	18	3	194548	2.0027	0.022604	PNPLA5	0.481658
ENSG00000254986	11	66247484	66277130	45	4	194548	2.0024	0.022619	DPP3	0.481391
ENSG00000152782	10	91342745	91405215	162	12	194548	2.0021	0.022639	PANK1	0.48123
ENSG00000118972	12	4477393	4488894	26	4	194548	2.0012	0.022687	FGF23	0.481665
ENSG00000254462	11	57480077	57559058	58	5	194548	2.0009	0.022703	TMX2-CTNND1	0.481419
ENSG00000176853	8	124780696	124827692	31	1	194548	2.0004	0.022727	FAM91A1	0.481344
ENSG00000092054	14	23881947	23904927	24	2	194548	1.9995	0.022775	MYH7	0.481194
ENSG00000134748	1	52870236	52886511	3	1	194548	1.9975	0.022883	PRPF38A	0.482892
ENSG00000135823	1	180941861	180992047	46	4	194548	1.9967	0.022932	STX6	0.483342
ENSG00000188906	12	40590546	40763087	405	21	194548	1.9958	0.022977	LRRK2	0.483707
ENSG00000179399	13	92050929	93519490	2325	107	194548	1.9955	0.022992	GPC5	0.483441
ENSG00000136161	13	49063095	49107369	37	6	194548	1.9955	0.022996	RCBTB2	0.482944
ENSG00000188869	15	81623558	81666554	87	9	194548	1.9952	0.023013	TMC3	0.48272
ENSG00000092931	17	74731947	74777531	8	3	194548	1.9949	0.023024	MFSD11	0.482372
ENSG00000146842	7	129804555	129847610	26	1	194548	1.994	0.023075	TMEM209	0.482862
ENSG00000253633	8	103540968	103550896	34	5	194548	1.9934	0.023107	KB-1980E6.3	0.482953
ENSG00000198625	1	204485511	204542871	87	5	194548	1.9931	0.023124	MDM4	0.482731
ENSG00000007866	6	35441374	35464853	36	9	194548	1.9923	0.023171	TEAD3	0.482559
ENSG00000132376	17	1397865	1420182	47	5	194548	1.9911	0.023234	INPP5K	0.483295
ENSG00000087460	20	57414773	57486247	63	9	194548	1.9909	0.023249	GNAS	0.483032
ENSG00000214960	7	16130817	16460947	698	42	194548	1.9908	0.023253	ISPD	0.482541
ENSG00000114738	3	50648951	50686720	38	3	194548	1.9907	0.023256	MAPKAPK3	0.482031
ENSG00000129933	19	19431490	19469563	63	6	194548	1.9879	0.023412	MAU2	0.484689
ENSG00000162302	11	64126620	64139687	26	4	194548	1.986	0.023518	RPS6KA4	0.486308
ENSG00000014123	6	96969471	97003152	21	3	194548	1.9847	0.023586	UFL1	0.487137
ENSG00000146834	7	100026413	100031741	5	2	194548	1.9829	0.023688	MEPCE	0.487515
ENSG00000089234	12	112079950	112123790	14	3	194548	1.9822	0.023728	BRAP	0.487764
ENSG00000173467	7	16899029	16921611	52	5	194548	1.9822	0.023729	AGR3	0.487211
ENSG00000167257	11	117103341	117157161	66	9	194548	1.9813	0.023781	RNF214	0.487706
ENSG00000134744	1	52873954	53019159	60	2	194548	1.9798	0.023862	ZCCHC11	0.488793
ENSG00000108039	10	111624524	111683311	68	8	194548	1.978	0.023964	XPNPEP1	0.490308
ENSG00000107758	10	75196186	75255782	23	2	194548	1.9755	0.024106	PPP3CB	0.492636
ENSG00000088888	20	3827487	3849280	12	3	194548	1.9753	0.024115	MAVS	0.492245
ENSG00000158092	3	136581050	136668665	24	3	194548	1.975	0.024136	NCK1	0.492098
ENSG00000159224	17	47035916	47045958	29	3	194548	1.9749	0.024141	GIP	0.491627
ENSG00000196950	2	196440701	196602426	221	19	194548	1.9746	0.024155	SLC39A10	0.491339
ENSG00000004975	17	7128660	7137864	6	2	194548	1.9745	0.024163	DVL2	0.49093
ENSG00000164066	4	128544426	128647892	91	6	194548	1.9739	0.024196	INTU	0.49103
ENSG00000140090	14	92788925	92962596	548	43	194548	1.9727	0.024267	SLC24A4	0.491899
ENSG00000136295	7	2671585	2704436	35	7	194548	1.9711	0.024356	TTYH3	0.493131
ENSG00000090863	16	74485856	74641012	190	8	194548	1.9706	0.024386	GLG1	0.493167
ENSG00000081019	1	114304454	114355098	32	4	194548	1.9691	0.024468	RSBN1	0.494254
ENSG00000100427	22	50497820	50524331	120	7	194548	1.9686	0.024497	MLC1	0.494268
ENSG00000134313	2	8865408	8977760	83	7	194548	1.9674	0.02457	KIDINS220	0.495169
ENSG00000232125	2	207516345	207583120	96	9	194548	1.967	0.024589	DYTN	0.494981
ENSG00000174516	11	66234216	66244808	15	3	194548	1.9669	0.024598	PELI3	0.494592
ENSG00000006047	17	7191571	7197934	9	1	194548	1.9668	0.024601	YBX2	0.494084
ENSG00000164011	1	43312280	43318148	5	2	194548	1.9662	0.024639	ZNF691	0.494279
ENSG00000160716	1	154540257	154552502	10	3	194548	1.9661	0.024642	CHRNB2	0.493773
ENSG00000160062	1	33005028	33071540	76	4	194548	1.96	0.024997	ZBTB8A	0.49974
ENSG00000111780	12	120876001	120897809	27	4	194548	1.9598	0.025009	AL021546.6	0.499408
ENSG00000100099	22	26839389	26879803	85	7	194548	1.9596	0.025021	HPS4	0.499078
ENSG00000163349	1	114471814	114520426	31	4	194548	1.9593	0.025041	HIPK1	0.498907
ENSG00000249115	19	36103646	36116251	8	2	194548	1.9593	0.025041	HAUS5	0.498339
ENSG00000165304	9	36572859	36677678	100	7	194548	1.9592	0.025045	MELK	0.497851
ENSG00000173598	12	93771659	93797024	37	5	194548	1.9588	0.025071	NUDT4	0.497237
ENSG00000133606	7	140152840	140179369	43	2	194548	1.9578	0.025126	MKRN1	0.497763
ENSG00000047346	15	52873514	53002014	161	17	194548	1.9568	0.025186	FAM214A	0.498386
ENSG00000149798	11	65082289	65089900	4	1	194548	1.9562	0.025221	CDC42EP2	0.498514
ENSG00000160117	19	17392454	17398455	16	1	194548	1.956	0.025234	ANKLE1	0.498208
ENSG00000140398	15	75639296	75647592	3	1	194548	1.9552	0.025281	NEIL1	0.498572
ENSG00000182103	11	82443053	82444906	4	1	194548	1.9525	0.025442	FAM181B	0.501182
ENSG00000149516	11	59824060	59838601	35	6	194548	1.9499	0.025592	MS4A3	0.503002
ENSG00000169508	13	99946784	99959659	19	6	194548	1.949	0.025649	GPR183	0.503556
ENSG00000198704	6	28471073	28495992	30	4	194548	1.9489	0.025653	GPX6	0.503069
ENSG00000159398	16	55880066	55989943	106	8	194548	1.9474	0.025743	CES5A	0.504268
ENSG00000138083	2	45168902	45173216	9	2	194548	1.9471	0.025764	SIX3	0.504115
ENSG00000048707	1	12290124	12572099	76	3	194548	1.9464	0.025804	VPS13D	0.504333
ENSG00000221900	7	53103349	53104617	4	1	194548	1.9437	0.025968	POM121L12	0.506971
ENSG00000265629	2	14775215	14790933	11	1	194548	1.9435	0.025976	AC011897.1	0.506561
ENSG00000197283	6	33387847	33421466	16	4	194548	1.9423	0.026048	SYNGAP1	0.507399
ENSG00000182704	11	76493295	76509198	32	5	194548	1.9423	0.026052	TSKU	0.506912
ENSG00000139624	12	50523575	50561288	42	3	194548	1.9421	0.026065	CERS5	0.5066
ENSG00000133226	1	24958207	24999758	21	3	194548	1.9412	0.026114	SRRM1	0.505865
ENSG00000187013	17	59489112	59490641	3	2	194548	1.9401	0.026183	C17orf82	0.50664
ENSG00000149927	16	30016830	30034591	16	1	194548	1.9397	0.026208	DOC2A	0.506562
ENSG00000146453	6	160221298	160241736	29	4	194548	1.9368	0.026382	PNLDC1	0.509362
ENSG00000059915	10	104162376	104181296	13	4	194548	1.9366	0.026397	PSD	0.509089
ENSG00000196405	14	100437786	100610573	276	15	194548	1.9366	0.026398	EVL	0.508547
ENSG00000071127	4	10075963	10118573	118	11	194548	1.9353	0.026476	WDR1	0.509488
ENSG00000157978	1	25870071	25895377	17	1	194548	1.9351	0.026489	LDLRAP1	0.509177
ENSG00000135870	1	173900352	173991435	90	3	194548	1.9349	0.026501	RC3H1	0.508848
ENSG00000135638	2	73143389	73162020	7	1	194548	1.9336	0.026582	EMX1	0.509843
ENSG00000164742	7	45613739	45762715	251	33	194548	1.9335	0.026587	ADCY1	0.50938
ENSG00000182749	1	26187701	26197744	15	2	194548	1.9328	0.026628	PAQR7	0.509607
ENSG00000170703	17	46839597	46894576	99	9	194548	1.9323	0.026661	TTLL6	0.50968
ENSG00000160161	19	19649057	19657468	3	1	194548	1.9319	0.026687	CILP2	0.50962
ENSG00000145335	4	90645250	90759466	182	11	194548	1.9306	0.026764	SNCA	0.510532
ENSG00000149932	16	29952206	29984373	27	1	194548	1.9306	0.026768	TMEM219	0.510052
ENSG00000135218	7	79998891	80308593	573	38	194548	1.9296	0.026826	CD36	0.5106
ENSG00000130703	20	60813580	60871268	75	4	194548	1.9294	0.026838	OSBPL2	0.510272
ENSG00000120279	6	153019030	153045702	67	7	194548	1.929	0.026864	MYCT1	0.510212
ENSG00000107882	10	104263744	104393292	206	11	194548	1.9282	0.026917	SUFU	0.510663
ENSG00000048052	7	18126572	19042039	1269	97	194548	1.928	0.02693	HDAC9	0.510356
ENSG00000129484	14	20811741	20826064	41	4	194548	1.9267	0.027007	PARP2	0.51126
ENSG00000111640	12	6643093	6647537	10	2	194548	1.9259	0.027059	GAPDH	0.51169
ENSG00000099364	16	30934376	30960104	5	1	194548	1.9255	0.027084	FBXL19	0.511609
ENSG00000067113	5	54720682	54830878	189	6	194548	1.925	0.027117	PPAP2A	0.51168
ENSG00000262730	17	7829249	7833940	5	2	194548	1.923	0.027239	RP11-1099M24.7	0.513427
ENSG00000165487	13	22066836	22178353	100	1	194548	1.9215	0.027336	MICU2	0.5147
ENSG00000179817	11	18194384	18195827	3	1	194548	1.921	0.027366	MRGPRX4	0.514711
ENSG00000163479	1	155978839	155990750	8	1	194548	1.9202	0.027414	SSR2	0.515059
ENSG00000140538	15	88418230	88799999	484	43	194548	1.9196	0.027453	NTRK3	0.515238
ENSG00000114204	3	167159577	167196792	60	5	194548	1.9193	0.027471	SERPINI2	0.515022
ENSG00000112685	6	485133	693117	404	27	194548	1.9192	0.02748	EXOC2	0.514639
ENSG00000159377	1	151372010	151374420	3	1	194548	1.9182	0.027544	PSMB4	0.514734
ENSG00000267941	7	65939543	65940709	3	1	194548	1.918	0.027557	AC008267.1	0.514427
ENSG00000029363	6	136578001	136610989	23	4	194548	1.9153	0.027727	BCLAF1	0.516497
ENSG00000186513	11	57957906	57958990	4	1	194548	1.9143	0.027793	OR9Q2	0.517175
ENSG00000119669	14	77490888	77495034	4	1	194548	1.914	0.027812	IRF2BPL	0.516978
ENSG00000111786	12	120899471	120907596	14	3	194548	1.9136	0.027834	SRSF9	0.516288
ENSG00000213593	11	57480072	57508445	27	3	194548	1.9135	0.027844	TMX2	0.515926
ENSG00000078902	11	1295601	1330884	39	5	194548	1.9133	0.027856	TOLLIP	0.515602
ENSG00000197124	19	20107867	20150315	106	6	194548	1.9121	0.027932	ZNF682	0.515915
ENSG00000255468	11	66115421	66132275	22	3	194548	1.9117	0.027955	RP11-867G23.8	0.515795
ENSG00000144857	3	112929850	113006303	107	12	194548	1.9112	0.027987	BOC	0.515841
ENSG00000272333	19	36208921	36229779	32	7	194548	1.9102	0.028051	KMT2B	0.516475
ENSG00000164068	3	49726932	49758962	18	2	194548	1.9094	0.028104	RNF123	0.516907
ENSG00000115267	2	163123589	163175213	69	2	194548	1.908	0.028193	IFIH1	0.517998
ENSG00000173757	17	40351186	40428725	52	4	194548	1.9077	0.028213	STAT5B	0.517821
ENSG00000257218	12	120884241	120899389	23	3	194548	1.9072	0.028248	GATC	0.51792
ENSG00000235109	6	28292470	28324048	89	11	194548	1.9058	0.028337	ZSCAN31	0.519007
ENSG00000018189	4	71569921	71673032	122	4	194548	1.9043	0.028438	RUFY3	0.520311
ENSG00000100473	14	31343720	31364271	11	3	194548	1.904	0.028453	COCH	0.520041
ENSG00000254553	1	32930658	33066393	110	3	194548	1.9033	0.028503	RP1-27O5.3	0.520411
ENSG00000165995	10	18429606	18830798	878	73	194548	1.9026	0.028544	CACNB2	0.520615
ENSG00000152977	3	147111209	147228080	149	11	194548	1.9019	0.02859	ZIC1	0.520368
ENSG00000170949	19	53569859	53606689	83	10	194548	1.9006	0.028675	ZNF160	0.521372
ENSG00000067606	1	1981909	2116834	287	17	194548	1.8999	0.028721	PRKCZ	0.521665
ENSG00000125733	19	6737936	6751537	4	1	194548	1.8993	0.028763	TRIP10	0.521886
ENSG00000176715	16	89154783	89222254	215	13	194548	1.8989	0.028789	ACSF3	0.521816
ENSG00000176018	5	89811428	89825401	25	4	194548	1.8986	0.028807	LYSMD3	0.521601
ENSG00000081026	1	113933371	114228545	296	10	194548	1.8985	0.028812	MAGI3	0.521151
ENSG00000114942	2	207024309	207027652	4	1	194548	1.8979	0.028854	EEF1B2	0.521371
ENSG00000099901	22	20103461	20114878	17	4	194548	1.8976	0.028875	RANBP1	0.521212
ENSG00000173599	11	66615704	66725847	149	15	194548	1.8976	0.028877	PC	0.52071
ENSG00000100065	22	37886400	37915549	77	10	194548	1.8975	0.028879	CARD10	0.520209
ENSG00000112159	6	90352218	90529442	197	14	194548	1.8973	0.028894	MDN1	0.519943
ENSG00000121481	1	185014496	185071740	66	7	194548	1.897	0.028913	RNF2	0.51975
ENSG00000145975	6	4049668	4087578	39	3	194548	1.8967	0.028934	FAM217A	0.519593
ENSG00000154710	7	66147151	66276451	336	16	194548	1.8967	0.028935	RABGEF1	0.519077
ENSG00000145113	3	195473636	195539148	107	5	194548	1.8963	0.028961	MUC4	0.519011
ENSG00000124299	19	33877856	34012700	280	16	194548	1.8958	0.028995	PEPD	0.519088
ENSG00000204683	10	21414692	21435488	22	5	194548	1.8952	0.029033	C10orf113	0.519236
ENSG00000178127	18	9102628	9134343	26	3	194548	1.8948	0.02906	NDUFV2	0.519188
ENSG00000161939	17	6915954	6920839	5	1	194548	1.8945	0.029077	RNASEK-C17orf49	0.518961
ENSG00000258315	17	6917814	6920844	5	1	194548	1.8945	0.029077	C17orf49	0.518431
ENSG00000141497	17	4643319	4649411	3	1	194548	1.8944	0.029089	ZMYND15	0.518116
ENSG00000234237	1	180941695	180949868	5	1	194548	1.8936	0.029137	AL162431.1	0.518443
ENSG00000110917	12	121124672	121139667	27	5	194548	1.893	0.02918	MLEC	0.51868
ENSG00000166343	10	75183339	75193319	4	2	194548	1.8927	0.029201	MSS51	0.518525
ENSG00000268926	9	98534605	98537013	8	3	194548	1.8918	0.029259	DKFZP434H0512	0.519028
ENSG00000061337	8	20103676	20161474	89	15	194548	1.8915	0.029279	LZTS1	0.518856
ENSG00000128791	18	9334765	9402418	82	3	194548	1.8913	0.02929	TWSG1	0.518525
ENSG00000108465	17	46045176	46059140	25	3	194548	1.8893	0.029424	CDK5RAP3	0.52037
ENSG00000273079	12	13693165	14133053	634	48	194548	1.8892	0.029435	GRIN2B	0.520038
ENSG00000122515	7	44788180	44809477	16	3	194548	1.8887	0.029467	ZMIZ2	0.520078
ENSG00000137478	11	72547790	72853306	95	10	194548	1.8887	0.029468	FCHSD2	0.51957
ENSG00000143858	1	202559724	202679545	179	21	194548	1.8883	0.029492	SYT2	0.519469
ENSG00000143442	1	151375200	151431941	68	5	194548	1.8877	0.029534	POGZ	0.519685
ENSG00000005486	7	75471920	75518244	35	4	194548	1.8871	0.029574	RHBDD2	0.519343
ENSG00000039123	5	54603588	54721409	185	5	194548	1.887	0.02958	SKIV2L2	0.518927
ENSG00000164087	3	52109269	52188706	60	5	194548	1.8856	0.029675	POC1A	0.520071
ENSG00000129292	8	133787618	133861052	78	6	194548	1.8847	0.029735	PHF20L1	0.520601
ENSG00000073578	5	218356	256815	229	2	194548	1.8844	0.029755	SDHA	0.52043
ENSG00000069275	1	205681947	205719404	24	3	194548	1.8844	0.029757	NUCKS1	0.519944
ENSG00000204010	10	91137813	91144962	12	3	194548	1.8835	0.029819	IFIT1B	0.520507
ENSG00000175161	3	85008132	86123579	2071	40	194548	1.8833	0.029827	CADM2	0.520127
ENSG00000100206	22	38914954	38966291	30	4	194548	1.8831	0.029845	DMC1	0.519922
ENSG00000084463	12	14939410	14956474	17	6	194548	1.8824	0.029888	WBP11	0.520152
ENSG00000158985	5	130581186	130734140	84	3	194548	1.8824	0.029892	CDC42SE2	0.519704
ENSG00000120049	10	103585731	103603677	13	3	194548	1.8815	0.029955	KCNIP2	0.520282
ENSG00000095139	11	118443105	118473748	56	5	194548	1.8814	0.029961	ARCN1	0.519869
ENSG00000224586	6	28493702	28502729	14	3	194548	1.8811	0.02998	GPX5	0.519683
ENSG00000134882	13	99853028	100038688	259	14	194548	1.8804	0.03003	UBAC2	0.519519
ENSG00000099866	19	489176	505347	5	1	194548	1.8802	0.030038	MADCAM1	0.519143
ENSG00000154133	11	124753587	124768396	35	7	194548	1.88	0.030054	ROBO4	0.518907
ENSG00000173575	15	93426526	93571237	163	14	194548	1.8781	0.030186	CHD2	0.520158
ENSG00000105974	7	116164839	116201233	43	3	194548	1.8781	0.030187	CAV1	0.519663
ENSG00000008324	3	42623332	42636606	20	3	194548	1.8764	0.030298	SS18L2	0.52106
ENSG00000162981	2	14772810	14790933	12	2	194548	1.876	0.030328	FAM84A	0.521063
ENSG00000198093	19	52392477	52408293	23	3	194548	1.8752	0.030382	ZNF649	0.521478
ENSG00000129084	11	14515329	14665181	112	11	194548	1.8742	0.030454	PSMA1	0.522201
ENSG00000082293	6	70576463	70919679	536	33	194548	1.8724	0.030575	COL19A1	0.523762
ENSG00000155890	3	140396881	140419992	37	5	194548	1.8722	0.030588	TRIM42	0.523471
ENSG00000170291	17	7154735	7163259	13	3	194548	1.8718	0.030619	ELP5	0.523489
ENSG00000243335	7	66093868	66276446	467	18	194548	1.8708	0.03069	KCTD7	0.52419
ENSG00000172817	8	65500320	65711318	204	13	194548	1.8694	0.030784	CYP7B1	0.525282
ENSG00000158486	16	20944433	21170762	379	21	194548	1.8666	0.030981	DNAH3	0.527613
ENSG00000204920	19	44472014	44502477	100	10	194548	1.8666	0.030982	ZNF155	0.527116
ENSG00000122971	12	121163538	121177811	30	4	194548	1.8656	0.031052	ACADS	0.527793
ENSG00000188916	10	128933694	128994422	82	7	194548	1.8654	0.03106	FAM196A	0.527416
ENSG00000133302	5	93954052	94075141	232	12	194548	1.8633	0.031212	ANKRD32	0.529483
ENSG00000197472	1	247108849	247171395	54	6	194548	1.8629	0.03124	ZNF695	0.529444
ENSG00000171481	9	125437315	125438432	4	1	194548	1.8622	0.031288	OR1L3	0.529231
ENSG00000186509	11	57791353	57949088	432	25	194548	1.862	0.031304	OR9Q1	0.528989
ENSG00000131018	6	152442819	152958936	923	74	194548	1.8616	0.03133	SYNE1	0.528917
ENSG00000173542	4	71768043	71888166	35	3	194548	1.8596	0.031474	MOB1B	0.530835
ENSG00000156574	10	72192071	72207707	10	1	194548	1.8593	0.03149	NODAL	0.530593
ENSG00000256966	9	37512544	37592466	134	12	194548	1.8591	0.031504	RP11-613M10.8	0.530317
ENSG00000138698	4	99182535	99365012	186	4	194548	1.8582	0.031567	RAP1GDS1	0.530866
ENSG00000172409	11	57416465	57429340	4	2	194548	1.8578	0.031598	CLP1	0.530877
ENSG00000213088	1	159173097	159176290	4	1	194548	1.8577	0.031609	DARC	0.530551
ENSG00000078328	16	6069095	7763340	5011	331	194548	1.8556	0.031758	RBFOX1	0.532541
ENSG00000160551	17	27717482	27878922	74	5	194548	1.8538	0.031887	TAOK1	0.534191
ENSG00000157578	21	40777770	40817731	56	3	194548	1.8533	0.031922	LCA5L	0.534265
ENSG00000114455	3	108015376	108097132	153	9	194548	1.8531	0.031935	HHLA2	0.533972
ENSG00000006576	7	77428122	77586818	134	8	194548	1.8527	0.031962	PHTF2	0.533912
ENSG00000164106	4	174305852	174327531	21	3	194548	1.8525	0.031976	SCRG1	0.533636
ENSG00000198431	12	104609557	104744061	314	14	194548	1.8517	0.032037	TXNRD1	0.534144
ENSG00000106976	9	130965658	131017527	60	6	194548	1.8503	0.032134	DNM1	0.53525
ENSG00000105662	19	18794487	18893004	106	8	194548	1.85	0.032158	CRTC1	0.53514
ENSG00000267796	19	36239262	36245420	9	4	194548	1.8499	0.032163	LIN37	0.534714
ENSG00000255398	12	123199303	123201439	6	1	194548	1.8498	0.032174	HCAR3	0.534388
ENSG00000080824	14	102547075	102606036	33	4	194548	1.8492	0.032215	HSP90AA1	0.534561
ENSG00000176894	12	133264192	133297276	55	5	194548	1.8484	0.032275	PXMP2	0.535048
ENSG00000126461	19	50145382	50161899	14	3	194548	1.8482	0.032284	SCAF1	0.53469
ENSG00000189337	1	14925200	15444539	908	103	194548	1.8482	0.032287	KAZN	0.534234
ENSG00000153956	7	81575760	82073114	1093	71	194548	1.8481	0.032296	CACNA2D1	0.533877
ENSG00000165474	13	20761609	20767037	6	1	194548	1.848	0.032303	GJB2	0.533488
ENSG00000152670	5	55033845	55112985	111	8	194548	1.8465	0.032409	DDX4	0.533725
ENSG00000085514	7	99965153	99997719	26	2	194548	1.8457	0.032466	PILRA	0.53416
ENSG00000176533	19	2511217	2702707	199	26	194548	1.8454	0.032488	GNG7	0.53402
ENSG00000245017	12	98879322	98897633	32	5	194548	1.8454	0.032489	RP11-181C3.1	0.533534
ENSG00000023608	14	62229075	62263146	80	7	194548	1.8447	0.03254	SNAPC1	0.53387
ENSG00000137692	11	102932805	102962944	13	2	194548	1.8447	0.032542	DCUN1D5	0.533402
ENSG00000167765	19	52095036	52097630	11	3	194548	1.8438	0.032608	AC018755.1	0.533983
ENSG00000116032	19	1000418	1009731	18	3	194548	1.8425	0.032704	GRIN3B	0.535053
ENSG00000204278	17	76227391	76237068	7	2	194548	1.8422	0.03272	TMEM235	0.534814
ENSG00000104765	8	26240414	26363152	224	31	194548	1.8419	0.032748	BNIP3L	0.534772
ENSG00000138279	10	75134859	75173834	49	1	194548	1.8416	0.03277	ANXA7	0.534631
ENSG00000161800	12	50370706	50426919	71	4	194548	1.841	0.032813	RACGAP1	0.534834
ENSG00000126453	19	50168823	50177173	5	1	194548	1.8403	0.032859	BCL2L12	0.535084
ENSG00000089486	16	4560676	4588829	27	1	194548	1.8396	0.032911	CDIP1	0.535432
ENSG00000104064	15	50569389	50647605	150	10	194548	1.8391	0.032947	GABPB1	0.535519
ENSG00000089091	20	18364011	18447925	132	12	194548	1.8386	0.032991	DZANK1	0.535736
ENSG00000183977	3	20021453	20053822	48	5	194548	1.8384	0.033003	PP2D1	0.535433
ENSG00000174871	11	66045661	66052772	4	2	194548	1.838	0.033028	CNIH2	0.535342
ENSG00000023228	2	206979541	207024327	89	7	194548	1.838	0.033033	NDUFS1	0.534926
ENSG00000147912	9	37510889	37588871	133	12	194548	1.8374	0.033073	FBXO10	0.535078
ENSG00000181690	8	57073463	57123883	34	2	194548	1.8368	0.033121	PLAG1	0.535359
ENSG00000165832	10	116697952	116737430	30	1	194548	1.8363	0.033159	TRUB1	0.535478
ENSG00000172469	6	96025419	96057333	64	5	194548	1.8362	0.033162	MANEA	0.535032
ENSG00000166260	17	53029263	53046146	46	5	194548	1.8362	0.033166	COX11	0.534603
ENSG00000230453	9	33524392	33573007	5	2	194548	1.8354	0.033225	ANKRD18B	0.53506
ENSG00000116679	1	185265520	185286461	17	4	194548	1.8353	0.03323	IVNS1ABP	0.534648
ENSG00000183117	8	2792875	4852494	8417	401	194548	1.8332	0.033385	CSMD1	0.536155
ENSG00000065000	19	2100988	2164464	132	11	194548	1.8331	0.033392	AP3D1	0.535774
ENSG00000213551	10	74943120	75008620	106	2	194548	1.8328	0.033419	DNAJC9	0.535716
ENSG00000166682	11	113558272	113577095	34	6	194548	1.8323	0.033455	TMPRSS5	0.535801
ENSG00000239857	7	916189	936073	30	4	194548	1.8323	0.033457	GET4	0.535343
ENSG00000196428	3	150126122	150184218	89	8	194548	1.8321	0.03347	TSC22D2	0.535061
ENSG00000116128	1	147013182	147098017	85	9	194548	1.8315	0.033512	BCL9	0.535242
ENSG00000178163	4	10441498	10459034	24	4	194548	1.8305	0.033589	ZNF518B	0.535982
ENSG00000166170	14	104022881	104029168	9	2	194548	1.8301	0.03362	BAG5	0.535499
ENSG00000183715	11	132284871	133402414	1899	157	194548	1.8298	0.033643	OPCML	0.535377
ENSG00000183751	16	2022038	2032934	10	2	194548	1.8269	0.033856	TBL3	0.538277
ENSG00000087258	16	56225302	56391356	284	29	194548	1.8267	0.033876	GNAO1	0.538105
ENSG00000149925	16	30064411	30081778	7	2	194548	1.8262	0.033908	ALDOA	0.538124
ENSG00000154678	7	31790793	32338941	1187	83	194548	1.8259	0.03393	PDE1C	0.537984
ENSG00000213996	19	19375173	19384200	12	3	194548	1.8253	0.033974	TM6SF2	0.538194
ENSG00000112305	6	71377479	71571718	165	7	194548	1.8253	0.033976	SMAP1	0.537738
ENSG00000167632	8	140742586	141468678	1030	82	194548	1.8251	0.033991	TRAPPC9	0.537488
ENSG00000156603	11	57471186	57479693	3	1	194548	1.8245	0.034041	MED19	0.537792
ENSG00000165355	14	39866873	39901704	51	4	194548	1.8242	0.03406	FBXO33	0.537606
ENSG00000268423	19	47050313	47104118	16	2	194548	1.8233	0.034131	AC011551.3	0.538241
ENSG00000186318	11	117156402	117186975	26	7	194548	1.8232	0.034135	BACE1	0.537819
ENSG00000134717	1	52521797	52556388	13	1	194548	1.8229	0.034156	BTF3L4	0.537665
ENSG00000065534	3	123328896	123603178	239	31	194548	1.8226	0.034179	MYLK	0.537059
ENSG00000166979	21	33784314	33887707	245	23	194548	1.822	0.034224	EVA1C	0.537283
ENSG00000146457	6	160146617	160177351	31	3	194548	1.8219	0.034238	WTAP	0.53702
ENSG00000168917	3	136537489	136574734	8	2	194548	1.8213	0.034279	SLC35G2	0.537181
ENSG00000155561	7	135242667	135333505	198	14	194548	1.8212	0.034288	NUP205	0.536841
ENSG00000166803	15	64657193	64679886	3	1	194548	1.8194	0.034428	KIAA0101	0.53855
ENSG00000069020	5	65892176	66465423	787	48	194548	1.8192	0.034437	MAST4	0.538209
ENSG00000168411	16	74655292	74700779	85	8	194548	1.8188	0.034467	RFWD3	0.538197
ENSG00000154134	11	124735282	124751366	13	4	194548	1.8184	0.034505	ROBO3	0.538309
ENSG00000010295	12	6647541	6665239	28	4	194548	1.8178	0.034547	IFFO1	0.538483
ENSG00000120725	5	138282409	138629246	269	9	194548	1.8172	0.034595	SIL1	0.538751
ENSG00000167315	18	47309869	47340330	44	6	194548	1.8167	0.034635	ACAA2	0.538414
ENSG00000104231	8	82613569	82645138	77	6	194548	1.8162	0.034671	ZFAND1	0.538495
ENSG00000205086	2	42162508	42181406	28	7	194548	1.816	0.034682	C2orf91	0.538187
ENSG00000140396	8	71021997	71316040	277	10	194548	1.8148	0.034774	NCOA2	0.538658
ENSG00000184661	8	25316513	25365436	88	5	194548	1.8146	0.034793	CDCA2	0.537998
ENSG00000126215	14	104163946	104181841	45	5	194548	1.8135	0.034877	XRCC3	0.53882
ENSG00000198346	19	53970989	54006950	115	14	194548	1.8135	0.034878	ZNF813	0.53836
ENSG00000160199	21	44394620	44453691	127	9	194548	1.813	0.034912	PKNOX1	0.538409
ENSG00000175826	17	7146910	7155810	6	2	194548	1.8126	0.034945	CTDNEP1	0.538443
ENSG00000114857	3	42642106	42690227	72	4	194548	1.8121	0.034985	NKTR	0.538584
ENSG00000133216	1	23037332	23241818	278	30	194548	1.8106	0.035098	EPHB2	0.539848
ENSG00000124839	2	238482965	238510257	89	10	194548	1.8104	0.035115	RAB17	0.539634
ENSG00000100221	22	39081548	39097561	11	2	194548	1.8093	0.035201	JOSD1	0.540481
ENSG00000138068	2	37394963	37423741	68	4	194548	1.8091	0.035222	SULT6B1	0.540328
ENSG00000099797	19	14627897	14676792	54	7	194548	1.8087	0.03525	TECR	0.540284
ENSG00000089685	17	76210267	76221717	47	4	194548	1.8082	0.035286	BIRC5	0.540361
ENSG00000133110	13	38136720	38172981	47	6	194548	1.8071	0.035374	POSTN	0.540761
ENSG00000184588	1	66258197	66840259	1054	63	194548	1.8069	0.035391	PDE4B	0.540548
ENSG00000139160	12	31800094	31826048	34	7	194548	1.8056	0.035492	METTL20	0.541617
ENSG00000132535	17	7093209	7123021	21	3	194548	1.8051	0.035528	DLG4	0.541693
ENSG00000144619	3	2140497	3099645	1924	166	194548	1.8048	0.035553	CNTN4	0.541602
ENSG00000163586	2	88422510	88427635	8	2	194548	1.8044	0.035584	FABP1	0.541602
ENSG00000100949	14	24734744	24740945	10	2	194548	1.8029	0.0357	RABGGTA	0.542423
ENSG00000185313	3	38738293	38835501	228	22	194548	1.8023	0.035749	SCN10A	0.542224
ENSG00000179335	15	74890841	74932057	38	6	194548	1.8018	0.035792	CLK3	0.542406
ENSG00000080031	19	55692616	55720874	50	5	194548	1.8017	0.035796	PTPRH	0.541996
ENSG00000182095	7	5346421	5465045	51	8	194548	1.8006	0.035884	TNRC18	0.542858
ENSG00000090339	19	10381511	10397291	4	2	194548	1.8003	0.035906	ICAM1	0.542721
ENSG00000100403	22	41697526	41756151	59	6	194548	1.7992	0.035992	ZC3H7B	0.543551
ENSG00000180376	3	56591189	56655846	189	16	194548	1.7991	0.036004	CCDC66	0.543262
ENSG00000112041	6	35465651	35480715	42	9	194548	1.7986	0.036039	TULP1	0.543321
ENSG00000160886	8	143781529	143786545	14	2	194548	1.7981	0.036083	LY6K	0.543516
ENSG00000133639	12	92536286	92539673	5	2	194548	1.7975	0.036129	BTG1	0.54374
ENSG00000105849	7	19735085	19748710	17	3	194548	1.7973	0.036144	TWISTNB	0.543498
ENSG00000075884	2	143848931	144525921	756	51	194548	1.7956	0.036283	ARHGAP15	0.545119
ENSG00000003509	2	37458774	37480546	29	4	194548	1.7955	0.036285	NDUFAF7	0.54468
ENSG00000143195	1	166882443	166944719	34	4	194548	1.7937	0.036433	ILDR2	0.546432
ENSG00000100453	14	25100160	25103473	12	2	194548	1.7933	0.036465	GZMB	0.546443
ENSG00000101347	20	35518632	35580246	37	3	194548	1.7932	0.036474	SAMHD1	0.54611
ENSG00000171956	15	60296421	60353929	56	7	194548	1.7917	0.036588	FOXB1	0.547348
ENSG00000213380	16	69354043	69373570	32	5	194548	1.7908	0.036662	COG8	0.547986
ENSG00000007933	1	171060018	171086959	70	7	194548	1.7892	0.036791	FMO3	0.548975
ENSG00000268310	17	76210462	76220740	43	4	194548	1.7884	0.036858	AC087645.1	0.549505
ENSG00000145592	5	40825364	40835437	26	4	194548	1.7879	0.036896	RPL37	0.549603
ENSG00000168090	7	99686577	99689823	3	1	194548	1.7873	0.036942	COPS6	0.549351
ENSG00000144566	3	19988571	20026667	58	4	194548	1.787	0.036969	RAB5A	0.549285
ENSG00000119913	10	114043493	114064793	27	6	194548	1.7861	0.03704	TECTB	0.549406
ENSG00000138623	15	74701630	74726808	49	8	194548	1.7859	0.037056	SEMA7A	0.549177
ENSG00000088986	12	120907653	120936296	58	7	194548	1.7856	0.037082	DYNLL1	0.549096
ENSG00000160305	21	47878812	47989926	197	11	194548	1.7843	0.03719	DIP2A	0.550229
ENSG00000130193	8	143808621	143818345	18	4	194548	1.7842	0.037193	THEM6	0.549808
ENSG00000152778	10	91174343	91180758	10	3	194548	1.7839	0.037222	IFIT5	0.549307
ENSG00000109101	17	26833261	26865914	52	6	194548	1.781	0.037456	FOXN1	0.552294
ENSG00000136237	7	22157856	22396763	398	35	194548	1.781	0.03746	RAPGEF5	0.551888
ENSG00000172775	16	57186378	57220028	16	2	194548	1.7808	0.037475	FAM192A	0.551643
ENSG00000118816	4	77968311	77997158	25	5	194548	1.7801	0.037528	CCNI	0.551959
ENSG00000101191	20	61509090	61569304	90	7	194548	1.7796	0.037573	DIDO1	0.552156
ENSG00000106113	7	30692200	30739745	33	4	194548	1.7795	0.03758	CRHR2	0.551794
ENSG00000143420	1	150573327	150602088	23	5	194548	1.7794	0.037589	ENSA	0.551463
ENSG00000259371	14	24590560	24601038	9	1	194548	1.7789	0.037629	RP11-468E2.6	0.551587
ENSG00000112787	12	133066137	133161774	204	15	194548	1.7786	0.037653	FBRSL1	0.551014
ENSG00000103710	15	65345679	65369028	14	1	194548	1.7784	0.03767	RASL12	0.550802
ENSG00000174776	3	167196472	167371771	264	22	194548	1.7763	0.037845	WDR49	0.552898
ENSG00000272325	6	34247456	34360451	268	11	194548	1.7761	0.03786	NUDT3	0.552655
ENSG00000183762	22	29469066	29564321	195	20	194548	1.7753	0.037922	KREMEN1	0.553098
ENSG00000124772	6	36708552	36807778	215	34	194548	1.7753	0.037927	CPNE5	0.552709
ENSG00000153898	1	85391268	85462796	164	8	194548	1.7742	0.038014	MCOLN2	0.553516
ENSG00000213988	19	20188803	20237885	46	4	194548	1.7737	0.038053	ZNF90	0.553622
ENSG00000135899	2	231032009	231090444	128	7	194548	1.7736	0.038063	SP110	0.553307
ENSG00000227059	12	133794898	133812681	10	1	194548	1.7731	0.038107	ANHX	0.553486
ENSG00000164695	8	82644669	82671750	35	6	194548	1.773	0.038114	CHMP4C	0.553128
ENSG00000064692	5	121647049	121799914	153	13	194548	1.7722	0.038183	SNCAIP	0.553669
ENSG00000164751	8	77892494	77913280	8	2	194548	1.7721	0.038187	PEX2	0.553268
ENSG00000212657	17	39463952	39465505	3	1	194548	1.7715	0.038236	KRTAP16-1	0.553519
ENSG00000133789	11	9685624	9774538	272	7	194548	1.7711	0.038271	SWAP70	0.553567
ENSG00000131738	17	39519746	39526052	9	3	194548	1.7703	0.038341	KRT33B	0.554121
ENSG00000198892	1	201857808	201861434	3	2	194548	1.7696	0.038394	SHISA4	0.554428
ENSG00000014138	11	65029233	65073060	27	4	194548	1.7695	0.038403	POLA2	0.5541
ENSG00000126456	19	50162826	50169132	8	2	194548	1.7693	0.038426	IRF3	0.553975
ENSG00000164366	5	196986	218330	45	3	194548	1.7691	0.038438	CCDC127	0.553691
ENSG00000137770	15	44719432	44821236	128	7	194548	1.769	0.038446	CTDSPL2	0.55335
ENSG00000182952	6	26538633	26546482	10	1	194548	1.7686	0.038481	HMGN4	0.553398
ENSG00000122884	10	74766975	74856732	109	2	194548	1.7683	0.038503	P4HA1	0.553259
ENSG00000175229	11	65809423	65816651	15	5	194548	1.7683	0.038504	GAL3ST3	0.552819
ENSG00000104237	8	55528627	55543394	9	1	194548	1.7683	0.038506	RP1	0.552394
ENSG00000131400	19	50861734	50869087	7	1	194548	1.7682	0.038516	NAPSA	0.552084
ENSG00000114737	3	50643921	50649262	5	1	194548	1.7679	0.038535	CISH	0.551903
ENSG00000085840	1	52838501	52870131	21	3	194548	1.7678	0.038548	ORC1	0.551637
ENSG00000100023	22	22006559	22054304	76	6	194548	1.7676	0.038566	PPIL2	0.551443
ENSG00000164944	8	95499921	95565757	134	9	194548	1.7675	0.038568	KIAA1429	0.551021
ENSG00000159640	17	61554422	61599205	49	5	194548	1.7664	0.038667	ACE	0.551984
ENSG00000125743	19	46190712	46195827	4	2	194548	1.7663	0.038669	SNRPD2	0.551562
ENSG00000203965	1	63989043	64038364	76	6	194548	1.7634	0.038916	EFCAB7	0.55418
ENSG00000140943	16	84087368	84150511	142	15	194548	1.7634	0.038918	MBTPS1	0.553758
ENSG00000129472	14	21927179	21945132	24	2	194548	1.7612	0.039099	RAB2B	0.55588
ENSG00000124678	6	35085848	35116387	69	7	194548	1.7598	0.039223	TCP11	0.55719
ENSG00000256043	4	156845270	156875069	72	11	194548	1.7596	0.039236	CTSO	0.556922
ENSG00000268223	5	115387163	115395815	63	5	194548	1.7596	0.039236	ARL14EPL	0.55647
ENSG00000138286	10	74927924	75004262	121	2	194548	1.7592	0.039268	FAM149B1	0.556472
ENSG00000166578	12	113633246	113658899	38	4	194548	1.7592	0.03927	IQCD	0.556049
ENSG00000176390	17	29096406	29151794	133	2	194548	1.7589	0.0393	CRLF3	0.556023
ENSG00000129250	17	4901243	4931696	46	9	194548	1.7583	0.039352	KIF1C	0.556309
ENSG00000012048	17	41196312	41277500	98	1	194548	1.7582	0.039353	BRCA1	0.555873
ENSG00000142856	1	63906441	64059392	245	10	194548	1.7568	0.039476	ITGB3BP	0.55716
ENSG00000100889	14	24563262	24579807	8	1	194548	1.7559	0.039553	PCK2	0.557796
ENSG00000099899	22	20099389	20104915	7	3	194548	1.7554	0.039593	TRMT2A	0.55791
ENSG00000117983	11	1244296	1283406	51	5	194548	1.7551	0.039623	MUC5B	0.557883
ENSG00000109184	4	52709166	52783003	33	1	194548	1.7549	0.039635	DCUN1D4	0.557603
ENSG00000011590	19	36195429	36207940	21	6	194548	1.7539	0.039721	ZBTB32	0.558363
ENSG00000159579	16	57220049	57274387	49	3	194548	1.7536	0.039747	RSPRY1	0.558279
ENSG00000171105	19	7112266	7294045	354	30	194548	1.7534	0.03977	INSR	0.558154
ENSG00000103742	15	65673802	65715410	23	4	194548	1.7532	0.039783	IGDCC4	0.557888
ENSG00000187391	7	77646393	79082890	3376	201	194548	1.7524	0.039855	MAGI2	0.558449
ENSG00000150637	18	67498394	67629039	140	11	194548	1.7519	0.039899	CD226	0.558618
ENSG00000170085	5	175665365	175772994	125	8	194548	1.7512	0.039951	SIMC1	0.558898
ENSG00000096060	6	35541362	35696360	193	21	194548	1.7509	0.03998	FKBP5	0.558856
ENSG00000151632	10	5029967	5060223	77	6	194548	1.7506	0.040007	AKR1C2	0.558787
ENSG00000165506	14	50091892	50101948	26	4	194548	1.7505	0.040018	DNAAF2	0.558494
ENSG00000141759	18	77732867	77793949	84	6	194548	1.7504	0.040023	TXNL4A	0.558118
ENSG00000163590	3	160473390	160796695	531	25	194548	1.7504	0.040025	PPM1L	0.557701
ENSG00000188735	12	122150658	122220907	52	8	194548	1.7503	0.040029	TMEM120B	0.557312
ENSG00000114867	3	184032283	184053146	8	3	194548	1.7502	0.040038	EIF4G1	0.556994
ENSG00000188554	17	41322498	41363708	58	1	194548	1.7501	0.040054	NBR1	0.556773
ENSG00000132718	1	155829300	155854990	10	2	194548	1.75	0.040055	SYT11	0.556344
ENSG00000188993	4	52859868	52883786	9	1	194548	1.75	0.040055	LRRC66	0.555902
ENSG00000151364	11	77726761	77757237	86	7	194548	1.7495	0.040098	KCTD14	0.556057
ENSG00000187672	3	55542336	56502391	1646	66	194548	1.7479	0.040245	ERC2	0.557653
ENSG00000074603	15	65734801	65810042	78	7	194548	1.7466	0.040353	DPP8	0.558707
ENSG00000153048	16	8946799	8962866	26	4	194548	1.7426	0.040703	CARHSP1	0.562661
ENSG00000122882	10	74889913	74928813	77	1	194548	1.7421	0.040748	ECD	0.562838
ENSG00000154478	10	125425871	125454123	55	13	194548	1.7417	0.04078	GPR26	0.562835
ENSG00000204842	12	111890018	112037480	79	4	194548	1.7414	0.040811	ATXN2	0.562818
ENSG00000184635	19	20011722	20046384	61	7	194548	1.7412	0.040825	ZNF93	0.562567
ENSG00000166321	10	74870217	74891586	35	1	194548	1.7409	0.040848	NUDT13	0.562441
ENSG00000170458	5	140011313	140013286	3	2	194548	1.7403	0.040899	CD14	0.562699
ENSG00000183960	3	19189946	19577138	319	24	194548	1.7403	0.040907	KCNH8	0.562367
ENSG00000121067	17	47676246	47755596	40	7	194548	1.739	0.041015	SPOP	0.563408
ENSG00000145979	6	13266774	13328815	248	18	194548	1.7388	0.041036	TBC1D7	0.563254
ENSG00000010318	3	52444673	52457657	3	1	194548	1.7386	0.041053	PHF7	0.563045
ENSG00000149418	11	130029457	130080271	53	9	194548	1.7382	0.041084	ST14	0.563028
ENSG00000170011	3	39850405	40301812	1102	57	194548	1.7382	0.041085	MYRIP	0.5626
ENSG00000198663	6	36839646	36896740	125	9	194548	1.7377	0.041129	C6orf89	0.562762
ENSG00000163067	2	95831177	95850065	8	1	194548	1.7375	0.041151	ZNF2	0.562622
ENSG00000170037	17	7835419	7853236	29	2	194548	1.737	0.041189	CNTROB	0.562702
ENSG00000168539	11	62676151	62689279	12	2	194548	1.7363	0.041253	CHRM1	0.563136
ENSG00000232040	6	28539407	28583989	43	7	194548	1.7361	0.041274	SCAND3	0.562543
ENSG00000164500	7	50135632	50199426	103	6	194548	1.736	0.041282	C7orf72	0.562214
ENSG00000198471	3	187416047	187420345	11	3	194548	1.736	0.041283	RTP2	0.56179
ENSG00000065989	19	10527449	10580305	51	6	194548	1.7353	0.041346	PDE4A	0.562209
ENSG00000128191	22	20067755	20099400	44	5	194548	1.7352	0.04135	DGCR8	0.561826
ENSG00000177917	2	153574407	153617767	21	2	194548	1.734	0.041455	ARL6IP6	0.562378
ENSG00000099985	22	30658818	30662829	3	1	194548	1.7339	0.041471	OSM	0.562159
ENSG00000176261	1	33065773	33116504	91	5	194548	1.7332	0.041532	ZBTB8OS	0.562549
ENSG00000172115	7	25159710	25164980	4	1	194548	1.7331	0.04154	CYCS	0.562222
ENSG00000128710	2	176973518	176984670	3	1	194548	1.7318	0.041651	HOXD10	0.562852
ENSG00000122861	10	75668935	75677255	13	3	194548	1.7314	0.041692	PLAU	0.562971
ENSG00000196581	1	4714792	4852594	347	40	194548	1.7311	0.04172	AJAP1	0.562914
ENSG00000197647	19	12125547	12146556	7	1	194548	1.73	0.041813	ZNF433	0.563299
ENSG00000100664	14	103799881	103811362	18	4	194548	1.7296	0.041853	EIF5	0.563403
ENSG00000144648	3	42846244	42929466	144	14	194548	1.7281	0.041988	ACKR2	0.564351
ENSG00000137168	6	36822603	36842800	42	7	194548	1.7277	0.042022	PPIL1	0.564374
ENSG00000179021	3	88198893	88217879	30	2	194548	1.7276	0.042028	C3orf38	0.564021
ENSG00000206562	3	15422782	15482073	86	8	194548	1.7265	0.042125	METTL6	0.564889
ENSG00000137261	6	24544332	24646383	194	19	194548	1.7261	0.042164	KIAA0319	0.564978
ENSG00000186815	12	113658855	113736390	119	5	194548	1.726	0.042172	TPCN1	0.564652
ENSG00000172840	16	66912492	66929657	18	3	194548	1.7255	0.042217	PDP2	0.564822
ENSG00000169436	8	139600478	139926249	506	45	194548	1.7254	0.04223	COL22A1	0.564564
ENSG00000239732	3	52255096	52273183	6	2	194548	1.725	0.042261	TLR9	0.564115
ENSG00000163507	3	108268716	108308491	48	4	194548	1.7245	0.042304	KIAA1524	0.563827
ENSG00000093183	3	42589461	42642572	69	5	194548	1.724	0.042353	SEC22C	0.56405
ENSG00000120029	10	103605356	103815950	97	7	194548	1.7229	0.042453	C10orf76	0.564951
ENSG00000149968	11	102706532	102714534	10	2	194548	1.7229	0.042454	MMP3	0.564535
ENSG00000107984	10	54074056	54077802	8	3	194548	1.722	0.042532	DKK1	0.565142
ENSG00000226124	2	200625267	200715896	125	18	194548	1.7218	0.042555	FTCDNL1	0.565018
ENSG00000129535	14	24549316	24584223	9	1	194548	1.7217	0.042566	NRL	0.564735
ENSG00000187147	1	44870866	45117396	237	35	194548	1.7212	0.042611	RNF220	0.564903
ENSG00000120318	5	141032968	141061788	41	7	194548	1.721	0.042626	ARAP3	0.564673
ENSG00000179709	19	56459198	56499995	122	16	194548	1.721	0.042628	NLRP8	0.564272
ENSG00000135148	12	112563305	112591407	16	2	194548	1.7199	0.042727	TRAFD1	0.565154
ENSG00000157240	7	90893783	90898123	3	1	194548	1.7198	0.042731	FZD1	0.56478
ENSG00000116218	1	179519674	179545087	67	9	194548	1.719	0.042808	NPHS2	0.56537
ENSG00000100284	22	35695268	35743985	94	10	194548	1.7182	0.042883	TOM1	0.565933
ENSG00000144649	3	43020759	43101703	147	12	194548	1.718	0.042901	FAM198A	0.565743
ENSG00000198673	12	62102040	62672931	982	65	194548	1.7178	0.042915	FAM19A2	0.565501
ENSG00000164638	7	5314000	5346501	20	4	194548	1.7174	0.042955	SLC29A4	0.565601
ENSG00000138356	2	201450591	201541787	170	19	194548	1.717	0.042987	AOX1	0.565596
ENSG00000176204	2	76974845	77820445	2100	82	194548	1.7163	0.043051	LRRTM4	0.566012
ENSG00000116663	1	11724181	11734411	7	1	194548	1.7156	0.043122	FBXO6	0.566519
ENSG00000140299	15	59951345	59981733	86	4	194548	1.7147	0.043196	BNIP2	0.567065
ENSG00000185278	1	173837220	173872687	56	6	194548	1.7137	0.043294	ZBTB37	0.567925
ENSG00000140323	15	40650436	40663257	23	6	194548	1.7131	0.043351	DISP2	0.568246
ENSG00000267127	18	77794346	77854968	171	10	194548	1.7129	0.043362	RP11-795F19.5	0.567964
ENSG00000075702	19	36545783	36596008	73	9	194548	1.712	0.043444	WDR62	0.568612
ENSG00000182463	20	51588946	52111869	744	92	194548	1.7118	0.043467	TSHZ2	0.568487
ENSG00000198959	20	36756863	36794980	55	7	194548	1.7117	0.043478	TGM2	0.568206
ENSG00000016864	3	52728505	52740048	9	2	194548	1.711	0.043541	GLT8D1	0.568604
ENSG00000105705	19	19386827	19431653	61	6	194548	1.7108	0.043562	SUGP1	0.568453
ENSG00000125703	1	63249806	63331184	112	6	194548	1.7102	0.043617	ATG4C	0.568746
ENSG00000108830	17	41177258	41184057	7	1	194548	1.7096	0.043672	RND2	0.569039
ENSG00000115970	2	43393800	43823185	262	11	194548	1.7075	0.043869	THADA	0.57118
ENSG00000182093	21	40752170	40800454	42	4	194548	1.7068	0.043932	WRB	0.571574
ENSG00000102891	16	56598961	56602869	8	3	194548	1.7064	0.043965	MT4	0.571578
ENSG00000111339	12	14978503	14996429	37	5	194548	1.7063	0.043974	ART4	0.57127
ENSG00000109063	17	10531843	10560626	58	1	194548	1.7063	0.043974	MYH3	0.570845
ENSG00000256223	12	133707161	133736051	47	3	194548	1.7057	0.044036	ZNF10	0.571226
ENSG00000157353	16	70488324	70514177	3	1	194548	1.7056	0.044038	FUK	0.570828
ENSG00000137601	4	170314426	170533780	263	7	194548	1.7052	0.044074	NEK1	0.570871
ENSG00000175344	15	32322691	32464722	158	14	194548	1.7044	0.044149	CHRNA7	0.571419
ENSG00000169902	7	65670186	65885530	352	14	194548	1.7037	0.044218	TPST1	0.571888
ENSG00000198865	5	42756903	42802462	75	6	194548	1.7005	0.044514	CCDC152	0.575291
ENSG00000262302	17	7150148	7165408	20	4	194548	1.7005	0.044514	RP1-4G17.5	0.574866
ENSG00000102934	16	57290004	57318599	57	5	194548	1.7002	0.044549	PLLP	0.574893
ENSG00000163145	4	15341442	15447790	176	14	194548	1.6998	0.044584	C1QTNF7	0.57492
ENSG00000087111	17	26880401	26898890	4	2	194548	1.6996	0.0446	PIGS	0.574702
ENSG00000255394	8	11618896	11620309	3	1	194548	1.6993	0.044632	C8orf49	0.57469
ENSG00000178882	12	124457788	124800570	525	43	194548	1.6989	0.044668	FAM101A	0.57473
ENSG00000156599	11	57435219	57468659	19	2	194548	1.6987	0.044687	ZDHHC5	0.574552
ENSG00000118960	2	20760208	20850849	187	22	194548	1.6982	0.044732	HS1BP3	0.574708
ENSG00000187257	7	77325760	77412339	127	7	194548	1.6982	0.044735	RSBN1L	0.574324
ENSG00000168237	3	52321105	52329272	6	2	194548	1.698	0.044755	GLYCTK	0.574159
ENSG00000112234	6	99316420	99395849	90	8	194548	1.698	0.044758	FBXL4	0.573776
ENSG00000114904	3	52744800	52804965	50	2	194548	1.6977	0.044782	NEK4	0.573663
ENSG00000134061	5	66478103	66492627	16	2	194548	1.6974	0.044808	CD180	0.573575
ENSG00000184988	17	41363854	41372061	4	1	194548	1.6971	0.044843	TMEM106A	0.573603
ENSG00000257355	19	12128703	12163782	20	1	194548	1.6971	0.044843	CTD-2006C1.10	0.573183
ENSG00000179151	15	74922899	74988633	34	5	194548	1.6962	0.044924	EDC3	0.573799
ENSG00000050820	16	75262928	75301951	38	5	194548	1.6959	0.04495	BCAR1	0.573712
ENSG00000166167	10	103113820	103317078	259	6	194548	1.6949	0.045051	BTRC	0.574581
ENSG00000107021	9	131549483	131572711	61	6	194548	1.6938	0.04515	TBC1D13	0.575424
ENSG00000213741	14	50043390	50065408	27	3	194548	1.6938	0.04515	RPS29	0.575004
ENSG00000172171	17	29224354	29233838	18	2	194548	1.6928	0.045248	TEFM	0.575414
ENSG00000136573	8	11351510	11422113	98	7	194548	1.6918	0.045339	BLK	0.576152
ENSG00000111262	12	5019071	5040527	29	4	194548	1.6912	0.045397	KCNA1	0.576469
ENSG00000136942	9	127620159	127624260	7	3	194548	1.6908	0.045438	RPL35	0.576571
ENSG00000164037	4	103806205	103940896	189	3	194548	1.6904	0.045474	SLC9B1	0.576609
ENSG00000102531	13	49550048	49783915	135	5	194548	1.6901	0.045502	FNDC3A	0.576546
ENSG00000124831	2	238536219	238722325	620	29	194548	1.6897	0.045546	LRRFIP1	0.576685
ENSG00000129351	19	10764937	10803093	30	4	194548	1.6891	0.045603	ILF3	0.576571
ENSG00000092445	15	41849873	41871536	10	1	194548	1.6883	0.045676	TYRO3	0.577076
ENSG00000100142	22	38348614	38437922	26	4	194548	1.687	0.045801	POLR2F	0.578238
ENSG00000257446	19	12154620	12167127	8	1	194548	1.6869	0.045815	ZNF878	0.577997
ENSG00000111716	12	21788276	21910791	84	2	194548	1.6868	0.045818	LDHB	0.577618
ENSG00000136448	17	43128978	43186384	142	14	194548	1.6865	0.045853	NMT1	0.577642
ENSG00000261717	16	75446582	75498604	119	3	194548	1.6864	0.045863	RP11-77K12.1	0.577352
ENSG00000119866	2	60678302	60780702	60	10	194548	1.6862	0.04588	BCL11A	0.57715
ENSG00000174669	11	66129992	66139685	9	1	194548	1.6838	0.046111	SLC29A2	0.579638
ENSG00000187514	2	232571605	232578251	4	1	194548	1.6834	0.04615	PTMA	0.579712
ENSG00000231738	12	85408094	85430055	17	3	194548	1.6817	0.046312	TSPAN19	0.581329
ENSG00000176563	17	40950810	40963605	5	1	194548	1.6812	0.046361	CNTD1	0.581526
ENSG00000273291	3	42850938	43097363	388	22	194548	1.6812	0.046364	KRBOX1	0.581146
ENSG00000164548	7	23544399	23571660	27	5	194548	1.6808	0.046405	TRA2A	0.581243
ENSG00000138785	4	106603784	106817143	102	6	194548	1.6803	0.046449	INTS12	0.580962
ENSG00000229474	15	44957930	45003514	24	3	194548	1.6803	0.046454	PATL2	0.580609
ENSG00000117601	1	173872947	173886516	17	3	194548	1.6768	0.046787	SERPINC1	0.584353
ENSG00000168404	16	74705753	74734858	22	6	194548	1.6768	0.046795	MLKL	0.584035
ENSG00000121716	7	99933737	99965356	35	2	194548	1.6767	0.046802	PILRB	0.583705
ENSG00000107147	9	138594031	138684992	67	7	194548	1.6765	0.046823	KCNT1	0.583551
ENSG00000107295	9	17579080	17797127	598	34	194548	1.676	0.046874	SH3GL2	0.58377
ENSG00000160307	21	48018875	48025121	21	4	194548	1.6759	0.046878	S100B	0.583404
ENSG00000197756	2	217362912	217443903	119	12	194548	1.674	0.047063	RPL37A	0.58529
ENSG00000122484	1	92764522	92867613	6	2	194548	1.6734	0.047127	RPAP2	0.585669
ENSG00000162873	1	205305220	205326218	48	4	194548	1.6728	0.047185	KLHDC8A	0.585973
ENSG00000196505	1	118406107	118472253	114	5	194548	1.6721	0.047249	GDAP2	0.586351
ENSG00000125912	19	3185561	3209573	41	4	194548	1.6719	0.047274	NCLN	0.586245
ENSG00000138107	10	104238986	104262482	53	4	194548	1.6719	0.047275	ACTR1A	0.585841
ENSG00000131697	1	5922871	6052533	212	8	194548	1.6713	0.04733	NPHP4	0.586107
ENSG00000153832	2	230787018	230877825	75	8	194548	1.67	0.047458	FBXO36	0.587276
ENSG00000144820	3	100328433	100414323	100	7	194548	1.6698	0.04748	GPR128	0.587132
ENSG00000176208	17	29158988	29222887	87	2	194548	1.6696	0.047495	ATAD5	0.586902
ENSG00000163938	3	52715172	52728508	16	2	194548	1.6693	0.04753	GNL3	0.58692
ENSG00000169169	19	50194155	50216988	9	2	194548	1.6688	0.047576	CPT1C	0.587073
ENSG00000122203	5	175773064	175788971	20	3	194548	1.6687	0.04759	KIAA1191	0.586831
ENSG00000154928	3	134316643	134979309	967	74	194548	1.6685	0.047605	EPHB1	0.586602
ENSG00000122711	9	33218363	33248565	74	5	194548	1.6677	0.047686	SPINK4	0.587186
ENSG00000078487	7	99998449	100026615	32	4	194548	1.6676	0.047698	ZCWPW1	0.586921
ENSG00000164484	6	130686879	130764208	129	10	194548	1.6665	0.047804	TMEM200A	0.587811
ENSG00000119522	9	126141933	126692431	920	39	194548	1.6663	0.047823	DENND1A	0.587631
ENSG00000197603	5	37106330	37249530	86	6	194548	1.6657	0.047889	C5orf42	0.587616
ENSG00000184786	6	170140210	170151655	17	2	194548	1.6636	0.048096	TCTE3	0.589741
ENSG00000137274	6	3118608	3153812	51	4	194548	1.6624	0.048214	BPHL	0.590774
ENSG00000267824	16	20499024	20500981	5	2	194548	1.6623	0.048229	AC137056.1	0.590543
ENSG00000150527	14	39734488	39856156	165	9	194548	1.6607	0.048384	CTAGE5	0.591612
ENSG00000105397	19	10461209	10491352	44	6	194548	1.6604	0.048418	TYK2	0.591614
ENSG00000175868	11	14926543	15103888	272	8	194548	1.66	0.048458	CALCB	0.591689
ENSG00000133958	14	93799565	94174222	417	16	194548	1.66	0.048461	UNC79	0.591312
ENSG00000109686	4	152023903	152246784	328	16	194548	1.6597	0.048486	SH3D19	0.591204
ENSG00000261915	17	7215980	7222493	3	1	194548	1.6593	0.048528	RP11-542C16.2	0.591304
ENSG00000005243	17	46103533	46115392	13	4	194548	1.659	0.04856	COPZ2	0.591281
ENSG00000120437	6	160181360	160200144	36	4	194548	1.6587	0.048586	ACAT2	0.591186
ENSG00000172818	11	65554493	65564690	19	5	194548	1.6586	0.048594	OVOL1	0.590872
ENSG00000150054	10	28339922	28623415	803	24	194548	1.6585	0.048604	MPP7	0.590583
ENSG00000141934	19	281040	291393	13	3	194548	1.657	0.048762	PPAP2C	0.592091
ENSG00000185920	9	98205262	98279339	131	14	194548	1.6558	0.048879	PTCH1	0.593099
ENSG00000180432	3	42897497	42917633	34	7	194548	1.6556	0.048899	CYP8B1	0.59293
ENSG00000078142	18	39535171	39667794	125	8	194548	1.6556	0.048905	PIK3C3	0.592592
ENSG00000198554	14	55405668	55493823	93	4	194548	1.655	0.048958	WDHD1	0.592823
ENSG00000135127	12	120427673	120532298	149	9	194548	1.655	0.048966	CCDC64	0.592509
ENSG00000142494	17	19398698	19482347	98	13	194548	1.6549	0.048977	SLC47A1	0.592232
ENSG00000197385	3	32023263	32033120	29	5	194548	1.6538	0.049084	ZNF860	0.592705
ENSG00000020129	1	36023074	36032875	12	3	194548	1.6531	0.049152	NCDN	0.593117
ENSG00000126581	17	40962152	40985367	11	1	194548	1.6531	0.049155	BECN1	0.592743
ENSG00000168243	1	235710987	235814054	116	13	194548	1.6512	0.049346	GNG4	0.594636
ENSG00000132842	5	77296349	77590579	423	14	194548	1.6509	0.049379	AP3B1	0.594624
ENSG00000129158	11	17809595	18034709	305	24	194548	1.6507	0.049396	SERGEF	0.594419
ENSG00000171954	19	15619304	15663128	9	2	194548	1.6501	0.04946	CYP4F22	0.594779
ENSG00000164116	4	156587863	156653501	93	12	194548	1.6487	0.049607	GUCY1A3	0.596137
ENSG00000138190	10	94590935	94819250	167	8	194548	1.6479	0.049684	EXOC6	0.596652
ENSG00000185008	3	75955846	77699115	3140	164	194548	1.6479	0.049689	ROBO2	0.596302
ENSG00000112812	6	27215480	27224403	15	5	194548	1.6473	0.049749	PRSS16	0.596612
ENSG00000163939	3	52579368	52719933	148	2	194548	1.6471	0.049769	PBRM1	0.596443
ENSG00000188107	6	64429876	66417118	4435	91	194548	1.6463	0.049847	EYS	0.596968
ENSG00000141867	19	15347647	15443356	21	3	194548	1.6446	0.050025	BRD4	0.59869
ENSG00000174485	15	65950384	66084631	178	6	194548	1.6445	0.050034	DENND4A	0.597978
ENSG00000114744	3	149456257	149470286	29	5	194548	1.6441	0.050078	COMMD2	0.598095
ENSG00000167994	11	61664773	61687741	9	2	194548	1.6438	0.050105	RAB3IL1	0.5976
ENSG00000156140	4	73146686	73434516	272	11	194548	1.6429	0.050198	ADAMTS3	0.598301
ENSG00000151322	14	33404139	34273382	1292	150	194548	1.6428	0.050211	NPAS3	0.598048
ENSG00000156381	14	102973179	102976136	5	1	194548	1.6428	0.050215	ANKRD9	0.597688
ENSG00000153827	2	230628554	230787955	82	6	194548	1.6427	0.050222	TRIP12	0.597365
ENSG00000148459	10	26986588	27035727	145	16	194548	1.6427	0.050224	PDSS1	0.596982
ENSG00000262304	17	3468738	3539543	187	22	194548	1.6418	0.050313	SHPK	0.597634
ENSG00000112096	6	160090089	160183561	139	6	194548	1.6412	0.050376	SOD2	0.597569
ENSG00000122779	7	138145079	138274738	32	2	194548	1.6411	0.05039	TRIM24	0.59733
ENSG00000119335	9	131445703	131458679	4	1	194548	1.6407	0.050431	SET	0.597411
ENSG00000111670	12	102139275	102224716	121	12	194548	1.6384	0.050668	GNPTAB	0.599406
ENSG00000140092	14	92335756	92414331	140	22	194548	1.6382	0.050693	FBLN5	0.599296
ENSG00000163069	4	52886872	52904648	4	1	194548	1.6378	0.050729	SGCB	0.598911
ENSG00000267001	19	2717767	2740046	35	4	194548	1.6378	0.05073	AC006538.4	0.598518
ENSG00000111215	12	10977559	11324212	3	1	194548	1.6367	0.050842	PRR4	0.599435
ENSG00000103888	15	81071684	81244117	164	27	194548	1.6365	0.050866	KIAA1199	0.599313
ENSG00000132518	17	7905912	7923657	5	1	194548	1.636	0.050921	GUCY2D	0.599557
ENSG00000111666	12	102090725	102137918	71	10	194548	1.6355	0.050976	CHPT1	0.5998
ENSG00000161057	7	102984701	103009842	14	4	194548	1.6352	0.050999	PSMC2	0.599667
ENSG00000196917	12	123104824	123215390	145	10	194548	1.6348	0.051043	HCAR1	0.599781
ENSG00000100060	22	37865101	37882439	11	3	194548	1.6343	0.051093	MFNG	0.599965
ENSG00000055732	1	85483765	85514182	29	5	194548	1.634	0.051131	MCOLN3	0.600008
ENSG00000132463	4	71681499	71705662	6	2	194548	1.6336	0.051167	GRSF1	0.600028
ENSG00000119004	2	204103663	204163009	44	4	194548	1.6322	0.051319	CYP20A1	0.601406
ENSG00000181392	19	36494209	36499695	5	1	194548	1.6321	0.051332	SYNE4	0.601156
ENSG00000007545	16	1662326	1727909	117	10	194548	1.632	0.051341	CRAMP1L	0.600858
ENSG00000182253	15	99638420	99675798	116	12	194548	1.6311	0.051429	SYNM	0.601083
ENSG00000163719	3	9691117	9744077	19	2	194548	1.6297	0.051583	MTMR14	0.60248
ENSG00000113734	5	172571445	172591390	27	3	194548	1.6288	0.051683	BNIP1	0.603245
ENSG00000164741	8	12940870	13373167	1320	61	194548	1.6281	0.051756	DLC1	0.603693
ENSG00000153944	17	55333212	55762046	375	54	194548	1.6279	0.051773	MSI2	0.603489
ENSG00000104131	15	44829255	44855227	35	5	194548	1.6269	0.051876	EIF3J	0.604286
ENSG00000164086	3	52082935	52090566	6	2	194548	1.6268	0.051891	DUSP7	0.604058
ENSG00000268069	12	48178706	48179787	5	1	194548	1.6265	0.051925	AC004466.1	0.604052
ENSG00000267981	11	129936836	129944012	22	3	194548	1.6262	0.051949	AP003041.2	0.603929
ENSG00000188223	19	36236579	36245420	10	4	194548	1.6261	0.051967	AC002398.9	0.603736
ENSG00000132952	13	31191830	31233686	29	2	194548	1.6257	0.052004	USPL1	0.603765
ENSG00000138050	2	39963200	40006407	47	4	194548	1.6257	0.052007	THUMPD2	0.603399
ENSG00000214397	15	100255908	100258029	3	2	194548	1.6257	0.052012	DKFZP779J2370	0.603056
ENSG00000125247	13	101256181	101327347	91	7	194548	1.625	0.052084	TMTC4	0.603491
ENSG00000268358	5	111755280	111756310	3	1	194548	1.6248	0.052102	EPB41L4A-AS2	0.603299
ENSG00000136931	9	127243516	127269709	25	3	194548	1.6239	0.052197	NR5A1	0.603999
ENSG00000111731	12	22601517	22697480	139	5	194548	1.6237	0.052223	C2CD5	0.6039
ENSG00000132406	4	4237269	4249950	78	3	194548	1.6234	0.052248	TMEM128	0.603789
ENSG00000214300	7	99905325	99919819	6	1	194548	1.6229	0.05231	SPDYE3	0.604106
ENSG00000184984	15	34260921	34357291	165	11	194548	1.6223	0.052368	CHRM5	0.604377
ENSG00000171385	1	112313284	112531777	362	42	194548	1.6223	0.05237	KCND3	0.604001
ENSG00000164258	5	52856463	52979168	252	17	194548	1.6219	0.05241	NDUFS4	0.604063
ENSG00000137563	8	63927638	63951730	69	6	194548	1.6211	0.052495	GGH	0.604246
ENSG00000168268	3	52558386	52569070	18	2	194548	1.62	0.052616	NT5DC2	0.60524
ENSG00000186283	1	179050512	179067158	31	7	194548	1.6197	0.052652	TOR3A	0.605256
ENSG00000142528	19	50528971	50556671	28	6	194548	1.6191	0.052711	ZNF473	0.605535
ENSG00000109944	11	122753391	122830506	108	14	194548	1.6191	0.052716	C11orf63	0.605195
ENSG00000143889	2	38789120	38830728	68	8	194548	1.619	0.05272	HNRNPLL	0.604843
ENSG00000137547	8	55047770	55060461	13	1	194548	1.6189	0.052733	MRPL15	0.604596
ENSG00000266997	18	47322163	47363993	76	9	194548	1.6188	0.05274	RP11-886H22.1	0.604279
ENSG00000089250	12	117645947	117889975	465	53	194548	1.6179	0.052838	NOS1	0.605005
ENSG00000197837	12	14920933	14924065	7	3	194548	1.6177	0.052866	HIST4H4	0.60493
ENSG00000142512	19	51913275	51921057	3	1	194548	1.6171	0.052928	SIGLEC10	0.604847
ENSG00000155158	9	15163620	15307358	269	29	194548	1.6165	0.052997	TTC39B	0.60524
ENSG00000161509	17	72838162	72857627	25	2	194548	1.6152	0.053137	GRIN2C	0.606442
ENSG00000104213	8	17433942	17501580	348	28	194548	1.6148	0.053174	PDGFRL	0.606468
ENSG00000177058	5	54921673	55069022	487	11	194548	1.6146	0.053197	SLC38A9	0.606335
ENSG00000110031	11	58294344	58345693	41	3	194548	1.6144	0.053221	LPXN	0.606213
ENSG00000133422	22	31321117	31364284	35	4	194548	1.6141	0.053257	MORC2	0.606228
ENSG00000183908	11	56949221	56959191	15	3	194548	1.614	0.053261	LRRC55	0.605879
ENSG00000105655	19	18545198	18549111	4	1	194548	1.6134	0.05333	ISYNA1	0.606269
ENSG00000048028	11	113668596	113746292	88	8	194548	1.613	0.053369	USP28	0.606318
ENSG00000136811	9	131217465	131263571	39	3	194548	1.6129	0.053384	ODF2	0.606094
ENSG00000135211	7	77423045	77427897	6	2	194548	1.6122	0.053457	TMEM60	0.606529
ENSG00000110079	11	60048014	60076445	44	8	194548	1.6122	0.053457	MS4A4A	0.606135
ENSG00000144597	3	15468862	15484120	15	5	194548	1.6116	0.053528	EAF1	0.606547
ENSG00000108828	17	41166622	41177140	4	1	194548	1.6113	0.053562	VAT1	0.606538
ENSG00000137266	6	3269196	3457256	449	38	194548	1.6112	0.053568	SLC22A23	0.606214
ENSG00000108509	17	4871287	4890960	37	7	194548	1.6109	0.053597	CAMTA2	0.606149
ENSG00000148429	10	11495945	11653753	206	13	194548	1.6107	0.053621	USP6NL	0.606028
ENSG00000015413	16	89679716	89704839	33	2	194548	1.6105	0.053649	DPEP1	0.605953
ENSG00000112739	6	4021501	4065217	49	4	194548	1.6095	0.053754	PRPF4B	0.606747
ENSG00000127989	7	91321323	91510034	219	14	194548	1.6088	0.053833	MTERF	0.607246
ENSG00000157782	12	121078355	121105127	49	6	194548	1.6075	0.053976	CABP1	0.608074
ENSG00000181472	6	151685252	151712683	45	8	194548	1.6071	0.054016	ZBTB2	0.608132
ENSG00000157077	1	52608046	52812358	124	6	194548	1.6066	0.05407	ZFYVE9	0.608348
ENSG00000132522	17	7214643	7218883	3	1	194548	1.6062	0.054119	GPS2	0.608508
ENSG00000125898	20	814358	838106	29	4	194548	1.606	0.054132	FAM110A	0.608263
ENSG00000119333	9	131395940	131419066	38	6	194548	1.6057	0.054166	WDR34	0.608254
ENSG00000176371	15	85144217	85171027	14	4	194548	1.6043	0.054323	ZSCAN2	0.609233
ENSG00000177613	10	53455247	53459355	8	2	194548	1.6037	0.054385	CSTF2T	0.609538
ENSG00000120094	17	46605888	46608359	3	1	194548	1.6035	0.054415	HOXB1	0.609483
ENSG00000143952	2	64119280	64246206	129	10	194548	1.6033	0.054429	VPS54	0.609249
ENSG00000181856	17	7184986	7191576	5	2	194548	1.6031	0.054456	SLC2A4	0.609161
ENSG00000189403	13	31032884	31191734	129	19	194548	1.6026	0.054513	HMGB1	0.609409
ENSG00000175879	2	176994422	176997423	4	1	194548	1.6025	0.054525	HOXD8	0.609153
ENSG00000258941	14	39703106	39820397	144	8	194548	1.602	0.054577	RP11-407N17.3	0.609344
ENSG00000166925	7	100060982	100076902	10	2	194548	1.6011	0.054677	TSC22D4	0.610071
ENSG00000267120	19	36230153	36236333	12	4	194548	1.6009	0.054701	AD000671.6	0.609949
ENSG00000173914	11	66432469	66445392	11	4	194548	1.6003	0.054764	RBM4B	0.610262
ENSG00000173262	12	7965108	8043744	101	11	194548	1.5999	0.054812	SLC2A14	0.610408
ENSG00000067248	5	54552073	54603550	55	5	194548	1.5998	0.054821	DHX29	0.610119
ENSG00000214900	14	50448430	50474238	53	7	194548	1.5997	0.054836	C14orf182	0.609898
ENSG00000131467	17	40976402	40995774	10	1	194548	1.5996	0.054846	PSME3	0.609621
ENSG00000172432	6	43573053	43596899	13	1	194548	1.5995	0.054852	GTPBP2	0.6093
ENSG00000151012	4	139085251	139163503	143	17	194548	1.5992	0.054885	SLC7A11	0.609279
ENSG00000112214	6	97010424	97064512	82	7	194548	1.5981	0.055009	FHL5	0.610268
ENSG00000185955	7	100054238	100061894	3	1	194548	1.5981	0.055015	C7orf61	0.609947
ENSG00000197381	21	46493768	46646478	231	13	194548	1.598	0.05502	ADARB1	0.609616
ENSG00000115665	2	108602979	108630450	34	8	194548	1.5978	0.055045	SLC5A7	0.609507
ENSG00000163519	3	108541545	108573852	20	5	194548	1.5965	0.055183	TRAT1	0.610648
ENSG00000134376	1	197170592	197447585	321	16	194548	1.5965	0.055186	CRB1	0.610294
ENSG00000178860	8	72753784	72756703	4	1	194548	1.5944	0.055422	MSC	0.612517
ENSG00000179256	12	14957584	14967116	20	5	194548	1.5924	0.05565	SMCO3	0.614648
ENSG00000152952	3	145787227	145881440	175	7	194548	1.5921	0.055676	PLOD2	0.614546
ENSG00000152601	3	151961617	152183569	124	11	194548	1.5917	0.055731	MBNL1	0.614765
ENSG00000103227	16	903634	1031318	323	11	194548	1.5916	0.055741	LMF1	0.614487
ENSG00000118017	3	137842560	137851229	9	1	194548	1.5909	0.05582	A4GNT	0.61497
ENSG00000109943	11	122709208	122743347	53	10	194548	1.5907	0.055841	CRTAM	0.614814
ENSG00000205464	5	81575281	81682796	46	2	194548	1.5904	0.055871	ATP6AP1L	0.614757
ENSG00000258429	16	69362524	69364498	4	2	194548	1.5904	0.055872	PDF	0.614381
ENSG00000164181	5	60047618	60140216	110	10	194548	1.5895	0.05597	ELOVL7	0.615072
ENSG00000005981	7	95107756	95169544	97	12	194548	1.5891	0.056022	ASB4	0.615256
ENSG00000140391	15	77336359	77376326	28	4	194548	1.589	0.056028	TSPAN3	0.614935
ENSG00000144406	2	210636717	210864024	104	10	194548	1.5885	0.056089	UNC80	0.615219
ENSG00000084628	1	31652592	31712401	282	17	194548	1.5881	0.056135	NKAIN1	0.615337
ENSG00000166558	16	84043272	84076241	96	13	194548	1.5875	0.056203	SLC38A8	0.61531
ENSG00000127377	7	151125921	151137899	28	5	194548	1.5868	0.056279	CRYGN	0.615756
ENSG00000170417	2	103353367	103460352	141	9	194548	1.5846	0.056528	TMEM182	0.617707
ENSG00000023330	3	52232102	52248343	10	1	194548	1.5845	0.056538	ALAS1	0.61743
ENSG00000175806	8	9911778	10286401	726	56	194548	1.5845	0.056541	MSRA	0.617077
ENSG00000104859	19	45542298	45574214	12	1	194548	1.5844	0.056552	CLASRP	0.616812
ENSG00000111802	6	24650205	24667261	47	7	194548	1.5839	0.056607	TDP2	0.616642
ENSG00000198522	2	27851114	27874375	21	2	194548	1.5836	0.056639	GPN1	0.616606
ENSG00000180773	11	92877341	92931130	65	6	194548	1.5834	0.056665	SLC36A4	0.616505
ENSG00000095564	10	93683526	93790082	108	6	194548	1.5831	0.056694	BTAF1	0.616437
ENSG00000173517	15	77400471	77712486	275	12	194548	1.5831	0.056694	PEAK1	0.616054
ENSG00000121680	11	45931220	45940363	14	4	194548	1.5819	0.056831	PEX16	0.617159
ENSG00000196792	14	31363005	31495607	209	14	194548	1.5819	0.056839	STRN3	0.616862
ENSG00000221968	11	61640991	61659523	19	1	194548	1.5816	0.056871	FADS3	0.616826
ENSG00000247596	3	52262626	52273276	3	1	194548	1.5814	0.056893	TWF2	0.616682
ENSG00000115840	2	172640880	172864766	274	16	194548	1.5813	0.056906	SLC25A12	0.616441
ENSG00000091640	17	4862521	4871167	10	3	194548	1.5811	0.056932	SPAG7	0.61634
ENSG00000180479	19	38045684	38085673	64	8	194548	1.581	0.056943	ZNF571	0.616077
ENSG00000123096	12	26274924	26452223	266	22	194548	1.5809	0.05695	SSPN	0.615772
ENSG00000072954	19	16771938	16800840	36	4	194548	1.5807	0.056979	TMEM38A	0.615704
ENSG00000109182	4	48988264	49064098	55	2	194548	1.5805	0.057	CWH43	0.615551
ENSG00000006327	16	3068446	3072384	4	2	194548	1.5794	0.057124	TNFRSF12A	0.616509
ENSG00000170893	3	129693148	129696781	5	2	194548	1.5793	0.05713	TRH	0.616193
ENSG00000154781	3	14693271	14714166	39	4	194548	1.5785	0.057227	CCDC174	0.616858
ENSG00000203286	9	3452305	3469181	14	2	194548	1.5777	0.057314	AL365202.1	0.617035
ENSG00000172086	2	88326724	88355248	33	4	194548	1.5775	0.057345	KRCC1	0.616988
ENSG00000187664	19	19366450	19373605	9	2	194548	1.5771	0.057383	HAPLN4	0.617017
ENSG00000136153	13	76194570	76434004	463	31	194548	1.5769	0.057414	LMO7	0.616213
ENSG00000111300	12	112464500	112546826	73	5	194548	1.5762	0.057495	NAA25	0.616704
ENSG00000101773	18	20378224	20606451	268	8	194548	1.576	0.057508	RBBP8	0.616465
ENSG00000143376	1	151584541	151671567	95	9	194548	1.5758	0.057535	SNX27	0.616376
ENSG00000197084	1	152777311	152779107	11	3	194548	1.5758	0.057539	LCE1C	0.616041
ENSG00000145354	4	103790135	103810399	20	2	194548	1.5754	0.057581	CISD2	0.615736
ENSG00000120798	12	95414005	95467479	73	10	194548	1.5754	0.057587	NR2C1	0.615424
ENSG00000183255	21	46269500	46293752	60	9	194548	1.5741	0.057736	PTTG1IP	0.616639
ENSG00000119231	3	196594727	196661585	107	7	194548	1.5735	0.057804	SENP5	0.616988
ENSG00000162385	1	53692564	53704282	20	5	194548	1.5734	0.057812	MAGOH	0.616697
ENSG00000272617	16	69362547	69368774	10	3	194548	1.5731	0.057844	RP11-343C2.12	0.616662
ENSG00000165819	14	21966277	21979517	23	5	194548	1.5724	0.057929	METTL3	0.617191
ENSG00000019505	11	45261852	45307870	78	5	194548	1.5716	0.058024	SYT13	0.617827
ENSG00000149926	16	30035748	30064299	18	1	194548	1.5714	0.058044	FAM57B	0.617663
ENSG00000143727	2	264140	278283	16	2	194548	1.5708	0.05812	ACP1	0.618095
ENSG00000116213	1	3547331	3569325	9	2	194548	1.5702	0.058186	WRAP73	0.618421
ENSG00000112308	6	24705089	24721064	23	7	194548	1.5698	0.058225	C6orf62	0.618459
ENSG00000180008	14	55493948	55516206	18	2	194548	1.5683	0.058406	SOCS4	0.620005
ENSG00000183248	19	7933605	7939326	7	2	194548	1.5677	0.058471	CTD-3193O13.9	0.620318
ENSG00000137338	6	28249314	28270326	44	9	194548	1.5676	0.058491	PGBD1	0.620154
ENSG00000089723	14	94492675	94515276	46	5	194548	1.5674	0.058508	OTUB2	0.619958
ENSG00000111665	12	6953957	6961230	7	2	194548	1.5672	0.058533	CDCA3	0.619847
ENSG00000100897	14	24583404	24594451	15	2	194548	1.5672	0.058534	DCAF11	0.619482
ENSG00000211456	3	45730548	45786916	159	7	194548	1.5669	0.058568	SACM1L	0.619467
ENSG00000175206	1	11905766	11908402	3	1	194548	1.5668	0.058586	NPPA	0.619282
ENSG00000066777	8	68085747	68255912	93	7	194548	1.5667	0.058595	ARFGEF1	0.619003
ENSG00000137124	9	38392661	38398658	13	3	194548	1.5665	0.058615	ALDH1B1	0.61884
ENSG00000010310	19	46171502	46186982	15	3	194548	1.5664	0.058625	GIPR	0.618572
ENSG00000250588	3	158680024	159615155	1231	73	194548	1.5661	0.058663	IQCJ-SCHIP1	0.618226
ENSG00000066455	14	93260576	93306308	107	6	194548	1.5657	0.058714	GOLGA5	0.61839
ENSG00000166589	16	66942025	66952887	9	2	194548	1.5655	0.058729	CDH16	0.618176
ENSG00000047457	3	148880197	148939842	51	8	194548	1.5653	0.058761	CP	0.61814
ENSG00000063322	19	39881943	39891277	11	1	194548	1.5645	0.05885	MED29	0.618704
ENSG00000172366	16	691813	698474	3	1	194548	1.5644	0.058861	FAM195A	0.618448
ENSG00000147789	8	146052849	146072894	46	5	194548	1.5641	0.058897	ZNF7	0.618454
ENSG00000197604	10	72194585	72196314	3	1	194548	1.564	0.058908	AC022532.1	0.618198
ENSG00000143816	1	228106357	228135599	69	8	194548	1.564	0.058912	WNT9A	0.617869
ENSG00000176349	7	1878222	1889567	50	6	194548	1.5637	0.058945	AC110781.3	0.617844
ENSG00000109606	4	24519064	24586173	95	9	194548	1.5634	0.058975	DHX15	0.617418
ENSG00000132581	17	26975374	26989207	8	4	194548	1.5631	0.059015	SDF2	0.617467
ENSG00000103449	16	51169886	51185278	4	2	194548	1.5622	0.05912	SALL1	0.618195
ENSG00000113492	5	34998206	35048198	164	16	194548	1.562	0.059141	AGXT2	0.618045
ENSG00000143847	1	202995626	203047868	106	14	194548	1.5618	0.059166	PPFIA4	0.617936
ENSG00000118432	6	88849583	88876078	32	8	194548	1.561	0.059262	CNR1	0.6182
ENSG00000196150	8	146076632	146127553	57	3	194548	1.5608	0.059286	ZNF250	0.618081
ENSG00000085741	11	75897369	75921780	35	6	194548	1.5607	0.059302	WNT11	0.617879
ENSG00000023318	9	102741461	102861322	7	2	194548	1.56	0.059382	ERP44	0.617976
ENSG00000185745	10	91152303	91163745	14	4	194548	1.5595	0.059435	IFIT1	0.617792
ENSG00000196683	7	22852251	22862470	49	6	194548	1.5583	0.059585	TOMM7	0.618983
ENSG00000073921	11	85668727	85780924	166	10	194548	1.5579	0.059624	PICALM	0.61902
ENSG00000004776	19	36245469	36248980	4	2	194548	1.5577	0.05965	HSPB6	0.618922
ENSG00000186660	11	58346584	58388515	41	5	194548	1.5564	0.059801	ZFP91	0.62012
ENSG00000128203	22	26825239	26840981	27	4	194548	1.5559	0.059868	ASPHD2	0.620447
ENSG00000162521	1	33116743	33151812	41	3	194548	1.5555	0.059914	RBBP4	0.620188
ENSG00000167653	8	143751726	143764142	49	3	194548	1.5546	0.060027	PSCA	0.62099
ENSG00000137575	8	59465483	59495419	38	3	194548	1.5536	0.060136	SDCBP	0.621749
ENSG00000137693	11	101981192	102104154	187	12	194548	1.5534	0.060161	YAP1	0.62164
ENSG00000178449	12	50505762	50514240	16	2	194548	1.5523	0.060293	COX14	0.622268
ENSG00000198723	19	7557862	7573336	13	1	194548	1.5522	0.060307	C19orf45	0.622045
ENSG00000196800	5	147549296	147554961	10	3	194548	1.5517	0.060368	SPINK14	0.622307
ENSG00000170419	7	54610018	54638773	45	5	194548	1.5514	0.060404	VSTM2A	0.622311
ENSG00000229729	3	88108424	88188123	127	4	194548	1.551	0.060449	RP11-159G9.5	0.622407
ENSG00000137033	9	6215805	6257983	52	2	194548	1.5502	0.060541	IL33	0.622988
ENSG00000126561	17	40439565	40463961	27	2	194548	1.5499	0.060582	STAT5A	0.623043
ENSG00000264813	17	61562184	61599209	44	5	194548	1.5498	0.060597	ACE	0.62283
ENSG00000163320	3	88101094	88199035	155	4	194548	1.5496	0.060616	CGGBP1	0.622659
ENSG00000257767	12	112191694	112229222	20	3	194548	1.5493	0.060654	RP11-162P23.2	0.622684
ENSG00000176635	22	30476163	30573064	118	11	194548	1.5489	0.060705	HORMAD2	0.622841
ENSG00000039068	16	68771128	68869451	175	12	194548	1.5482	0.060787	CDH1	0.623316
ENSG00000198169	8	145946298	145981802	23	3	194548	1.548	0.060808	ZNF251	0.623166
ENSG00000196757	19	12035883	12061588	35	1	194548	1.548	0.060812	ZNF700	0.622842
ENSG00000213339	19	10812106	10824113	5	2	194548	1.5479	0.060822	QTRT1	0.622579
ENSG00000052126	12	19282648	19529334	524	25	194548	1.5473	0.0609	PLEKHA5	0.623013
ENSG00000150526	14	39699435	39722859	37	5	194548	1.5469	0.06094	MIA2	0.623057
ENSG00000163071	4	52917497	52963458	39	4	194548	1.5466	0.06098	SPATA18	0.623101
ENSG00000157540	21	38738092	38889753	112	6	194548	1.546	0.06105	DYRK1A	0.623452
ENSG00000241322	17	15468798	15522826	29	3	194548	1.5456	0.061101	CDRT1	0.623609
ENSG00000159409	1	151674880	151689290	18	4	194548	1.5455	0.061107	CELF3	0.623306
ENSG00000184060	17	29233362	29286340	27	2	194548	1.5453	0.061133	ADAP2	0.622844
ENSG00000040487	1	19638820	19655794	57	7	194548	1.5451	0.061158	PQLC2	0.622735
ENSG00000065308	6	52362200	52441713	192	20	194548	1.5451	0.061164	TRAM2	0.622434
ENSG00000164619	7	33944523	34195484	264	30	194548	1.5448	0.061203	BMPER	0.622468
ENSG00000148925	11	13409548	13484844	124	8	194548	1.5445	0.061235	BTBD10	0.622431
ENSG00000249961	16	66788879	66835523	51	3	194548	1.5431	0.061402	CCDC79	0.623766
ENSG00000066405	3	137717577	137752494	42	5	194548	1.543	0.061421	CLDN18	0.623596
ENSG00000105186	19	33087913	33167503	403	22	194548	1.5427	0.061448	ANKRD27	0.623508
ENSG00000132953	13	21351469	21477187	102	1	194548	1.5425	0.061478	XPO4	0.623089
ENSG00000130311	19	17420327	17434110	36	3	194548	1.5423	0.061498	DDA1	0.62293
ENSG00000213424	17	38810917	38821433	12	2	194548	1.542	0.061542	KRT222	0.623015
ENSG00000179066	19	35596873	35598141	4	1	194548	1.5416	0.061581	AC020907.1	0.623049
ENSG00000109332	4	103715540	103790053	100	3	194548	1.5414	0.061609	UBE2D3	0.622971
ENSG00000116039	2	71163012	71192536	49	9	194548	1.5411	0.061647	ATP6V1B1	0.622995
ENSG00000120690	13	41506056	41635576	285	17	194548	1.5406	0.061708	ELF1	0.623251
ENSG00000267952	19	7571938	7584508	8	1	194548	1.5393	0.061867	CTD-2207O23.12	0.624496
ENSG00000140307	15	59930261	59949740	30	3	194548	1.539	0.061899	GTF2A2	0.624458
ENSG00000123395	12	52463030	52471278	13	2	194548	1.5382	0.061998	C12orf44	0.624735
ENSG00000088930	20	21283942	21370463	90	5	194548	1.538	0.06203	XRN2	0.624698
ENSG00000141449	18	18822203	19105378	154	6	194548	1.5376	0.06207	GREB1L	0.62474
ENSG00000101000	20	33759876	33765165	6	1	194548	1.5375	0.062089	PROCR	0.624572
ENSG00000141576	17	74138534	74236454	99	11	194548	1.5372	0.062126	RNF157	0.624584
ENSG00000135720	16	66754796	66785701	41	3	194548	1.5362	0.062244	DYNC1LI2	0.625411
ENSG00000120438	6	160199530	160210781	19	2	194548	1.5358	0.062294	TCP1	0.625553
ENSG00000095110	11	114392437	114430617	30	2	194548	1.5357	0.062301	NXPE1	0.625264
ENSG00000167193	17	1323983	1366456	82	9	194548	1.5353	0.062354	CRK	0.625437
ENSG00000070729	16	57917503	58005020	129	20	194548	1.534	0.06251	CNGB1	0.626283
ENSG00000124788	6	16299343	16761722	654	77	194548	1.5331	0.062626	ATXN1	0.627085
ENSG00000119673	14	74034324	74042357	4	2	194548	1.5327	0.062671	ACOT2	0.627177
ENSG00000164136	4	142557752	142655140	82	6	194548	1.5322	0.06274	IL15	0.627508
ENSG00000151079	12	4918342	4960277	148	18	194548	1.532	0.062762	KCNA6	0.627369
ENSG00000112619	6	42664340	42690312	74	7	194548	1.5315	0.062829	PRPH2	0.627679
ENSG00000173908	17	38948455	38956211	19	4	194548	1.5311	0.062874	KRT28	0.62777
ENSG00000139351	12	102122426	102133250	11	3	194548	1.5308	0.062904	SYCP3	0.627711
ENSG00000130312	19	17403418	17417652	31	4	194548	1.5297	0.063041	MRPL34	0.628719
ENSG00000181778	9	71151496	71155783	4	2	194548	1.5294	0.063081	TMEM252	0.628759
ENSG00000101236	20	3907956	3996229	133	11	194548	1.5293	0.063091	RNF24	0.6285
ENSG00000126088	1	45477819	45481247	4	1	194548	1.5289	0.06314	UROD	0.62863
ENSG00000151388	5	33523640	33892297	796	58	194548	1.5286	0.063176	ADAMTS12	0.62863
ENSG00000111319	12	6456009	6486896	12	2	194548	1.5282	0.063235	SCNN1A	0.628859
ENSG00000255073	11	58346645	58392112	43	5	194548	1.5277	0.063293	ZFP91-CNTF	0.629078
ENSG00000123360	12	54943134	54973023	29	5	194548	1.5272	0.063359	PDE1B	0.629376
ENSG00000139187	12	9102640	9163356	85	2	194548	1.527	0.063386	KLRG1	0.629286
ENSG00000105376	19	10400657	10407454	6	1	194548	1.5267	0.063418	ICAM5	0.628889
ENSG00000119979	10	120863598	120897496	85	6	194548	1.5264	0.063457	FAM45A	0.628919
ENSG00000162520	1	33145507	33169197	35	3	194548	1.526	0.063503	SYNC	0.629018
ENSG00000198832	22	31500758	31516055	22	3	194548	1.526	0.063505	SELM	0.628682
ENSG00000188389	2	242792033	242801060	3	1	194548	1.5233	0.063847	PDCD1	0.630638
ENSG00000006625	7	30536237	30591095	54	2	194548	1.5213	0.064089	GGCT	0.632671
ENSG00000142945	1	45205490	45233439	38	5	194548	1.5208	0.064158	KIF2C	0.632994
ENSG00000148677	10	92671853	92681033	8	3	194548	1.5206	0.06418	ANKRD1	0.632854
ENSG00000154217	17	65373575	65693372	244	42	194548	1.5195	0.064322	PITPNC1	0.633539
ENSG00000112494	6	167684657	167729507	196	25	194548	1.5194	0.064327	UNC93A	0.633231
ENSG00000215853	1	152126071	152131704	4	2	194548	1.519	0.064381	RPTN	0.633406
ENSG00000178105	11	108535752	108811657	301	11	194548	1.5188	0.064411	DDX10	0.633345
ENSG00000118997	2	196602427	196933536	360	12	194548	1.5184	0.06446	DNAH7	0.63347
ENSG00000133640	12	85430092	85657002	177	7	194548	1.5179	0.064514	LRRIQ1	0.633644
ENSG00000128944	15	40674922	40686447	14	3	194548	1.5177	0.064539	KNSTRN	0.633534
ENSG00000108799	17	40852293	40897071	34	4	194548	1.5167	0.064673	EZH1	0.634493
ENSG00000121104	17	47787694	47866542	36	8	194548	1.516	0.064754	FAM117A	0.634931
ENSG00000184007	1	32372022	32410457	14	1	194548	1.5152	0.064861	PTP4A2	0.635623
ENSG00000088386	13	99336055	99404908	86	19	194548	1.5151	0.064873	SLC15A1	0.635384
ENSG00000175105	3	88188254	88193815	7	2	194548	1.5141	0.065004	ZNF654	0.636311
ENSG00000156103	8	89044237	89340254	265	23	194548	1.5137	0.065057	MMP16	0.636473
ENSG00000114735	3	50606583	50622366	13	3	194548	1.5134	0.065085	HEMK1	0.636035
ENSG00000170390	4	150999426	151178609	333	19	194548	1.5131	0.065125	DCLK2	0.63607
ENSG00000135316	6	86318053	86353510	32	5	194548	1.5119	0.065276	SYNCRIP	0.636833
ENSG00000196388	17	4891425	4900905	20	5	194548	1.5116	0.065322	INCA1	0.636926
ENSG00000137561	8	63961112	63998612	52	6	194548	1.5112	0.065367	TTPA	0.637009
ENSG00000033170	14	65877310	66210839	564	19	194548	1.5111	0.065381	FUT8	0.636791
ENSG00000115041	2	95963052	96051825	65	5	194548	1.5111	0.065387	KCNIP3	0.636494
ENSG00000183230	10	67672276	69455927	4270	141	194548	1.5108	0.065415	CTNNA3	0.636412
ENSG00000172318	2	168675182	168730551	30	5	194548	1.5106	0.065448	B3GALT1	0.636379
ENSG00000168546	8	21547915	21669869	48	10	194548	1.5102	0.065492	GFRA2	0.636453
ENSG00000149679	20	60963688	60982341	34	1	194548	1.5078	0.065803	CABLES2	0.639119
ENSG00000196378	8	145998499	146012730	24	2	194548	1.5073	0.065867	ZNF34	0.639386
ENSG00000115145	2	152973315	153032506	98	6	194548	1.5073	0.065869	STAM2	0.63905
ENSG00000084234	11	129939732	130014699	167	9	194548	1.5071	0.065893	APLP2	0.638928
ENSG00000108433	17	45000483	45105003	204	13	194548	1.507	0.065912	GOSR2	0.638758
ENSG00000060140	12	10771538	10826917	96	4	194548	1.5052	0.066134	STYK1	0.640554
ENSG00000119771	2	23608088	23931481	538	47	194548	1.5045	0.066223	KLHL29	0.641061
ENSG00000189046	12	109525996	109531436	4	1	194548	1.5045	0.066224	ALKBH2	0.640715
ENSG00000139372	12	104359582	104382652	42	5	194548	1.5042	0.066261	TDG	0.640719
ENSG00000171817	19	38042308	38104998	82	9	194548	1.5042	0.066269	ZNF540	0.640442
ENSG00000197121	2	197697728	197792520	126	6	194548	1.5039	0.066305	PGAP1	0.640435
ENSG00000085377	6	105725440	105850959	179	19	194548	1.5037	0.066325	PREP	0.640274
ENSG00000149582	11	118401756	118417995	29	1	194548	1.5037	0.066327	TMEM25	0.63994
ENSG00000138964	22	44568836	44615413	139	19	194548	1.5036	0.06634	PARVG	0.639712
ENSG00000168273	3	52568029	52613253	42	2	194548	1.5032	0.0664	SMIM4	0.639938
ENSG00000129354	19	10683347	10697991	43	4	194548	1.5015	0.06661	AP1M2	0.641608
ENSG00000141279	17	45600308	45700642	68	4	194548	1.5014	0.066622	NPEPPS	0.64137
ENSG00000111664	12	6949118	6956557	6	2	194548	1.5013	0.066639	GNB3	0.64118
ENSG00000260537	16	70333097	70400163	23	5	194548	1.5013	0.066643	RP11-529K1.3	0.640866
ENSG00000117477	1	169364108	169429907	105	8	194548	1.4995	0.066873	CCDC181	0.64237
ENSG00000132604	16	69389464	69442474	30	7	194548	1.4994	0.066887	TERF2	0.642152
ENSG00000111275	12	112204691	112247782	32	4	194548	1.4994	0.06689	ALDH2	0.641828
ENSG00000127220	19	17402940	17421045	38	4	194548	1.4991	0.066924	ABHD8	0.641802
ENSG00000159840	7	143078173	143088204	4	1	194548	1.4989	0.066953	ZYX	0.641728
ENSG00000065328	10	13203554	13253104	86	14	194548	1.4989	0.066955	MCM10	0.641395
ENSG00000222012	7	157406715	157411457	7	1	194548	1.4987	0.066982	AC005481.5	0.641302
ENSG00000089022	12	112279782	112334343	82	4	194548	1.4979	0.067081	MAPKAPK5	0.641898
ENSG00000171451	18	65173819	65184217	8	3	194548	1.4975	0.067138	DSEL	0.642092
ENSG00000154229	17	64298754	64806861	975	75	194548	1.4974	0.067147	PRKCA	0.641827
ENSG00000135365	11	45950871	46142985	116	10	194548	1.497	0.067201	PHF21A	0.641992
ENSG00000075914	3	45016733	45077558	86	6	194548	1.4966	0.067249	EXOSC7	0.642099
ENSG00000079246	2	216972187	217071026	144	12	194548	1.4957	0.067364	XRCC5	0.642846
ENSG00000253831	1	157061836	157069600	13	4	194548	1.4957	0.067368	ETV3L	0.642533
ENSG00000163545	1	205271187	205290883	27	3	194548	1.4944	0.067541	NUAK2	0.643832
ENSG00000117010	1	40997233	41013841	34	4	194548	1.4939	0.067607	ZNF684	0.64411
ENSG00000161714	17	43186335	43210721	53	12	194548	1.4938	0.067619	PLCD3	0.643873
ENSG00000198894	14	77564440	77583630	45	8	194548	1.4935	0.067653	CIPC	0.643846
ENSG00000055332	2	37326353	37384208	42	4	194548	1.4928	0.067745	EIF2AK2	0.64437
ENSG00000163283	2	233243244	233247599	7	1	194548	1.4923	0.067804	ALPP	0.644581
ENSG00000138658	4	113460492	113558151	116	12	194548	1.4921	0.06784	C4orf21	0.644572
ENSG00000186153	16	78133310	79246564	3156	242	194548	1.492	0.067844	WWOX	0.64426
ENSG00000079841	6	72596406	73112845	456	19	194548	1.492	0.067852	RIMS1	0.643986
ENSG00000158955	17	44910567	44964096	59	4	194548	1.4916	0.0679	WNT9B	0.643393
ENSG00000057663	6	106632351	106773666	208	16	194548	1.4914	0.067922	ATG5	0.643253
ENSG00000119865	2	68511303	68547183	26	6	194548	1.4914	0.067928	CNRIP1	0.642961
ENSG00000124557	6	26501449	26510650	12	2	194548	1.4899	0.068127	BTN1A1	0.644495
ENSG00000168944	5	122680579	122759286	143	5	194548	1.4898	0.068138	CEP120	0.644251
ENSG00000170734	6	43543887	43586701	23	2	194548	1.4894	0.068185	POLH	0.644346
ENSG00000004766	7	92861653	92988338	45	6	194548	1.488	0.06838	CCDC132	0.645491
ENSG00000078808	1	1152288	1167411	61	1	194548	1.4877	0.068414	SDF4	0.645463
ENSG00000167588	12	50497602	50505102	3	1	194548	1.486	0.068639	GPD1	0.647237
ENSG00000152266	11	13513602	13517728	5	1	194548	1.4858	0.068671	PTH	0.647189
ENSG00000101445	20	37434348	37551667	122	16	194548	1.4857	0.068679	PPP1R16B	0.646915
ENSG00000187535	16	1560428	1662111	239	15	194548	1.485	0.068768	IFT140	0.647405
ENSG00000170619	8	146066427	146079121	33	3	194548	1.4848	0.068798	COMMD5	0.647338
ENSG00000164048	3	48282590	48340743	53	3	194548	1.4847	0.068805	ZNF589	0.647056
ENSG00000182923	3	134204585	134293859	132	3	194548	1.4847	0.068811	CEP63	0.646764
ENSG00000205143	9	34621376	34628104	5	1	194548	1.4847	0.068811	ARID3C	0.646416
ENSG00000204571	11	71292901	71314399	11	1	194548	1.4845	0.06884	KRTAP5-11	0.646341
ENSG00000187811	11	71292956	71318487	11	1	194548	1.4845	0.06884	AP000867.1	0.645994
ENSG00000104388	8	61429416	61536186	203	12	194548	1.4844	0.068857	RAB2A	0.645807
ENSG00000104341	8	98787285	98865241	299	10	194548	1.4842	0.068883	LAPTM4B	0.645704
ENSG00000065809	10	14560556	14816896	643	65	194548	1.484	0.068903	FAM107B	0.645545
ENSG00000154518	2	176040986	176049335	13	1	194548	1.4837	0.068939	ATP5G3	0.645537
ENSG00000131951	14	60386431	60530277	282	12	194548	1.4836	0.068952	LRRC9	0.645312
ENSG00000135747	1	247108849	247242113	98	9	194548	1.4836	0.068963	ZNF670	0.64507
ENSG00000090612	12	133707570	133783698	132	5	194548	1.4832	0.069007	ZNF268	0.645136
ENSG00000165271	9	33461439	33473928	24	7	194548	1.4831	0.069025	NOL6	0.644959
ENSG00000258474	14	32414059	32419588	20	2	194548	1.4828	0.069063	RP11-187E13.1	0.644969
ENSG00000186340	6	169615875	169654139	107	16	194548	1.4822	0.069147	THBS2	0.645409
ENSG00000123064	12	113594979	113623284	51	4	194548	1.4819	0.06918	DDX54	0.645372
ENSG00000251184	9	131703757	131719300	23	3	194548	1.4813	0.069259	RP11-101E3.5	0.645764
ENSG00000159263	21	38071433	38122218	24	4	194548	1.4812	0.069271	SIM2	0.645532
ENSG00000137764	15	67835047	68099461	363	15	194548	1.4811	0.069293	MAP2K5	0.645393
ENSG00000125650	19	6375159	6379069	4	1	194548	1.4811	0.069294	PSPN	0.645058
ENSG00000107625	10	70661034	70706603	34	3	194548	1.4806	0.069363	DDX50	0.645357
ENSG00000147679	8	117778742	117861702	129	18	194548	1.4802	0.069405	UTP23	0.645404
ENSG00000205730	16	19125254	19132946	9	1	194548	1.4798	0.069461	ITPRIPL2	0.645581
ENSG00000162004	16	772582	776954	4	1	194548	1.4785	0.069639	CCDC78	0.646891
ENSG00000196092	9	36833272	37034103	471	47	194548	1.4783	0.069661	PAX5	0.646752
ENSG00000112062	6	35995488	36079013	136	9	194548	1.4782	0.069672	MAPK14	0.64651
ENSG00000063978	4	2463947	2627047	183	22	194548	1.4782	0.069676	RNF4	0.646204
ENSG00000224867	1	220603286	220608023	19	3	194548	1.4777	0.069743	AC096644.1	0.646482
ENSG00000069667	15	60780483	61521518	1088	131	194548	1.476	0.06997	RORA	0.648243
ENSG00000196689	17	3468738	3500392	106	13	194548	1.4757	0.070017	TRPV1	0.648334
ENSG00000115825	2	37477645	37551951	101	7	194548	1.4755	0.070039	PRKD3	0.648195
ENSG00000197054	19	12035890	12091196	69	2	194548	1.4754	0.070051	ZNF763	0.647962
ENSG00000258881	2	71166448	71222466	61	11	194548	1.4748	0.070131	AC007040.11	0.648359
ENSG00000122687	7	2273866	2281840	11	3	194548	1.4745	0.070173	FTSJ2	0.648062
ENSG00000080802	7	135046547	135194875	156	5	194548	1.4744	0.070181	CNOT4	0.647793
ENSG00000181830	11	45825623	45834566	17	5	194548	1.4741	0.070231	SLC35C1	0.647571
ENSG00000066027	1	212458879	212535200	92	8	194548	1.4736	0.070297	PPP2R5A	0.647837
ENSG00000267179	19	12035890	12090105	68	2	194548	1.4735	0.070306	ZNF763	0.647579
ENSG00000197208	5	131630136	131679899	116	10	194548	1.4735	0.070307	SLC22A4	0.647247
ENSG00000186104	11	14899553	14913798	6	2	194548	1.4732	0.070352	CYP2R1	0.646979
ENSG00000184787	21	46188955	46221934	34	5	194548	1.473	0.070381	UBE2G2	0.646905
ENSG00000198948	4	170907748	170954182	62	4	194548	1.472	0.070512	MFAP3L	0.647769
ENSG00000182197	8	118806729	119124092	502	29	194548	1.4719	0.070523	EXT1	0.647529
ENSG00000171863	2	3622795	3628509	13	3	194548	1.4719	0.070529	RPS7	0.647244
ENSG00000114853	3	42695176	42709072	16	4	194548	1.4719	0.070531	ZBTB47	0.646923
ENSG00000214814	8	124864227	125132302	436	30	194548	1.4717	0.070556	FER1L6	0.646813
ENSG00000256825	12	133707570	133778955	131	5	194548	1.4716	0.070559	CTD-2140B24.4	0.646501
ENSG00000090861	16	70286198	70323446	3	1	194548	1.4705	0.07071	AARS	0.647206
ENSG00000170231	5	159614374	159665742	162	15	194548	1.4699	0.070794	FABP6	0.647296
ENSG00000117425	1	45285516	45308735	30	3	194548	1.469	0.070918	PTCH2	0.648091
ENSG00000177105	11	3848208	3862213	25	3	194548	1.4689	0.070924	RHOG	0.647807
ENSG00000196182	1	36805225	36851497	46	6	194548	1.4687	0.070954	STK40	0.647743
ENSG00000138668	4	83273651	83295656	29	4	194548	1.4686	0.070971	HNRNPD	0.647221
ENSG00000099204	10	116190872	116444762	415	37	194548	1.4679	0.071069	ABLIM1	0.647777
ENSG00000115539	2	101179152	101193197	7	2	194548	1.4675	0.071114	PDCL3	0.647849
ENSG00000092871	17	33333009	33416338	67	9	194548	1.4673	0.071152	RFFL	0.647858
ENSG00000101282	20	939095	982907	97	9	194548	1.4664	0.071264	RSPO4	0.64854
ENSG00000163116	4	98105244	99064391	1901	25	194548	1.4664	0.071275	STPG2	0.648302
ENSG00000115816	2	37428755	37458856	20	3	194548	1.4661	0.071307	CEBPZ	0.647918
ENSG00000167595	19	36249044	36261930	29	9	194548	1.4657	0.071359	C19orf55	0.648054
ENSG00000129991	19	55663137	55669141	5	2	194548	1.4652	0.07143	TNNI3	0.648362
ENSG00000035720	4	68424446	68473055	87	10	194548	1.4647	0.071495	STAP1	0.648615
ENSG00000143375	1	151482986	151511168	23	4	194548	1.4647	0.071498	CGN	0.648305
ENSG00000130844	19	54024235	54083523	117	9	194548	1.4643	0.071557	ZNF331	0.648504
ENSG00000162771	1	212797789	212800120	4	2	194548	1.4639	0.071612	FAM71A	0.64833
ENSG00000165905	11	45943172	45950647	10	3	194548	1.4634	0.071674	GYLTL1B	0.648555
ENSG00000165861	14	73436159	73493920	177	13	194548	1.4634	0.071678	ZFYVE1	0.648256
ENSG00000116539	1	155305059	155532598	49	1	194548	1.4623	0.071835	ASH1L	0.649339
ENSG00000115232	2	182321929	182400914	130	13	194548	1.461	0.072001	ITGA4	0.650503
ENSG00000108599	17	19807615	19881656	165	6	194548	1.4607	0.072042	AKAP10	0.650537
ENSG00000186777	4	264464	299110	28	3	194548	1.4603	0.072108	ZNF732	0.650461
ENSG00000074855	19	17434032	17445638	10	2	194548	1.4599	0.072155	ANO8	0.650549
ENSG00000198722	9	35161999	35405335	253	12	194548	1.4599	0.072164	UNC13B	0.650295
ENSG00000117523	1	171454651	171562650	150	9	194548	1.4596	0.072198	PRRC2C	0.650266
ENSG00000058272	12	80167343	80329240	127	3	194548	1.4595	0.072209	PPP1R12A	0.65003
ENSG00000197353	8	143831568	143833952	6	1	194548	1.4592	0.072252	LYPD2	0.650082
ENSG00000100401	22	41641615	41682255	54	6	194548	1.458	0.072418	RANGAP1	0.65124
ENSG00000170790	11	6890924	6891976	7	2	194548	1.4571	0.072539	OR10A2	0.651993
ENSG00000122557	7	35672269	35735181	97	8	194548	1.457	0.072561	HERPUD2	0.651855
ENSG00000172009	19	2785458	2813599	19	2	194548	1.4566	0.072613	THOP1	0.651987
ENSG00000176102	11	33098734	33183917	109	4	194548	1.4566	0.072617	CSTF3	0.651688
ENSG00000130024	6	170104001	170124151	15	3	194548	1.4561	0.072682	PHF10	0.651937
ENSG00000113140	5	151040657	151066726	30	5	194548	1.4556	0.072746	SPARC	0.652176
ENSG00000118197	1	200593024	200639097	68	5	194548	1.4553	0.072788	DDX59	0.652218
ENSG00000152404	11	107197071	107328572	248	18	194548	1.4552	0.072812	CWF19L2	0.652098
ENSG00000133731	8	82570196	82598928	37	6	194548	1.4551	0.072827	IMPA1	0.651565
ENSG00000155592	16	25247322	25269252	27	3	194548	1.4537	0.073014	ZKSCAN2	0.652904
ENSG00000114200	3	165490692	165555260	62	5	194548	1.4535	0.073046	BCHE	0.652856
ENSG00000088035	1	63833261	63904233	103	8	194548	1.4534	0.073052	ALG6	0.652575
ENSG00000196267	19	52657117	52674896	22	4	194548	1.4532	0.073083	ZNF836	0.652519
ENSG00000261667	8	144161874	144164418	4	1	194548	1.453	0.07311	RP11-520P18.5	0.652426
ENSG00000198053	20	1875154	1920543	69	6	194548	1.4523	0.07321	SIRPA	0.652985
ENSG00000125089	4	8183799	8243530	66	10	194548	1.4521	0.073232	SH3TC1	0.652848
ENSG00000152229	18	43563502	43652238	136	6	194548	1.4518	0.07328	PSTPIP2	0.652943
ENSG00000104756	8	25285366	25315992	60	4	194548	1.4514	0.073331	KCTD9	0.653065
ENSG00000138111	10	104221149	104236802	39	4	194548	1.4507	0.073432	TMEM180	0.653631
ENSG00000153086	2	135596117	135659604	100	9	194548	1.4503	0.073481	ACMSD	0.653734
ENSG00000262633	17	45000499	45124520	217	14	194548	1.4497	0.073568	RP11-156P1.2	0.654175
ENSG00000132676	1	155657751	155708801	13	1	194548	1.4494	0.073619	DAP3	0.654295
ENSG00000066279	1	197053258	197115824	86	5	194548	1.449	0.073664	ASPM	0.654363
ENSG00000196109	19	22361893	22379753	29	2	194548	1.4489	0.073685	ZNF676	0.654216
ENSG00000120054	10	101801950	101841634	59	9	194548	1.4487	0.073714	CPN1	0.654142
ENSG00000186407	17	72606026	72619897	32	6	194548	1.448	0.073807	CD300E	0.654634
ENSG00000144642	3	29322473	30051886	1714	99	194548	1.4478	0.073831	RBMS3	0.654515
ENSG00000182674	8	73449626	73850584	699	32	194548	1.4478	0.073839	KCNB2	0.654254
ENSG00000107929	10	855484	977564	30	3	194548	1.4478	0.07384	LARP4B	0.653931
ENSG00000131475	17	40925454	40931617	8	1	194548	1.4475	0.073875	VPS25	0.65391
ENSG00000270800	6	34256547	34393825	340	12	194548	1.447	0.073945	RPS10-NUDT3	0.654198
ENSG00000121871	3	164904508	164914897	12	3	194548	1.4463	0.07404	SLITRK3	0.654707
ENSG00000124092	20	56071035	56100708	26	5	194548	1.4461	0.074068	CTCFL	0.654623
ENSG00000169607	2	113493930	113522254	21	1	194548	1.4461	0.074069	CKAP2L	0.654301
ENSG00000173389	3	51928892	51937351	10	2	194548	1.4458	0.074117	IQCF1	0.654394
ENSG00000155275	4	8437867	8495258	73	7	194548	1.4453	0.074188	TRMT44	0.65469
ENSG00000184999	11	62905339	63137190	244	4	194548	1.445	0.074235	SLC22A10	0.654774
ENSG00000229314	9	117085336	117088755	7	2	194548	1.4444	0.074306	ORM1	0.65507
ENSG00000053328	6	110567131	110679475	154	14	194548	1.4444	0.074319	METTL24	0.654854
ENSG00000111057	12	53342655	53346685	3	1	194548	1.4438	0.074404	KRT18	0.655273
ENSG00000166510	18	52568740	52626739	56	4	194548	1.443	0.074516	CCDC68	0.655928
ENSG00000154102	16	85723690	85784735	88	8	194548	1.4427	0.074557	C16orf74	0.655959
ENSG00000146858	7	138710452	138720775	32	2	194548	1.4424	0.074593	ZC3HAV1L	0.655945
ENSG00000164134	4	140222609	140341187	147	10	194548	1.4418	0.074684	NAA15	0.656085
ENSG00000135144	12	113494514	113535833	36	5	194548	1.4409	0.074802	DTX1	0.656792
ENSG00000089248	12	112451120	112461255	7	2	194548	1.4397	0.074983	ERP29	0.65805
ENSG00000163817	3	45796942	45838027	37	10	194548	1.4395	0.074998	SLC6A20	0.657851
ENSG00000105429	19	42829761	42882921	35	1	194548	1.4395	0.075006	MEGF8	0.657591
ENSG00000262874	19	51891543	51893828	15	1	194548	1.4393	0.075037	C19orf84	0.657533
ENSG00000184697	16	3064713	3070072	7	2	194548	1.438	0.075224	CLDN6	0.658842
ENSG00000066583	5	128430444	128449721	50	10	194548	1.4373	0.07531	ISOC1	0.659264
ENSG00000269205	16	2031633	2032918	6	2	194548	1.4373	0.075321	AC005606.1	0.65903
ENSG00000164284	5	148724993	148734146	6	1	194548	1.4371	0.075341	GRPEL2	0.658876
ENSG00000128245	22	32340447	32353590	22	3	194548	1.4367	0.075398	YWHAH	0.659044
ENSG00000118777	4	89011416	89152474	207	22	194548	1.436	0.075505	ABCG2	0.659649
ENSG00000135317	6	86215214	86303874	82	9	194548	1.4351	0.07563	SNX14	0.660081
ENSG00000185946	1	104068313	104097861	13	2	194548	1.4348	0.075669	RNPC3	0.659763
ENSG00000184349	5	106712590	107006596	322	43	194548	1.4334	0.075873	EFNA5	0.661211
ENSG00000168016	3	36868311	36986548	149	7	194548	1.4331	0.075912	TRANK1	0.661222
ENSG00000153207	1	247002400	247095280	101	8	194548	1.4331	0.07592	AHCTF1	0.660962
ENSG00000143382	1	150521884	150533413	7	2	194548	1.433	0.075926	ADAMTSL4	0.660685
ENSG00000065600	1	212537273	212588243	63	6	194548	1.4324	0.076018	TMEM206	0.661156
ENSG00000149923	16	30087299	30096698	6	2	194548	1.4323	0.076034	PPP4C	0.660966
ENSG00000234602	5	54515442	54523143	11	2	194548	1.4322	0.076043	MCIDAS	0.660716
ENSG00000144130	2	113479063	113500456	21	2	194548	1.4321	0.076052	NT5DC4	0.660466
ENSG00000124571	6	43490072	43543812	39	3	194548	1.432	0.076066	XPO5	0.660259
ENSG00000176055	5	89754020	89770585	11	2	194548	1.4319	0.076093	MBLAC2	0.660165
ENSG00000125731	19	6752171	6767599	23	2	194548	1.4318	0.076096	SH2D3A	0.659864
ENSG00000102974	16	67596310	67673086	24	1	194548	1.4314	0.076151	CTCF	0.660013
ENSG00000163297	4	80822303	81046608	244	17	194548	1.4314	0.076159	ANTXR2	0.659755
ENSG00000154080	18	24495595	24765281	592	29	194548	1.4306	0.076268	CHST9	0.660372
ENSG00000159692	4	1205236	1243741	92	10	194548	1.4301	0.076343	CTBP1	0.660694
ENSG00000129968	19	1876809	1885546	13	2	194548	1.4296	0.076414	ABHD17A	0.660981
ENSG00000173369	1	22979255	22988031	23	5	194548	1.4294	0.076441	C1QB	0.660887
ENSG00000135698	16	82181403	82203831	140	8	194548	1.4284	0.076583	MPHOSPH6	0.661461
ENSG00000137871	15	56922379	57210769	272	15	194548	1.4284	0.076586	ZNF280D	0.66116
ENSG00000166147	15	48700503	48938046	346	11	194548	1.4284	0.076588	FBN1	0.66085
ENSG00000156395	10	106400859	107024993	849	23	194548	1.4271	0.076776	SORCS3	0.662146
ENSG00000156675	8	37716136	37756985	3	1	194548	1.4261	0.076919	RAB11FIP1	0.663052
ENSG00000072274	3	195754054	195809060	120	10	194548	1.4257	0.076976	TFRC	0.663216
ENSG00000187554	1	223282748	223316624	81	5	194548	1.4257	0.076979	TLR5	0.662915
ENSG00000176428	7	73082155	73086442	3	1	194548	1.4254	0.077017	VPS37D	0.662915
ENSG00000151150	10	61786056	62493248	1274	54	194548	1.425	0.077077	ANK3	0.663105
ENSG00000230510	19	46984053	47104457	125	17	194548	1.4244	0.077164	PPP5D1	0.663527
ENSG00000118971	12	4382938	4414516	6	2	194548	1.4241	0.07721	CCND2	0.663596
ENSG00000240747	3	42850975	42984284	206	18	194548	1.4238	0.077246	KRBOX1	0.663579
ENSG00000100191	22	32614465	32651328	63	8	194548	1.4228	0.077395	SLC5A4	0.664532
ENSG00000166743	16	20634559	20710212	119	9	194548	1.4228	0.077399	ACSM1	0.66424
ENSG00000179142	8	143991975	143999259	46	6	194548	1.4226	0.077426	CYP11B2	0.664146
ENSG00000268467	11	107462471	107463949	6	2	194548	1.4225	0.077443	AP000889.3	0.663965
ENSG00000162373	1	49193195	49242641	56	8	194548	1.4223	0.077464	BEND5	0.66382
ENSG00000272573	3	52867130	52869235	8	2	194548	1.4219	0.077531	MUSTN1	0.664068
ENSG00000110934	12	51674822	51718452	115	10	194548	1.4213	0.077614	BIN2	0.664453
ENSG00000114098	3	137906109	138017231	15	3	194548	1.4212	0.077626	ARMC8	0.664231
ENSG00000177992	9	90497741	90503814	8	2	194548	1.421	0.077664	SPATA31E1	0.664231
ENSG00000182150	9	98637983	98776842	256	15	194548	1.4205	0.07773	ERCC6L2	0.66447
ENSG00000115361	2	211052663	211090215	6	2	194548	1.4202	0.077781	ACADL	0.664581
ENSG00000162298	11	64889252	64902004	8	3	194548	1.42	0.077808	SYVN1	0.664486
ENSG00000143158	1	167885967	167906278	11	3	194548	1.4199	0.077816	MPC2	0.66423
ENSG00000257040	14	72456191	72458326	8	2	194548	1.4197	0.077852	AC005477.1	0.664213
ENSG00000160752	1	155278539	155290457	6	1	194548	1.4194	0.077893	FDPS	0.664238
ENSG00000160803	1	156005092	156023585	5	2	194548	1.419	0.077949	UBQLN4	0.664392
ENSG00000121274	16	50186829	50269221	52	2	194548	1.4189	0.077967	PAPD5	0.664221
ENSG00000087303	14	52471521	52535712	159	10	194548	1.4183	0.078056	NID2	0.664655
ENSG00000119392	9	131266979	131304567	39	4	194548	1.4178	0.078122	GLE1	0.664893
ENSG00000158516	7	129906667	129929638	32	5	194548	1.4178	0.078125	CPA2	0.664595
ENSG00000250091	12	124410971	124419531	9	1	194548	1.4172	0.078212	DNAH10OS	0.665011
ENSG00000127533	19	16999671	17003417	6	2	194548	1.4169	0.078256	F2RL3	0.665062
ENSG00000130396	6	168227602	168372703	166	8	194548	1.4159	0.078398	MLLT4	0.665945
ENSG00000136881	9	104122699	104145801	36	4	194548	1.4158	0.078418	BAAT	0.665791
ENSG00000166436	11	8633584	8693413	70	5	194548	1.4157	0.078436	TRIM66	0.66562
ENSG00000174697	7	127881337	127897681	15	3	194548	1.4155	0.078465	LEP	0.665543
ENSG00000136275	7	47834889	47859445	63	7	194548	1.4154	0.078482	C7orf69	0.665364
ENSG00000197093	7	99756867	99766373	11	2	194548	1.4149	0.078548	GAL3ST4	0.665601
ENSG00000124224	20	56806188	56884495	123	5	194548	1.4149	0.07855	PPP4R1L	0.665295
ENSG00000054356	2	220154345	220174370	30	5	194548	1.4147	0.078572	PTPRN	0.665159
ENSG00000166997	7	99717236	99723134	6	2	194548	1.4147	0.078577	CNPY4	0.664879
ENSG00000181036	1	159770301	159786041	34	5	194548	1.4146	0.078594	FCRL6	0.664701
ENSG00000169372	12	94071151	94288616	311	36	194548	1.4145	0.078602	CRADD	0.664447
ENSG00000139445	12	109715784	109747025	58	10	194548	1.4143	0.078641	FOXN4	0.664456
ENSG00000119772	2	25455845	25565459	97	15	194548	1.4126	0.078887	DNMT3A	0.666212
ENSG00000120696	13	41763969	41768702	3	1	194548	1.4123	0.078924	KBTBD7	0.666202
ENSG00000198633	19	52932440	52955568	105	3	194548	1.4121	0.078966	ZNF534	0.666235
ENSG00000186298	12	111157485	111180744	5	2	194548	1.4118	0.079001	PPP1CC	0.666209
ENSG00000101464	20	33148346	33264910	97	5	194548	1.4112	0.0791	PIGU	0.666722
ENSG00000162069	16	3077683	3086927	16	2	194548	1.4103	0.07923	CCDC64B	0.667496
ENSG00000167139	15	74165949	74181555	29	5	194548	1.41	0.079271	TBC1D21	0.667519
ENSG00000114503	3	196662273	196669468	12	2	194548	1.4096	0.079336	NCBP2	0.667745
ENSG00000108515	17	4851387	4860426	10	4	194548	1.4091	0.0794	ENO3	0.667962
ENSG00000029153	12	27485787	27576241	116	15	194548	1.4089	0.079437	ARNTL2	0.667951
ENSG00000006740	17	12692856	12894960	506	38	194548	1.4087	0.079467	ARHGAP44	0.667561
ENSG00000007202	17	26941458	26972472	13	4	194548	1.4084	0.079505	KIAA0100	0.667559
ENSG00000119787	2	38522022	38604427	170	6	194548	1.408	0.079559	ATL2	0.667692
ENSG00000268424	5	101569696	101571279	5	2	194548	1.408	0.079561	AC008948.1	0.667388
ENSG00000143278	1	197008321	197036397	55	4	194548	1.4071	0.079696	F13B	0.6682
ENSG00000188770	1	203463271	203477992	36	6	194548	1.4067	0.079759	OPTC	0.668407
ENSG00000144460	2	226265364	226518734	262	15	194548	1.4066	0.079773	NYAP2	0.668204
ENSG00000137207	6	43479565	43484728	5	1	194548	1.4064	0.079797	YIPF3	0.668085
ENSG00000197616	14	23851199	23877486	19	3	194548	1.4061	0.079842	MYH6	0.668141
ENSG00000204311	2	179316163	179326117	7	2	194548	1.4058	0.079885	DFNB59	0.668181
ENSG00000141668	18	70203915	70305756	222	17	194548	1.4056	0.079919	CBLN2	0.668146
ENSG00000157856	2	26624784	26679579	83	11	194548	1.4054	0.079953	DRC1	0.66811
ENSG00000104529	8	144661867	144681711	59	6	194548	1.4053	0.079965	EEF1D	0.667891
ENSG00000263417	18	68297755	68317980	23	3	194548	1.4047	0.080053	GTSCR1	0.667988
ENSG00000137492	11	76061000	76092015	27	6	194548	1.4046	0.080072	PRKRIR	0.667827
ENSG00000181827	15	56379478	56535483	235	5	194548	1.4041	0.080145	RFX7	0.668117
ENSG00000120458	11	124636394	124670569	38	6	194548	1.404	0.080165	MSANTD2	0.667965
ENSG00000180509	21	35818988	35884573	141	16	194548	1.4039	0.080174	KCNE1	0.667722
ENSG00000254979	11	57154838	57191532	36	4	194548	1.4038	0.080182	RP11-872D17.8	0.66747
ENSG00000107242	9	71320575	71624092	518	27	194548	1.4038	0.080191	PIP5K1B	0.667227
ENSG00000214029	12	133694740	133707059	20	3	194548	1.4037	0.080197	ZNF891	0.66696
ENSG00000064199	11	124543694	124567414	17	3	194548	1.4036	0.080223	SPA17	0.666858
ENSG00000186827	1	1146706	1149518	3	1	194548	1.4032	0.080277	TNFRSF4	0.66699
ENSG00000065559	17	11924141	12047147	151	12	194548	1.4025	0.08038	MAP2K4	0.667528
ENSG00000065371	3	123687368	123711025	24	3	194548	1.4019	0.080475	ROPN1	0.668
ENSG00000174948	3	154055461	154147504	127	15	194548	1.4019	0.080475	GPR149	0.667683
ENSG00000224361	2	23729913	23747214	30	4	194548	1.4008	0.080642	AC011239.1	0.668751
ENSG00000173281	8	8993765	9009084	24	4	194548	1.4008	0.080644	PPP1R3B	0.66845
ENSG00000169851	4	30722037	31148422	725	38	194548	1.3999	0.080771	PCDH7	0.668868
ENSG00000112182	6	90636248	91006627	482	47	194548	1.3984	0.080993	BACH2	0.670389
ENSG00000196793	10	44051792	44070066	26	1	194548	1.3979	0.081064	ZNF239	0.670659
ENSG00000162627	1	99127236	99226056	250	17	194548	1.3965	0.081284	SNX7	0.672161
ENSG00000101745	18	9136226	9285983	202	9	194548	1.3963	0.081316	ANKRD12	0.672107
ENSG00000085365	5	77656339	77776562	225	11	194548	1.3961	0.081342	SCAMP1	0.672004
ENSG00000100987	20	25051521	25062996	3	1	194548	1.3959	0.081373	VSX1	0.671943
ENSG00000147649	8	98656407	98740998	91	7	194548	1.3959	0.081379	MTDH	0.671675
ENSG00000153093	2	111490150	111875799	751	46	194548	1.3958	0.081389	ACOXL	0.67144
ENSG00000271793	6	86267696	86324952	38	7	194548	1.3957	0.081405	RP11-321N4.5	0.671255
ENSG00000251246	1	155036224	155059283	5	2	194548	1.3957	0.08141	EFNA3	0.67098
ENSG00000189332	11	18230685	18236109	4	1	194548	1.3955	0.081429	RP11-113D6.10	0.67082
ENSG00000184292	1	59041099	59043166	3	1	194548	1.395	0.081504	TACSTD2	0.671121
ENSG00000198270	12	112369086	112450970	106	5	194548	1.3949	0.081516	TMEM116	0.670904
ENSG00000175906	17	41476327	41478505	3	1	194548	1.3938	0.081682	ARL4D	0.671637
ENSG00000072682	5	131527531	131631008	164	17	194548	1.3938	0.081687	P4HA2	0.671363
ENSG00000044012	1	42619092	42621495	4	2	194548	1.3932	0.081778	GUCA2B	0.671795
ENSG00000032444	19	7598890	7626650	68	5	194548	1.393	0.081816	PNPLA6	0.671791
ENSG00000150051	10	27961804	28034989	148	13	194548	1.3925	0.081883	MKX	0.672025
ENSG00000154553	4	186422851	186456766	41	1	194548	1.3923	0.08192	PDLIM3	0.672013
ENSG00000158125	2	31557187	31637581	132	18	194548	1.3913	0.08207	XDH	0.672297
ENSG00000267618	17	33338368	33448512	95	13	194548	1.3904	0.082197	RAD51L3-RFFL	0.673022
ENSG00000109066	17	72772622	72835918	74	8	194548	1.3886	0.082473	TMEM104	0.674965
ENSG00000168062	11	64755415	64764517	9	2	194548	1.3882	0.082538	BATF2	0.675181
ENSG00000108176	10	69556427	69597924	39	5	194548	1.3879	0.082579	DNAJC12	0.6752
ENSG00000152377	5	136310987	136934068	1098	59	194548	1.3877	0.082618	SPOCK1	0.675203
ENSG00000103253	16	776936	785525	11	1	194548	1.3869	0.082731	HAGHL	0.675811
ENSG00000120156	9	27109139	27230173	334	27	194548	1.3868	0.082749	TEK	0.675642
ENSG00000167601	19	41725108	41767671	52	5	194548	1.3865	0.082791	AXL	0.675669
ENSG00000106290	7	99704693	99717464	9	2	194548	1.3859	0.082891	TAF6	0.676169
ENSG00000171453	6	43477440	43497323	17	2	194548	1.3858	0.082911	POLR1C	0.676017
ENSG00000197223	2	68268262	68338080	25	3	194548	1.3857	0.082923	C1D	0.675799
ENSG00000163625	4	85590704	85887544	151	9	194548	1.3854	0.082962	WDFY3	0.675802
ENSG00000115053	2	232318242	232348352	73	11	194548	1.3853	0.082977	NCL	0.675609
ENSG00000204422	6	31654739	31681849	3	1	194548	1.3848	0.083055	XXbac-BPG32J3.20	0.675929
ENSG00000119778	2	23971534	24149984	174	3	194548	1.3837	0.083227	ATAD2B	0.677014
ENSG00000118482	6	64345725	64489229	108	6	194548	1.3833	0.083281	PHF3	0.677138
ENSG00000136830	9	130267618	130341268	191	18	194548	1.3833	0.083284	FAM129B	0.676847
ENSG00000121075	17	59529765	59562471	26	5	194548	1.3833	0.083287	TBX4	0.676557
ENSG00000163464	2	219027568	219031718	3	1	194548	1.3829	0.083348	CXCR1	0.676738
ENSG00000129911	19	1852399	1863567	17	4	194548	1.3825	0.083415	KLF16	0.676967
ENSG00000166845	18	51884287	51911588	50	2	194548	1.3818	0.083511	C18orf54	0.677432
ENSG00000144029	2	95752952	95815179	16	2	194548	1.3818	0.083521	MRPS5	0.677198
ENSG00000196189	1	156117157	156147543	21	2	194548	1.3817	0.083525	SEMA4A	0.676917
ENSG00000088538	3	50712672	51421629	562	8	194548	1.3816	0.083542	DOCK3	0.676741
ENSG00000112706	6	76630832	76782395	210	28	194548	1.3815	0.08356	IMPG1	0.676573
ENSG00000137449	4	15004298	15071777	103	10	194548	1.3812	0.083602	CPEB2	0.676599
ENSG00000034677	8	101269288	101348446	117	6	194548	1.381	0.083642	RNF19A	0.67661
ENSG00000186111	19	3630181	3700477	53	5	194548	1.3807	0.083692	PIP5K1C	0.676701
ENSG00000147799	8	145754563	145911194	85	3	194548	1.3806	0.083706	ARHGAP39	0.676501
ENSG00000159214	1	44457031	44462200	6	2	194548	1.3802	0.08377	CCDC24	0.676705
ENSG00000164080	3	51575160	51702683	30	2	194548	1.3789	0.083958	RAD54L2	0.67791
ENSG00000224870	1	1334902	1337426	4	1	194548	1.3789	0.083965	RP4-758J18.2	0.677654
ENSG00000158764	1	160914815	160924589	10	2	194548	1.3786	0.084002	ITLN2	0.677639
ENSG00000110422	11	33278218	33378569	59	3	194548	1.3786	0.084009	HIPK3	0.677383
ENSG00000187416	7	103969104	104549001	1397	69	194548	1.3786	0.08401	LHFPL3	0.677079
ENSG00000160075	1	1477053	1510249	7	2	194548	1.3784	0.084047	SSU72	0.677065
ENSG00000129055	3	134196548	134205558	13	2	194548	1.3782	0.084068	ANAPC13	0.676922
ENSG00000180264	9	127213423	127239379	45	7	194548	1.3781	0.084093	GPR144	0.676811
ENSG00000138835	9	116207011	116360018	74	3	194548	1.3776	0.084159	RGS3	0.67703
ENSG00000198298	10	44101855	44113351	5	1	194548	1.3775	0.084184	ZNF485	0.67692
ENSG00000170145	11	111473115	111601577	24	5	194548	1.3769	0.084264	SIK2	0.677252
ENSG00000158008	1	26346375	26362955	19	3	194548	1.3765	0.084341	EXTL1	0.677559
ENSG00000196600	11	62931248	62997124	91	1	194548	1.3763	0.084372	SLC22A25	0.677496
ENSG00000099260	1	100111499	100160097	58	8	194548	1.3758	0.084437	PALMD	0.677707
ENSG00000141338	17	66863433	66951533	117	10	194548	1.3758	0.084443	ABCA8	0.677444
ENSG00000033178	4	68478370	68566897	190	9	194548	1.3755	0.084493	UBA6	0.677534
ENSG00000175287	9	131683174	131704320	36	3	194548	1.3753	0.084512	PHYHD1	0.677375
ENSG00000155111	6	110931181	111137161	192	11	194548	1.3752	0.084531	CDK19	0.677217
ENSG00000100281	22	35653445	35691800	63	2	194548	1.3747	0.084612	HMGXB4	0.677555
ENSG00000148229	9	116169515	116172952	4	1	194548	1.3742	0.084686	POLE3	0.677837
ENSG00000070985	11	2425745	2444275	18	1	194548	1.374	0.084714	TRPM5	0.677751
ENSG00000162836	1	147101453	147142618	58	6	194548	1.3738	0.084747	ACP6	0.677704
ENSG00000110881	12	50451331	50477394	23	2	194548	1.3738	0.084755	ASIC1	0.677458
ENSG00000162407	1	56960419	57110974	391	36	194548	1.3728	0.084913	PPAP2B	0.678411
ENSG00000154222	1	52811395	52831865	10	2	194548	1.3716	0.085094	CC2D1B	0.679546
ENSG00000128340	22	37621301	37640488	33	4	194548	1.3712	0.085153	RAC2	0.679707
ENSG00000116396	1	110753965	110825722	147	14	194548	1.3703	0.085294	KCNC4	0.680211
ENSG00000127922	7	96110938	96339203	314	14	194548	1.3703	0.085299	SHFM1	0.67994
ENSG00000186130	9	125670335	125675609	3	1	194548	1.3702	0.085305	ZBTB6	0.679678
ENSG00000196776	3	107762145	107809872	39	5	194548	1.3697	0.08539	CD47	0.680045
ENSG00000132744	11	67410026	67418130	7	1	194548	1.369	0.085493	ACY3	0.680555
ENSG00000108523	17	4843303	4848517	5	2	194548	1.3688	0.085529	RNF167	0.680532
ENSG00000145041	3	51433298	51534010	56	2	194548	1.3688	0.085532	VPRBP	0.680246
ENSG00000166206	15	26788693	27184686	536	49	194548	1.3686	0.08556	GABRB3	0.680159
ENSG00000188883	7	139137436	139168458	27	3	194548	1.3686	0.085569	KLRG2	0.679921
ENSG00000134294	12	46751972	46766650	24	6	194548	1.3685	0.085577	SLC38A2	0.679676
ENSG00000122862	10	70847862	70864567	37	6	194548	1.3684	0.085595	SRGN	0.67951
ENSG00000135916	2	231729354	231743963	17	2	194548	1.3681	0.085635	ITM2C	0.679519
ENSG00000173366	3	52255097	52265206	4	2	194548	1.3681	0.085635	TLR9	0.67921
ENSG00000139428	12	109991542	110011679	66	8	194548	1.368	0.085651	MMAB	0.679029
ENSG00000110871	12	120941077	120972237	61	6	194548	1.368	0.085652	COQ5	0.678729
ENSG00000183134	11	60618413	60623444	10	2	194548	1.3679	0.085677	PTGDR2	0.678619
ENSG00000105835	7	105888731	105926772	16	3	194548	1.3674	0.085745	NAMPT	0.67885
ENSG00000079616	16	29802040	29816706	3	1	194548	1.3674	0.085749	KIF22	0.678574
ENSG00000135824	1	182615239	182653711	73	8	194548	1.3668	0.085844	RGS8	0.679019
ENSG00000154127	11	122526383	122685181	277	39	194548	1.3664	0.085914	UBASH3B	0.679265
ENSG00000164841	8	109619079	109799844	255	13	194548	1.3654	0.086061	TMEM74	0.680119
ENSG00000002016	12	1021243	1099219	114	12	194548	1.365	0.086125	RAD52	0.680317
ENSG00000076662	19	10444452	10450499	24	2	194548	1.365	0.086132	ICAM3	0.680065
ENSG00000107105	9	23690102	23826335	262	26	194548	1.3647	0.086177	ELAVL2	0.680113
ENSG00000162456	1	47011316	47017199	22	4	194548	1.3645	0.086198	KNCN	0.679972
ENSG00000173848	10	5454514	5500426	89	7	194548	1.3645	0.086205	NET1	0.67972
ENSG00000170525	10	6186881	6277495	172	9	194548	1.3644	0.086225	PFKFB3	0.679571
ENSG00000010327	3	52529354	52558511	20	4	194548	1.3641	0.086268	STAB1	0.679604
ENSG00000249709	19	12636184	12662356	11	2	194548	1.3641	0.086275	ZNF564	0.679352
ENSG00000196372	10	5680830	5708558	74	18	194548	1.3631	0.086426	ASB13	0.680235
ENSG00000155621	9	74526426	74600970	4	1	194548	1.3625	0.086518	C9orf85	0.680652
ENSG00000174943	16	29916333	29938356	18	1	194548	1.3619	0.086617	KCTD13	0.681125
ENSG00000213096	19	24216276	24312654	126	3	194548	1.3619	0.086622	ZNF254	0.680857
ENSG00000066032	2	79412357	80875905	3008	226	194548	1.3608	0.086783	CTNNA2	0.681816
ENSG00000160256	21	46359925	46396904	58	4	194548	1.3606	0.086816	FAM207A	0.681769
ENSG00000141564	17	78518619	78940171	964	39	194548	1.3604	0.086857	RPTOR	0.681478
ENSG00000035115	2	217730	266398	51	4	194548	1.36	0.086922	SH3YL1	0.681682
ENSG00000234409	22	20135950	20138399	7	3	194548	1.3599	0.086925	AC006547.14	0.6814
ENSG00000108175	10	80828792	81076276	448	67	194548	1.3599	0.086933	ZMIZ1	0.681157
ENSG00000184454	1	24882602	24935819	186	20	194548	1.3598	0.086944	NCMAP	0.680938
ENSG00000170396	2	185463093	185804219	446	14	194548	1.3598	0.086944	ZNF804A	0.680633
ENSG00000107798	10	90973326	91174314	203	30	194548	1.3597	0.086958	LIPA	0.680438
ENSG00000165238	9	95947198	96082854	236	23	194548	1.3596	0.086976	WNK2	0.680274
ENSG00000144645	3	31699382	32119072	702	68	194548	1.3594	0.087015	OSBPL10	0.680274
ENSG00000133858	12	72003252	72061505	42	3	194548	1.3587	0.087121	ZFC3H1	0.680798
ENSG00000177169	12	132379196	132407712	39	5	194548	1.3586	0.087137	ULK1	0.680619
ENSG00000115282	2	74710200	74722013	5	1	194548	1.3579	0.08724	TTC31	0.681119
ENSG00000119661	14	74111578	74170435	25	6	194548	1.3579	0.087247	DNAL1	0.68087
ENSG00000187609	9	140201348	140317714	10	2	194548	1.3572	0.087362	EXD3	0.681463
ENSG00000138400	2	207602487	207630271	91	8	194548	1.3571	0.08738	MDH1B	0.681299
ENSG00000095637	10	97071528	97321171	444	36	194548	1.3564	0.08748	SORBS1	0.68147
ENSG00000186075	17	38024417	38034149	18	1	194548	1.3561	0.087533	ZPBP2	0.681579
ENSG00000179407	3	128181282	128186091	7	2	194548	1.3559	0.087573	DNAJB8	0.681587
ENSG00000111405	12	48103517	48119350	16	3	194548	1.3551	0.087694	ENDOU	0.682225
ENSG00000181322	3	137980279	138048728	11	2	194548	1.3549	0.087732	NME9	0.682217
ENSG00000072756	3	3168600	3192563	24	4	194548	1.3545	0.087791	TRNT1	0.682372
ENSG00000177238	16	31225342	31236510	4	1	194548	1.353	0.088034	TRIM72	0.683652
ENSG00000229453	3	48348336	48369831	35	2	194548	1.3521	0.088167	SPINK8	0.684381
ENSG00000169896	16	31271311	31344213	22	1	194548	1.3514	0.088289	ITGAM	0.685024
ENSG00000135373	11	34642640	34682604	50	11	194548	1.3512	0.088315	EHF	0.684921
ENSG00000157653	9	116172334	116191964	24	1	194548	1.3512	0.088317	C9orf43	0.684633
ENSG00000105053	19	50479724	50529203	90	8	194548	1.3509	0.088364	VRK3	0.684694
ENSG00000124496	6	42192669	42419789	188	28	194548	1.3508	0.088384	TRERF1	0.684545
ENSG00000110200	11	71817424	71823826	6	1	194548	1.3507	0.0884	ANAPC15	0.684366
ENSG00000100146	22	38366693	38383429	7	3	194548	1.3501	0.088486	SOX10	0.684425
ENSG00000183864	22	41829496	41843027	4	1	194548	1.3498	0.088538	TOB2	0.684524
ENSG00000163286	2	233271553	233275424	6	2	194548	1.3498	0.088544	ALPPL2	0.684268
ENSG00000215568	22	17442826	17489112	42	5	194548	1.3494	0.08861	GAB4	0.684475
ENSG00000078295	5	7396321	7830194	441	40	194548	1.3493	0.088618	ADCY2	0.684234
ENSG00000163956	4	3508103	3534286	47	6	194548	1.3489	0.088687	LRPAP1	0.684465
ENSG00000187908	10	124320181	124403252	146	3	194548	1.3488	0.088693	DMBT1	0.684209
ENSG00000118308	12	25173936	25261268	171	26	194548	1.3481	0.088814	LRMP	0.68484
ENSG00000159147	21	34931848	34961014	12	2	194548	1.3481	0.088816	DONSON	0.684553
ENSG00000100906	14	35870717	35873955	4	2	194548	1.348	0.088833	NFKBIA	0.684382
ENSG00000115414	2	216225163	216300895	37	4	194548	1.3475	0.088913	FN1	0.684697
ENSG00000147421	8	28747911	28922281	118	9	194548	1.3472	0.088953	HMBOX1	0.684703
ENSG00000171680	1	6526152	6580121	37	4	194548	1.3471	0.08897	PLEKHG5	0.684532
ENSG00000159905	19	44455375	44471861	34	7	194548	1.3471	0.088972	ZNF221	0.684246
ENSG00000138075	2	44039611	44066004	63	6	194548	1.3468	0.089017	ABCG5	0.684291
ENSG00000167258	17	37617764	37721160	115	4	194548	1.3468	0.089022	CDK12	0.684029
ENSG00000154146	11	124609742	124617106	9	2	194548	1.3467	0.089034	NRGN	0.68382
ENSG00000126562	17	40932696	40948954	16	1	194548	1.3465	0.089076	WNK4	0.683842
ENSG00000196242	1	247693434	247697141	7	2	194548	1.3446	0.089376	OR2C3	0.685844
ENSG00000136870	9	104161155	104172942	13	2	194548	1.3446	0.089377	ZNF189	0.685551
ENSG00000159593	16	66836778	66907159	73	5	194548	1.3445	0.089393	NAE1	0.685372
ENSG00000074755	17	3907739	4046314	162	8	194548	1.3445	0.0894	ZZEF1	0.685126
ENSG00000078369	1	1716729	1822495	58	6	194548	1.3443	0.089434	GNB1	0.685086
ENSG00000147684	8	125551344	125580751	67	10	194548	1.3442	0.089436	NDUFB9	0.684801
ENSG00000179832	8	145202919	145316843	11	1	194548	1.3439	0.089491	MROH1	0.684922
ENSG00000161847	19	10426888	10444316	32	4	194548	1.3425	0.089718	RAVER1	0.686358
ENSG00000133818	11	14299472	14386052	50	7	194548	1.3425	0.089719	RRAS2	0.686066
ENSG00000188641	1	97543299	98386605	932	61	194548	1.3416	0.08986	DPYD	0.686843
ENSG00000138829	5	127593601	127994878	429	20	194548	1.3412	0.089923	FBN2	0.687024
ENSG00000198077	19	41381344	41388657	41	4	194548	1.3406	0.090031	CYP2A7	0.687248
ENSG00000177181	1	42846466	42888249	99	4	194548	1.3405	0.090038	RIMKLA	0.687002
ENSG00000145283	4	87744621	87770416	15	3	194548	1.3405	0.090039	SLC10A6	0.686709
ENSG00000126432	11	64085560	64089283	3	2	194548	1.3403	0.090069	PRDX5	0.686639
ENSG00000144559	3	11831916	11888393	93	7	194548	1.339	0.090286	TAMM41	0.687993
ENSG00000113356	5	89767565	89810370	65	8	194548	1.339	0.090289	POLR3G	0.687716
ENSG00000153339	18	29409136	29533099	183	10	194548	1.3387	0.09033	TRAPPC8	0.687728
ENSG00000186409	1	42929001	43120335	382	10	194548	1.3386	0.090358	CCDC30	0.687642
ENSG00000145075	3	180320646	180588793	279	7	194548	1.3385	0.090374	CCDC39	0.687464
ENSG00000144730	3	57124010	57204334	119	8	194548	1.3379	0.090457	IL17RD	0.687796
ENSG00000104112	15	51973550	52013223	85	7	194548	1.3372	0.090581	SCG3	0.688439
ENSG00000125459	1	155579979	155718153	37	1	194548	1.3364	0.090702	MSTO1	0.689059
ENSG00000134109	3	5229331	5261642	13	3	194548	1.3358	0.090813	EDEM1	0.689603
ENSG00000112110	6	160210844	160219468	33	3	194548	1.3354	0.090866	MRPL18	0.689705
ENSG00000269795	1	243388058	243395911	5	1	194548	1.3351	0.090917	AC092782.1	0.689793
ENSG00000122694	9	36136732	36163910	41	8	194548	1.3351	0.090924	GLIPR2	0.689546
ENSG00000184672	8	85095022	85834079	702	22	194548	1.335	0.090933	RALYL	0.689316
ENSG00000131771	17	37782993	37792879	4	1	194548	1.3349	0.090958	PPP1R1B	0.689206
ENSG00000125651	19	6379580	6393992	12	1	194548	1.3348	0.090974	GTF2F1	0.689028
ENSG00000149534	11	59855734	59863444	18	3	194548	1.3347	0.090993	MS4A2	0.688874
ENSG00000146409	6	133090509	133119701	52	3	194548	1.3344	0.091031	SLC18B1	0.688863
ENSG00000142168	21	33031935	33041244	8	1	194548	1.3343	0.091052	SOD1	0.688724
ENSG00000213523	5	139916925	139937895	15	4	194548	1.3343	0.091056	SRA1	0.688456
ENSG00000248592	3	52867137	52931578	132	9	194548	1.334	0.091109	TMEM110-MUSTN1	0.688559
ENSG00000123384	12	57522276	57607134	98	12	194548	1.3339	0.091118	LRP1	0.688031
ENSG00000151611	4	146539415	146581187	36	4	194548	1.3336	0.091168	MMAA	0.688112
ENSG00000137074	9	32972604	33025166	63	6	194548	1.3334	0.091201	APTX	0.688064
ENSG00000118873	1	220321635	220445796	169	16	194548	1.3331	0.091248	RAB3GAP2	0.688121
ENSG00000168746	20	43080624	43093984	8	2	194548	1.3326	0.091326	C20orf62	0.688412
ENSG00000110321	11	10818597	10830657	9	1	194548	1.3323	0.091382	EIF4G2	0.688537
ENSG00000213533	3	52870235	52931612	122	9	194548	1.3323	0.091384	TMEM110	0.688255
ENSG00000081237	1	198607801	198726545	112	13	194548	1.3321	0.091411	PTPRC	0.688162
ENSG00000164045	3	48198636	48229892	15	2	194548	1.3319	0.09144	CDC25A	0.688084
ENSG00000243156	22	18270415	18507325	454	30	194548	1.3315	0.09152	MICAL3	0.68839
ENSG00000101193	20	61569471	61576996	10	2	194548	1.3313	0.09155	GID8	0.688319
ENSG00000066044	19	8023463	8070543	40	2	194548	1.3312	0.091564	ELAVL1	0.688128
ENSG00000138834	16	1756184	1820318	87	9	194548	1.3311	0.091585	MAPK8IP3	0.68799
ENSG00000184154	11	71791382	71821828	40	2	194548	1.3307	0.091643	LRTOMT	0.68813
ENSG00000104312	8	90769975	90803291	94	11	194548	1.3306	0.091662	RIPK2	0.687977
ENSG00000182481	17	66031635	66042958	26	3	194548	1.3305	0.091672	KPNA2	0.687756
ENSG00000164093	4	111538579	111563279	22	4	194548	1.3298	0.091794	PITX2	0.688376
ENSG00000072134	17	19118928	19240028	156	8	194548	1.3295	0.091848	EPN2	0.688486
ENSG00000149639	20	35405845	35492089	16	2	194548	1.3288	0.091953	SOGA1	0.688977
ENSG00000186642	11	72287185	72385635	164	12	194548	1.3283	0.092032	PDE2A	0.689274
ENSG00000140280	15	52015208	52043782	63	9	194548	1.3283	0.092036	LYSMD2	0.689008
ENSG00000186468	5	81569177	81574396	5	1	194548	1.3283	0.09204	RPS23	0.688743
ENSG00000070785	1	45316450	45452282	229	8	194548	1.3283	0.092042	EIF2B3	0.688463
ENSG00000267303	19	10426147	10431354	9	3	194548	1.3281	0.092067	CTD-2369P2.12	0.688355
ENSG00000115271	2	163175350	163228105	30	2	194548	1.3278	0.092119	GCA	0.68845
ENSG00000079931	6	132617194	132722684	141	16	194548	1.3267	0.092307	MOXD1	0.689265
ENSG00000109674	4	178230990	178284097	99	13	194548	1.3254	0.092525	NEIL3	0.690303
ENSG00000142949	1	43990858	44089343	198	17	194548	1.3247	0.092636	PTPRF	0.690836
ENSG00000100478	14	31494312	31562818	133	14	194548	1.3239	0.092767	AP4S1	0.691518
ENSG00000129993	16	88941266	89043612	113	6	194548	1.3238	0.092777	CBFA2T3	0.691297
ENSG00000179922	19	56132108	56135967	3	1	194548	1.3236	0.092812	ZNF784	0.691263
ENSG00000197375	5	131705444	131731306	74	9	194548	1.3228	0.092959	SLC22A5	0.692063
ENSG00000164091	3	52288437	52322036	12	3	194548	1.3221	0.093063	WDR82	0.691953
ENSG00000165879	10	99079022	99081672	4	1	194548	1.3213	0.093199	FRAT1	0.69267
ENSG00000170954	19	53611132	53636330	51	4	194548	1.3208	0.093292	ZNF415	0.693066
ENSG00000049883	5	71616194	71656052	6	2	194548	1.3202	0.093378	PTCD2	0.69341
ENSG00000170006	4	153539784	153601317	49	5	194548	1.3198	0.093456	TMEM154	0.6934
ENSG00000117984	11	1773982	1785222	18	2	194548	1.3193	0.093536	CTSD	0.693699
ENSG00000160877	19	13228917	13251955	8	2	194548	1.3191	0.09356	NACC1	0.693582
ENSG00000151276	3	65339200	66024509	1067	88	194548	1.3188	0.093612	MAGI1	0.693674
ENSG00000127588	16	848041	850733	5	1	194548	1.3188	0.093625	GNG13	0.693476
ENSG00000069122	6	46820249	46922680	139	18	194548	1.3187	0.093638	GPR116	0.693278
ENSG00000116984	1	236958610	237067281	232	15	194548	1.3187	0.09364	MTR	0.692999
ENSG00000181499	11	123813492	123814580	6	2	194548	1.3173	0.093872	OR6T1	0.694422
ENSG00000197183	20	31030862	31172876	88	6	194548	1.3171	0.093909	C20orf112	0.694402
ENSG00000011638	16	21169698	21191937	22	3	194548	1.3167	0.09397	TMEM159	0.694559
ENSG00000103415	16	4524691	4560348	28	1	194548	1.3165	0.093997	HMOX2	0.694465
ENSG00000215041	17	7218947	7232712	9	2	194548	1.316	0.094095	NEURL4	0.694895
ENSG00000149357	11	71796941	71814433	22	2	194548	1.3159	0.094101	LAMTOR1	0.694646
ENSG00000088543	3	50595462	50608458	8	2	194548	1.3157	0.094132	C3orf18	0.694581
ENSG00000196408	16	2028918	2034193	15	3	194548	1.3154	0.094185	NOXO1	0.694679
ENSG00000177335	8	144120626	144141359	70	7	194548	1.3154	0.09419	C8orf31	0.694423
ENSG00000196352	1	207494853	207534311	48	3	194548	1.315	0.094261	CD55	0.694653
ENSG00000173372	1	22962999	22966101	5	2	194548	1.3143	0.094372	C1QA	0.694885
ENSG00000159131	21	34876238	34915797	15	2	194548	1.3143	0.094373	GART	0.6946
ENSG00000149506	11	60635035	60643166	8	1	194548	1.3142	0.094389	ZP1	0.694425
ENSG00000009830	14	77741299	77787227	62	5	194548	1.3135	0.094512	POMT2	0.695037
ENSG00000169604	2	69240310	69476459	450	48	194548	1.3131	0.094569	ANTXR1	0.695164
ENSG00000198092	4	68918916	68995598	109	5	194548	1.3129	0.0946	TMPRSS11F	0.695099
ENSG00000108813	17	48046334	48052321	6	1	194548	1.3127	0.094649	DLX4	0.695167
ENSG00000268485	2	242167319	242168850	4	2	194548	1.3124	0.094698	AC104841.2	0.695235
ENSG00000139155	12	20848289	20906320	112	9	194548	1.3123	0.094703	SLCO1C1	0.694979
ENSG00000110768	11	18343842	18388591	24	4	194548	1.3121	0.094743	GTF2H1	0.694981
ENSG00000115966	2	175936978	176033110	68	1	194548	1.3114	0.09486	ATF2	0.695547
ENSG00000166348	10	75257296	75385711	142	5	194548	1.311	0.094929	USP54	0.695469
ENSG00000168769	4	106067032	106200973	164	14	194548	1.3103	0.095046	TET2	0.696035
ENSG00000255423	3	73110810	73112488	5	1	194548	1.31	0.095094	EBLN2	0.696094
ENSG00000115318	2	74759541	74782817	3	1	194548	1.3098	0.095124	LOXL3	0.696022
ENSG00000139746	13	79885962	79980612	150	2	194548	1.3095	0.095187	RBM26	0.696192
ENSG00000133104	13	36875775	36944317	120	6	194548	1.3092	0.095228	SPG20	0.6962
ENSG00000136546	2	167260083	167350757	201	19	194548	1.3091	0.095254	SCN7A	0.696099
ENSG00000073711	3	135684515	135866733	164	10	194548	1.3089	0.095287	PPP2R3A	0.696049
ENSG00000158019	2	28112808	28561768	312	15	194548	1.3087	0.095316	BRE	0.69597
ENSG00000131370	3	15296360	15382875	131	19	194548	1.3085	0.095346	SH3BP5	0.695898
ENSG00000152127	2	134877554	135212192	648	67	194548	1.3085	0.095357	MGAT5	0.695688
ENSG00000125245	13	99906968	99913998	8	4	194548	1.3075	0.095519	GPR18	0.696579
ENSG00000118193	1	200520628	200589862	91	7	194548	1.3072	0.095574	KIF14	0.696689
ENSG00000006059	17	39502344	39507064	5	2	194548	1.3068	0.09564	KRT33A	0.69688
ENSG00000267552	19	38180766	38210089	47	7	194548	1.3062	0.095743	CTD-2528L19.4	0.697339
ENSG00000228278	9	117092149	117095532	6	2	194548	1.3061	0.095758	ORM2	0.697158
ENSG00000170955	11	6340176	6341877	3	1	194548	1.3061	0.095764	PRKCDBP	0.696911
ENSG00000154889	18	11882621	11909222	35	7	194548	1.3059	0.095801	MPPE1	0.69689
ENSG00000123505	6	111195973	111216916	20	3	194548	1.3057	0.09582	AMD1	0.696739
ENSG00000068793	15	22892005	23006016	133	24	194548	1.3056	0.095843	CYFIP1	0.696616
ENSG00000102962	16	57392684	57400102	12	3	194548	1.305	0.095944	CCL22	0.69706
ENSG00000111737	12	120532899	120555306	33	5	194548	1.3044	0.096045	RAB35	0.697214
ENSG00000169359	3	155538813	155572218	65	5	194548	1.304	0.096117	SLC33A1	0.697157
ENSG00000105072	19	16607122	16632163	38	4	194548	1.3039	0.096131	C19orf44	0.696681
ENSG00000203757	1	158686958	158687953	3	1	194548	1.3035	0.096202	OR6K3	0.696906
ENSG00000112379	6	138483058	138665800	196	13	194548	1.303	0.096294	KIAA1244	0.697283
ENSG00000137463	4	140187317	140201492	24	4	194548	1.3026	0.096352	MGARP	0.697414
ENSG00000033867	3	27414214	27525911	218	14	194548	1.3025	0.09638	SLC4A7	0.697328
ENSG00000115758	2	10580094	10588630	12	2	194548	1.3024	0.096392	ODC1	0.696838
ENSG00000187848	12	133195366	133198972	6	1	194548	1.3023	0.096412	P2RX2	0.696694
ENSG00000170162	6	117586721	117594728	14	2	194548	1.3022	0.096418	VGLL2	0.69645
ENSG00000204713	6	28870779	28891766	11	2	194548	1.302	0.09645	TRIM27	0.696393
ENSG00000198182	19	38187264	38210691	36	6	194548	1.302	0.096456	ZNF607	0.696149
ENSG00000178732	3	194115550	194119995	4	2	194548	1.3018	0.096497	GP5	0.696157
ENSG00000142197	21	37529080	37666572	243	26	194548	1.3013	0.09658	DOPEY2	0.696468
ENSG00000130287	19	19322782	19363042	75	10	194548	1.3012	0.096603	NCAN	0.696347
ENSG00000132002	19	14625582	14640582	6	1	194548	1.3011	0.09661	DNAJB1	0.69611
ENSG00000174498	15	65619465	65670378	31	5	194548	1.3007	0.096678	IGDCC3	0.696313
ENSG00000104133	15	44854894	44955876	136	9	194548	1.3002	0.096759	SPG11	0.696609
ENSG00000166265	21	27838528	27945603	135	21	194548	1.3001	0.096789	CYYR1	0.696538
ENSG00000130699	20	60528525	60640866	195	8	194548	1.2997	0.096856	TAF4	0.696446
ENSG00000160789	1	156052364	156109880	47	6	194548	1.2997	0.096859	LMNA	0.696182
ENSG00000173846	1	45265897	45271662	6	2	194548	1.2994	0.096911	PLK3	0.696269
ENSG00000144452	2	215796266	216003151	217	22	194548	1.2992	0.096931	ABCA12	0.696126
ENSG00000204446	9	89763559	89774471	12	3	194548	1.299	0.096973	C9orf170	0.696142
ENSG00000169994	2	128293378	128395304	141	12	194548	1.2989	0.096995	MYO7B	0.696014
ENSG00000236699	4	106473777	106629250	133	9	194548	1.2987	0.097027	ARHGEF38	0.695958
ENSG00000178172	5	147582357	147594700	20	3	194548	1.2984	0.097079	SPINK6	0.696045
ENSG00000154305	1	222791428	222841354	58	4	194548	1.2983	0.097089	MIA3	0.695831
ENSG00000184029	21	39323728	39493454	199	27	194548	1.2981	0.097126	DSCR4	0.695811
ENSG00000113851	3	3190676	3221394	64	7	194548	1.298	0.097136	CRBN	0.695597
ENSG00000172782	17	72873428	72889708	9	2	194548	1.2979	0.09716	FADS6	0.695484
ENSG00000052850	11	44281994	44331716	92	14	194548	1.2979	0.097166	ALX4	0.695242
ENSG00000124657	6	27925019	27925960	3	1	194548	1.2976	0.097219	OR2B6	0.695337
ENSG00000185112	3	194406622	194409762	8	1	194548	1.2972	0.09728	FAM43A	0.695488
ENSG00000153046	6	4706393	4955785	355	31	194548	1.2952	0.097626	CDYL	0.697677
ENSG00000148358	9	132815705	132902448	113	9	194548	1.2949	0.097674	GPR107	0.697734
ENSG00000152578	11	105480721	105852819	488	25	194548	1.2946	0.097726	GRIA4	0.69782
ENSG00000163374	1	155629237	155658791	10	1	194548	1.2942	0.097795	YY1AP1	0.698028
ENSG00000125746	19	46110252	46148887	17	4	194548	1.2942	0.097806	EML2	0.697821
ENSG00000143147	1	168053997	168106821	70	7	194548	1.294	0.097838	GPR161	0.697765
ENSG00000198730	11	10772534	10801290	27	3	194548	1.2939	0.09785	CTR9	0.697566
ENSG00000145863	5	160974069	161129599	266	16	194548	1.2938	0.097874	GABRA6	0.697452
ENSG00000174891	3	157823644	158263519	935	15	194548	1.2938	0.097875	RSRC1	0.697175
ENSG00000167702	8	145691426	145699585	7	1	194548	1.2934	0.097941	KIFC2	0.697361
ENSG00000078237	12	4430371	4462338	69	8	194548	1.293	0.098005	C12orf5	0.697532
ENSG00000183963	22	31460091	31500743	59	10	194548	1.293	0.098009	SMTN	0.697277
ENSG00000213023	19	51124564	51171651	44	6	194548	1.2928	0.098034	SYT3	0.697171
ENSG00000165480	13	21727734	21750741	24	4	194548	1.2922	0.098137	SKA3	0.697619
ENSG00000105464	19	48898132	48948188	47	8	194548	1.292	0.09818	GRIN2D	0.697641
ENSG00000183307	22	17597189	17602257	16	5	194548	1.2919	0.098192	CECR6	0.697443
ENSG00000124275	5	7851299	7906138	110	13	194548	1.2918	0.098211	MTRR	0.697011
ENSG00000165732	10	70715884	70744829	16	2	194548	1.2917	0.098226	DDX21	0.696834
ENSG00000185928	16	29827285	29841948	7	2	194548	1.2915	0.098259	PAGR1	0.696786
ENSG00000101224	20	3767578	3786762	14	1	194548	1.2914	0.098276	CDC25B	0.696623
ENSG00000118655	1	114447763	114456708	8	3	194548	1.2912	0.098322	DCLRE1B	0.696667
ENSG00000166822	16	75476952	75499395	48	2	194548	1.291	0.098345	TMEM170A	0.696547
ENSG00000186919	17	74068042	74079747	5	1	194548	1.2906	0.098418	ZACN	0.696782
ENSG00000185798	3	196281056	196295545	16	2	194548	1.2904	0.098452	WDR53	0.69674
ENSG00000132819	20	55966463	55984389	18	2	194548	1.2902	0.098497	RBM38	0.696777
ENSG00000187398	11	24518516	25104150	1664	63	194548	1.29	0.09852	LUZP2	0.696657
ENSG00000132589	17	27206353	27224697	13	2	194548	1.29	0.098522	FLOT2	0.69639
ENSG00000157349	16	70323566	70369186	11	4	194548	1.2895	0.098612	DDX19B	0.696462
ENSG00000239704	17	15339332	15406922	156	16	194548	1.2892	0.098671	CDRT4	0.696597
ENSG00000128581	7	100956975	100965104	14	4	194548	1.2889	0.098716	RABL5	0.696634
ENSG00000104689	8	23047965	23082639	40	3	194548	1.2877	0.098926	TNFRSF10A	0.697552
ENSG00000070814	5	149737202	149779871	32	5	194548	1.2874	0.098969	TCOF1	0.697574
ENSG00000115904	2	39208537	39351486	125	7	194548	1.2871	0.099026	SOS1	0.697694
ENSG00000113649	5	145826874	145891524	45	4	194548	1.2867	0.099093	TCERG1	0.697885
ENSG00000072840	4	5712924	5830772	260	24	194548	1.2863	0.099173	EVC	0.698167
ENSG00000137812	15	40886218	40956540	108	9	194548	1.286	0.099217	CASC5	0.698195
ENSG00000183346	10	63422719	63526524	240	16	194548	1.2859	0.099246	C10orf107	0.698118
ENSG00000187955	8	121072019	121384275	485	31	194548	1.2858	0.099262	COL14A1	0.69795
ENSG00000153790	7	25174316	25219975	140	8	194548	1.2852	0.099358	C7orf31	0.698344
ENSG00000039523	16	67552321	67580691	7	1	194548	1.2852	0.099367	FAM65A	0.698126
ENSG00000158109	1	3541566	3546691	5	1	194548	1.2846	0.09947	TPRG1L	0.698288
ENSG00000173039	11	65421067	65430565	9	3	194548	1.2845	0.099486	RELA	0.69812
ENSG00000178033	6	116832809	116845955	21	2	194548	1.284	0.099575	FAM26E	0.698464
ENSG00000185475	11	62554887	62557877	4	2	194548	1.2839	0.09958	TMEM179B	0.698219
ENSG00000164574	5	153570290	153800544	438	31	194548	1.2837	0.09963	GALNT10	0.698289
ENSG00000075429	17	64831235	64881603	48	11	194548	1.2827	0.099792	CACNG5	0.699144
ENSG00000106400	7	100860949	100867471	11	2	194548	1.2827	0.0998	ZNHIT1	0.69892
ENSG00000205269	6	11537938	11583757	104	9	194548	1.2825	0.099838	TMEM170B	0.698906
ENSG00000170296	17	7143333	7146089	3	2	194548	1.2824	0.099845	GABARAP	0.698675
ENSG00000262526	17	7143746	7147954	3	2	194548	1.2824	0.099845	CTD-2545G14.7	0.698395
ENSG00000166368	11	6912721	6913830	3	2	194548	1.2822	0.099889	OR2D2	0.698424
ENSG00000197301	12	66245120	66275947	20	3	194548	1.282	0.099915	RP11-366L20.2	0.698326
ENSG00000179044	16	67218269	67224107	3	1	194548	1.2817	0.099968	EXOC3L1	0.698417
ENSG00000198105	10	38091751	38147034	55	5	194548	1.2806	0.10017	ZNF248	0.699549
ENSG00000174898	19	5720688	5778745	35	5	194548	1.2804	0.10021	CATSPERD	0.699548
ENSG00000104381	8	75233365	75401107	264	16	194548	1.2802	0.10024	GDAP1	0.699478
ENSG00000267884	1	166026679	166028709	5	2	194548	1.2795	0.10037	AL626787.1	0.700106
ENSG00000203778	6	112408802	112423993	38	2	194548	1.2784	0.10056	FAM229B	0.701151
ENSG00000161609	19	49891475	49921251	47	3	194548	1.2781	0.10061	CCDC155	0.70122
ENSG00000054983	14	88304164	88460009	390	27	194548	1.2762	0.10095	GALC	0.702469
ENSG00000167272	12	121016567	121019201	7	2	194548	1.276	0.10097	POP5	0.702328
ENSG00000197694	9	131314866	131395941	89	5	194548	1.276	0.10099	SPTAN1	0.702188
ENSG00000197557	2	178477720	178483694	20	2	194548	1.2758	0.10101	TTC30A	0.702048
ENSG00000163689	3	58703092	59035810	154	1	194548	1.2751	0.10114	C3orf67	0.702672
ENSG00000196455	3	130397779	130465673	143	8	194548	1.2751	0.10114	PIK3R4	0.702392
ENSG00000167094	9	130478345	130493879	26	3	194548	1.2749	0.10118	TTC16	0.702391
ENSG00000127824	2	220114433	220142892	34	3	194548	1.2748	0.1012	TUBA4A	0.702251
ENSG00000204624	1	11539223	11597641	114	11	194548	1.2745	0.10125	PTCHD2	0.702319
ENSG00000254636	10	124214169	124216868	9	1	194548	1.2745	0.10125	ARMS2	0.70204
ENSG00000116698	1	183441351	183567381	175	18	194548	1.2741	0.10131	SMG7	0.702178
ENSG00000043143	5	133860003	133918918	106	17	194548	1.2738	0.10136	JADE2	0.702246
ENSG00000204347	17	72352555	72358085	10	2	194548	1.2738	0.10136	BTBD17	0.701967
ENSG00000172113	3	48334754	48343175	15	2	194548	1.2738	0.10138	NME6	0.701828
ENSG00000183032	14	37147636	37642071	878	55	194548	1.2737	0.10139	SLC25A21	0.701619
ENSG00000232859	17	26205340	26221778	6	1	194548	1.2727	0.10156	LYRM9	0.702517
ENSG00000054965	11	73111532	73309234	185	8	194548	1.2717	0.10173	FAM168A	0.703414
ENSG00000160602	17	27052915	27070473	15	3	194548	1.2716	0.10176	NEK8	0.703344
ENSG00000126107	1	45468212	45477001	9	2	194548	1.2711	0.10184	HECTD3	0.70334
ENSG00000130540	22	44220389	44258398	76	5	194548	1.2703	0.10199	SULT4A1	0.704098
ENSG00000243749	1	35447136	35450954	4	1	194548	1.2698	0.10208	ZMYM6NB	0.704163
ENSG00000256632	12	133264635	133291498	38	4	194548	1.2698	0.10209	RP13-672B3.2	0.703954
ENSG00000155367	1	113252616	113258099	5	2	194548	1.2688	0.10226	PPM1J	0.70457
ENSG00000119599	14	73393040	73426411	82	10	194548	1.2687	0.10227	DCAF4	0.704361
ENSG00000142621	1	15573768	15726779	253	28	194548	1.2683	0.10234	FHAD1	0.704565
ENSG00000182985	11	115039938	115375675	305	33	194548	1.2683	0.10235	CADM1	0.704357
ENSG00000126464	19	50094900	50129696	32	2	194548	1.2682	0.10235	PRR12	0.704079
ENSG00000137101	9	35609530	35646807	32	5	194548	1.2682	0.10237	CD72	0.70394
ENSG00000131634	16	1578689	1605581	76	7	194548	1.2676	0.10246	TMEM204	0.704282
ENSG00000076043	11	114310108	114321001	10	2	194548	1.2673	0.10252	REXO2	0.704417
ENSG00000140044	14	75894419	75940814	80	9	194548	1.2673	0.10253	JDP2	0.704209
ENSG00000120658	13	43787654	44361044	887	49	194548	1.2672	0.10254	ENOX1	0.704001
ENSG00000171608	1	9711790	9789172	117	14	194548	1.2668	0.10261	PIK3CD	0.704204
ENSG00000198755	6	35436185	35438562	5	3	194548	1.2667	0.10264	RPL10A	0.703857
ENSG00000015171	10	180405	300577	61	7	194548	1.2665	0.10266	ZMYND11	0.703718
ENSG00000184719	10	90033621	90344287	494	28	194548	1.2665	0.10267	RNLS	0.703511
ENSG00000186188	10	95326422	95364237	42	3	194548	1.2656	0.10282	FFAR4	0.703711
ENSG00000162341	11	68816365	68858072	102	7	194548	1.2649	0.10295	TPCN2	0.704325
ENSG00000126001	20	34042985	34099804	59	2	194548	1.2648	0.10297	CEP250	0.704186
ENSG00000092009	14	24974559	24977471	6	2	194548	1.2647	0.10299	CMA1	0.704047
ENSG00000114331	3	194995465	195163807	388	10	194548	1.2646	0.103	ACAP2	0.70384
ENSG00000179583	16	10971055	11026079	64	12	194548	1.2643	0.10307	CIITA	0.704043
ENSG00000137634	11	114441313	114466484	16	3	194548	1.2638	0.10316	NXPE4	0.704382
ENSG00000010322	3	52489134	52527087	5	3	194548	1.2629	0.10331	NISCH	0.705131
ENSG00000269064	1	179443716	179457805	95	5	194548	1.2627	0.10335	AL160286.1	0.705129
ENSG00000173960	2	24150155	24227779	101	3	194548	1.2627	0.10335	UBXN2A	0.704853
ENSG00000168904	15	99791567	99930934	246	16	194548	1.2624	0.1034	LRRC28	0.704919
ENSG00000185818	4	2061239	2070816	6	1	194548	1.2613	0.10359	NAT8L	0.705939
ENSG00000163521	2	220101328	220110200	7	2	194548	1.2612	0.10361	GLB1L	0.7058
ENSG00000161929	17	5112256	5138155	71	12	194548	1.2603	0.10378	SCIMP	0.706683
ENSG00000100330	22	30279144	30426855	206	18	194548	1.26	0.10383	MTMR3	0.706748
ENSG00000165730	10	70587298	70655188	60	6	194548	1.2599	0.10385	STOX1	0.706609
ENSG00000258986	14	104941015	105071984	275	19	194548	1.2597	0.10389	TMEM179	0.706606
ENSG00000181467	3	152880029	152886265	7	2	194548	1.2593	0.10396	RAP2B	0.706807
ENSG00000044115	5	137946656	138270723	158	10	194548	1.2593	0.10397	CTNNA1	0.7066
ENSG00000065243	1	89149905	89301938	184	10	194548	1.259	0.10402	PKN2	0.706665
ENSG00000100412	22	41865129	41924993	33	4	194548	1.2585	0.1041	ACO2	0.706933
ENSG00000162409	1	57110995	57181008	168	14	194548	1.2582	0.10416	PRKAA2	0.707066
ENSG00000106178	7	75440983	75452674	32	6	194548	1.2581	0.10418	CCL24	0.706927
ENSG00000165929	14	92246095	92333880	136	10	194548	1.2576	0.10427	TC2N	0.707263
ENSG00000182107	14	61744088	61748558	5	2	194548	1.2575	0.10428	TMEM30B	0.707056
ENSG00000249915	5	271736	353971	133	8	194548	1.2573	0.10431	PDCD6	0.706986
ENSG00000106571	7	42000548	42277469	309	30	194548	1.2573	0.10433	GLI3	0.706847
ENSG00000125409	17	15207128	15244958	87	10	194548	1.257	0.10438	TEKT3	0.706912
ENSG00000006015	19	18699495	18703146	8	2	194548	1.2568	0.10441	C19orf60	0.706841
ENSG00000162711	1	247579458	247612410	68	11	194548	1.2566	0.10444	NLRP3	0.70677
ENSG00000112769	6	112429963	112576141	231	26	194548	1.2564	0.10449	LAMA4	0.706835
ENSG00000124459	19	44416781	44439430	55	6	194548	1.2563	0.1045	ZNF45	0.706629
ENSG00000150907	13	41129804	41240734	206	14	194548	1.2563	0.10451	FOXO1	0.706423
ENSG00000137507	11	76368568	76381791	8	2	194548	1.256	0.10455	LRRC32	0.70642
ENSG00000135503	12	52345451	52390862	30	3	194548	1.2547	0.1048	ACVR1B	0.707835
ENSG00000134255	1	111682249	111727724	35	5	194548	1.2546	0.10481	CEPT1	0.707629
ENSG00000006831	12	1797740	1897844	170	13	194548	1.2546	0.10481	ADIPOR2	0.707356
ENSG00000114948	2	207308263	207485851	176	19	194548	1.2546	0.10482	ADAM23	0.707151
ENSG00000167751	19	51364824	51383823	61	9	194548	1.2545	0.10482	KLK2	0.706878
ENSG00000205937	16	2303117	2318413	11	2	194548	1.2544	0.10486	RNPS1	0.706875
ENSG00000167397	16	31102163	31107301	3	1	194548	1.2542	0.10489	VKORC1	0.706804
ENSG00000139324	12	88536073	88593664	8	2	194548	1.2541	0.10491	TMTC3	0.706666
ENSG00000182831	16	9185505	9215497	46	7	194548	1.2541	0.10491	C16orf72	0.706394
ENSG00000110921	12	110011060	110035067	50	9	194548	1.254	0.10492	MVK	0.706189
ENSG00000198925	2	220074494	220094439	20	3	194548	1.2539	0.10494	ATG9A	0.706052
ENSG00000138758	4	77870856	77961537	156	11	194548	1.2527	0.10516	SEPT11	0.70726
ENSG00000204365	10	29135337	29170827	97	8	194548	1.2524	0.1052	C10orf126	0.707256
ENSG00000196387	12	133656424	133684130	3	1	194548	1.2524	0.10521	ZNF140	0.707052
ENSG00000169016	2	11584501	11606297	15	1	194548	1.2519	0.1053	E2F6	0.707113
ENSG00000128872	15	52043758	52108565	162	11	194548	1.2516	0.10536	TMOD2	0.707244
ENSG00000176024	19	52430400	52452012	52	4	194548	1.251	0.10546	ZNF613	0.707643
ENSG00000160949	8	145654165	145669827	20	1	194548	1.2509	0.10548	TONSL	0.707506
ENSG00000136383	15	85359911	85416713	83	14	194548	1.2509	0.10549	ALPK3	0.707301
ENSG00000006704	7	73868120	74016931	204	17	194548	1.2506	0.10554	GTF2IRD1	0.707365
ENSG00000057608	10	5807186	5884095	112	14	194548	1.2505	0.10556	GDI2	0.707228
ENSG00000167103	9	130683158	130693076	11	3	194548	1.2504	0.10558	PIP5KL1	0.707091
ENSG00000123836	1	207222801	207254369	21	2	194548	1.25	0.10565	PFKFB2	0.707288
ENSG00000165553	14	77731826	77737655	4	1	194548	1.25	0.10565	NGB	0.707017
ENSG00000089225	12	114791736	114846247	90	10	194548	1.2499	0.10566	TBX5	0.706814
ENSG00000070882	7	24836158	25021253	293	38	194548	1.2498	0.10568	OSBPL3	0.706677
ENSG00000050344	7	26191860	26226745	56	6	194548	1.2497	0.1057	NFE2L3	0.70654
ENSG00000108055	10	112327449	112364394	48	3	194548	1.2497	0.1057	SMC3	0.70627
ENSG00000170802	2	48541776	48606433	89	3	194548	1.2497	0.10571	FOXN2	0.706067
ENSG00000006606	7	75398851	75419214	5	2	194548	1.2497	0.10571	CCL26	0.705797
ENSG00000176049	5	146967990	147162338	433	23	194548	1.2493	0.10578	JAKMIP2	0.705995
ENSG00000144118	2	120997640	121052289	94	3	194548	1.2488	0.10586	RALB	0.705989
ENSG00000169733	17	80005778	80009707	7	1	194548	1.2487	0.10589	RFNG	0.70592
ENSG00000115091	2	114647537	114720173	148	12	194548	1.2485	0.10593	ACTR3	0.705917
ENSG00000089847	19	4183351	4224811	8	2	194548	1.2482	0.10597	ANKRD24	0.705646
ENSG00000180992	6	44081194	44095194	26	5	194548	1.2476	0.10609	MRPL14	0.706175
ENSG00000142224	1	206972215	207016324	67	8	194548	1.2466	0.10628	IL19	0.706902
ENSG00000056586	9	125606835	125667620	47	5	194548	1.2464	0.1063	RC3H2	0.706766
ENSG00000198815	1	42642210	42801548	175	7	194548	1.2451	0.10654	FOXJ3	0.708092
ENSG00000107338	9	37919131	38069210	333	13	194548	1.2451	0.10655	SHB	0.707889
ENSG00000078269	6	158402888	158520208	254	20	194548	1.245	0.10657	SYNJ2	0.707753
ENSG00000113389	5	32689176	32791819	128	8	194548	1.2446	0.10664	NPR3	0.707949
ENSG00000101266	20	459116	524465	23	3	194548	1.2446	0.10664	CSNK2A1	0.70768
ENSG00000159733	4	2271309	2420390	424	29	194548	1.2443	0.10669	ZFYVE28	0.707743
ENSG00000176256	1	34326076	34330392	6	3	194548	1.2431	0.10691	HMGB4	0.708933
ENSG00000237649	6	33359313	33377701	26	7	194548	1.2428	0.10698	KIFC1	0.709128
ENSG00000113722	5	149546358	149564120	17	4	194548	1.2415	0.10722	CDX1	0.710449
ENSG00000172426	6	43612783	43640336	55	5	194548	1.2413	0.10726	RSPH9	0.710445
ENSG00000131503	5	139781399	139929163	45	5	194548	1.2409	0.10731	ANKHD1	0.710507
ENSG00000254996	5	139781493	139929154	45	5	194548	1.2409	0.10731	ANKHD1-EIF4EBP3	0.710238
ENSG00000204393	20	31175281	31196695	23	3	194548	1.2404	0.10742	RP11-410N8.4	0.710697
ENSG00000107937	10	1034338	1065876	48	4	194548	1.2393	0.10762	GTPBP4	0.71175
ENSG00000011454	9	125703112	125867145	153	7	194548	1.2392	0.10763	RABGAP1	0.711547
ENSG00000232070	14	21567096	21571883	5	1	194548	1.239	0.10768	TMEM253	0.711608
ENSG00000104980	19	7991603	8008805	26	1	194548	1.239	0.10768	TIMM44	0.711339
ENSG00000146109	6	26597180	26600278	10	4	194548	1.2386	0.10775	ABT1	0.711533
ENSG00000174325	2	189598882	189654831	56	7	194548	1.2378	0.1079	DIRC1	0.712254
ENSG00000173917	17	46618256	46623441	8	2	194548	1.2373	0.10799	HOXB2	0.712579
ENSG00000160948	8	145649000	145653931	3	1	194548	1.2365	0.10814	VPS28	0.713299
ENSG00000179528	2	74724644	74730443	3	1	194548	1.2359	0.10824	LBX2	0.71369
ENSG00000167970	16	2303738	2312343	4	1	194548	1.2356	0.10831	AC009065.1	0.713882
ENSG00000262246	16	4404543	4475706	34	3	194548	1.2354	0.10835	CORO7	0.713876
ENSG00000177125	9	129622944	129648157	46	4	194548	1.2349	0.10843	ZBTB34	0.714134
ENSG00000127743	5	148750887	148783765	55	6	194548	1.2348	0.10846	IL17B	0.714062
ENSG00000149131	11	57364860	57382326	28	3	194548	1.2345	0.10851	SERPING1	0.714122
ENSG00000167543	17	27893070	27900175	4	1	194548	1.2342	0.10857	TP53I13	0.714248
ENSG00000198542	13	102104966	102375456	476	30	194548	1.2341	0.10858	ITGBL1	0.714045
ENSG00000169299	4	37828255	37864558	133	11	194548	1.2337	0.10866	PGM2	0.714303
ENSG00000188051	19	17546318	17559376	8	2	194548	1.2336	0.10867	TMEM221	0.7141
ENSG00000175294	11	65784223	65793988	21	5	194548	1.2334	0.10871	CATSPER1	0.714094
ENSG00000198250	10	47657581	47701443	33	3	194548	1.2333	0.10873	ANTXRL	0.713957
ENSG00000171798	10	134973951	135039916	119	7	194548	1.2332	0.10874	KNDC1	0.713754
ENSG00000067900	18	18526867	18691812	42	2	194548	1.2333	0.10874	ROCK1	0.713486
ENSG00000100226	22	39101728	39134304	41	4	194548	1.2331	0.10878	GTPBP1	0.713481
ENSG00000125633	2	118673054	118771709	158	10	194548	1.2326	0.10886	CCDC93	0.713738
ENSG00000114446	3	107879659	107941417	252	5	194548	1.2322	0.10893	IFT57	0.713929
ENSG00000205302	5	122110691	122165803	111	7	194548	1.232	0.10898	SNX2	0.713989
ENSG00000120992	8	54958938	55014577	18	1	194548	1.2316	0.10905	LYPLA1	0.714179
ENSG00000149295	11	113280318	113346413	118	15	194548	1.2315	0.10906	DRD2	0.713977
ENSG00000254440	6	138537129	138539627	8	1	194548	1.231	0.10916	PBOV1	0.714364
ENSG00000177599	19	11908482	11920437	17	3	194548	1.2307	0.10922	ZNF491	0.714489
ENSG00000161203	3	183892477	183901879	6	1	194548	1.2306	0.10923	AP2M1	0.714287
ENSG00000163491	3	27151576	27410951	476	15	194548	1.2305	0.10925	NEK10	0.714151
ENSG00000165272	9	33441152	33447609	4	2	194548	1.2302	0.1093	AQP3	0.714211
ENSG00000187866	9	71394964	71398609	4	2	194548	1.2303	0.1093	FAM122A	0.713944
ENSG00000271741	1	35447134	35497342	58	1	194548	1.2298	0.10938	RP11-244H3.4	0.714199
ENSG00000111647	12	100422233	100536626	104	4	194548	1.2298	0.10939	UHRF1BP1L	0.713998
ENSG00000174939	16	29911696	29931185	11	1	194548	1.2294	0.10946	ASPHD1	0.714188
ENSG00000130511	19	18529674	18545372	10	1	194548	1.2294	0.10946	SSBP4	0.713921
ENSG00000119760	2	27873679	27886676	6	1	194548	1.2289	0.10955	SUPT7L	0.714241
ENSG00000186442	12	53183469	53189901	7	2	194548	1.2283	0.10967	KRT3	0.714757
ENSG00000164509	5	55147207	55218678	90	8	194548	1.228	0.10972	IL31RA	0.714816
ENSG00000243232	5	140345820	140391936	35	5	194548	1.2274	0.10984	PCDHAC2	0.715331
ENSG00000108641	17	19240867	19281495	61	6	194548	1.2269	0.10994	B9D1	0.715716
ENSG00000173744	2	228336868	228425930	130	8	194548	1.2267	0.10998	AGFG1	0.71571
ENSG00000130307	19	17359985	17393595	40	5	194548	1.2264	0.11003	USHBP1	0.715502
ENSG00000163517	3	13521224	13547916	17	3	194548	1.2263	0.11005	HDAC11	0.715366
ENSG00000221866	7	131808091	132333447	634	58	194548	1.2257	0.11015	PLXNA4	0.71575
ENSG00000165807	14	65016620	65056098	62	8	194548	1.2257	0.11016	PPP1R36	0.715549
ENSG00000203326	19	53868946	53895470	33	3	194548	1.2252	0.11024	ZNF525	0.715802
ENSG00000130165	19	11661962	11670051	11	2	194548	1.2252	0.11026	ELOF1	0.715666
ENSG00000090621	1	40026488	40042462	10	3	194548	1.225	0.1103	PABPC4	0.71566
ENSG00000124535	6	2765648	2787186	35	4	194548	1.2247	0.11034	WRNIP1	0.715654
ENSG00000099203	19	10943114	10946994	3	1	194548	1.2243	0.11043	TMED1	0.715972
ENSG00000106443	7	11013499	11209250	246	11	194548	1.2238	0.11052	PHF14	0.716024
ENSG00000154957	17	11880756	11900827	32	5	194548	1.2235	0.11057	ZNF18	0.715817
ENSG00000179299	4	40751914	40812002	98	10	194548	1.2233	0.11062	NSUN7	0.715875
ENSG00000163867	1	35449523	35497569	55	1	194548	1.2231	0.11064	ZMYM6	0.71574
ENSG00000117533	1	171669300	171711387	71	5	194548	1.2231	0.11065	VAMP4	0.715539
ENSG00000221838	7	99699172	99707968	12	3	194548	1.2227	0.11072	AP4M1	0.715727
ENSG00000165118	9	86553226	86571901	26	5	194548	1.222	0.11085	C9orf64	0.716303
ENSG00000116133	1	55315306	55352891	113	15	194548	1.2217	0.11091	DHCR24	0.716425
ENSG00000137221	6	43445261	43474294	17	2	194548	1.2215	0.11094	TJAP1	0.716354
ENSG00000214841	7	34685709	34699772	41	7	194548	1.2213	0.11099	AC005493.1	0.716412
ENSG00000213762	19	58125601	58134724	13	3	194548	1.2212	0.111	ZNF134	0.716212
ENSG00000108424	17	45726842	45762871	29	4	194548	1.2208	0.11108	KPNB1	0.716464
ENSG00000143498	1	222731244	222763275	44	6	194548	1.2207	0.1111	TAF1A	0.716329
ENSG00000264058	17	38785049	38821393	31	3	194548	1.2206	0.11113	KRT222	0.716258
ENSG00000268797	19	41307202	41404187	123	10	194548	1.2198	0.11128	CTC-490E21.12	0.71696
ENSG00000127995	7	94138531	94186331	56	5	194548	1.2192	0.11139	CASD1	0.717404
ENSG00000169740	10	44139307	44144304	10	2	194548	1.2191	0.11141	ZNF32	0.717269
ENSG00000196277	3	6811688	7783215	1911	143	194548	1.2189	0.11144	GRM7	0.717197
ENSG00000168748	16	66878282	66888056	10	2	194548	1.2184	0.11154	CA7	0.717577
ENSG00000123643	5	150816607	150871942	136	15	194548	1.2183	0.11155	SLC36A1	0.717377
ENSG00000170430	10	131265448	131566271	623	31	194548	1.2181	0.1116	MGMT	0.717434
ENSG00000005381	17	56347217	56358296	4	2	194548	1.2176	0.11168	MPO	0.717421
ENSG00000109572	4	170533784	170644824	111	7	194548	1.2176	0.11169	CLCN3	0.717221
ENSG00000156194	4	76781020	76823724	5	1	194548	1.2173	0.11174	PPEF2	0.717279
ENSG00000169410	15	75759462	75871630	95	7	194548	1.2169	0.11183	PTPN9	0.717593
ENSG00000215717	1	109632425	109639556	6	1	194548	1.2158	0.11204	TMEM167B	0.718677
ENSG00000053254	14	89591215	90085493	652	81	194548	1.2145	0.11228	FOXN3	0.719688
ENSG00000103245	16	779753	791329	8	1	194548	1.2144	0.11231	NARFL	0.719616
ENSG00000120784	19	38104650	38183238	124	12	194548	1.214	0.11238	ZFP30	0.7198
ENSG00000249160	5	10505108	10522196	39	3	194548	1.2139	0.11239	RP11-1C1.5	0.719601
ENSG00000145414	4	164031225	164088073	61	8	194548	1.2137	0.11242	NAF1	0.719529
ENSG00000138231	3	137879854	137893791	12	1	194548	1.2136	0.11244	DBR1	0.719394
ENSG00000142252	19	45582453	45594782	48	2	194548	1.2133	0.11251	GEMIN7	0.719578
ENSG00000138780	4	106629935	106768885	65	4	194548	1.2129	0.11258	GSTCD	0.719762
ENSG00000163629	4	87515468	87736324	238	9	194548	1.2126	0.11265	PTPN13	0.719946
ENSG00000149474	20	18118762	18169031	81	11	194548	1.2122	0.11271	CSRP2BP	0.720066
ENSG00000183888	1	16330731	16335302	6	1	194548	1.2116	0.11284	C1orf64	0.720634
ENSG00000089060	12	113736564	113797298	66	5	194548	1.2115	0.11285	SLC8B1	0.720434
ENSG00000063177	19	49118585	49122793	4	2	194548	1.2112	0.11291	RPL18	0.720554
ENSG00000153802	4	68686594	68749750	68	4	194548	1.211	0.11295	TMPRSS11D	0.720546
ENSG00000134245	1	113009163	113072787	62	10	194548	1.2103	0.11309	WNT2B	0.721176
ENSG00000121742	13	20796110	20806534	6	2	194548	1.2101	0.11313	GJB6	0.721168
ENSG00000169783	15	77905369	78113242	409	26	194548	1.2097	0.11321	LINGO1	0.721414
ENSG00000013588	12	13043716	13070871	25	6	194548	1.2096	0.11322	GPRC5A	0.721215
ENSG00000139985	14	70918874	70926622	24	3	194548	1.2095	0.11324	ADAM21	0.72108
ENSG00000131748	17	37793318	37819737	4	1	194548	1.2091	0.1133	STARD3	0.721199
ENSG00000136052	12	105196331	105352522	351	19	194548	1.2089	0.11335	SLC41A2	0.721254
ENSG00000144724	3	61547243	62283288	1307	95	194548	1.2085	0.11343	PTPRG	0.721238
ENSG00000118492	6	146920101	147136598	347	37	194548	1.2084	0.11345	ADGB	0.721103
ENSG00000153015	5	64064757	64314590	399	14	194548	1.2075	0.11361	CWC27	0.721857
ENSG00000079999	19	10596796	10614417	6	1	194548	1.2068	0.11375	KEAP1	0.722484
ENSG00000133265	19	55773599	55791749	20	3	194548	1.2067	0.11378	HSPBP1	0.722412
ENSG00000124635	6	27093676	27100541	8	3	194548	1.206	0.1139	HIST1H2BJ	0.722911
ENSG00000184047	12	122692210	122712081	18	3	194548	1.2058	0.11395	DIABLO	0.722966
ENSG00000151466	4	129786076	130014764	494	16	194548	1.2056	0.11399	SCLT1	0.722957
ENSG00000188611	10	51942538	52008370	38	4	194548	1.2053	0.11405	ASAH2	0.723075
ENSG00000008441	19	13106422	13209610	24	3	194548	1.2047	0.11416	NFIX	0.72351
ENSG00000113108	5	139937853	139973337	17	4	194548	1.2042	0.11425	APBB3	0.723818
ENSG00000215277	14	23654525	23742686	136	10	194548	1.2037	0.11436	C14orf164	0.724252
ENSG00000142611	1	2985732	3355185	427	55	194548	1.2029	0.11451	PRDM16	0.72494
ENSG00000198707	12	88442793	88535993	10	2	194548	1.2024	0.11461	CEP290	0.72531
ENSG00000197056	1	35525387	35581460	50	4	194548	1.2018	0.11472	ZMYM1	0.725743
ENSG00000153487	13	111365083	111373421	7	1	194548	1.2017	0.11475	ING1	0.72567
ENSG00000138379	2	190920423	190927455	4	1	194548	1.2015	0.11478	MSTN	0.725597
ENSG00000112320	6	107811162	107981357	258	34	194548	1.2014	0.1148	SOBP	0.725461
ENSG00000166920	15	45722727	45740959	93	2	194548	1.2011	0.11485	C15orf48	0.725515
ENSG00000136802	9	131644391	131680318	65	8	194548	1.2008	0.11491	LRRC8A	0.725632
ENSG00000175322	18	14057456	14132489	39	2	194548	1.2006	0.11495	ZNF519	0.725622
ENSG00000171130	7	149570057	149577784	30	3	194548	1.2003	0.11501	ATP6V0E2	0.725738
ENSG00000104432	8	79587978	79717758	107	7	194548	1.1997	0.11512	IL7	0.72617
ENSG00000110108	11	60681346	60690915	3	1	194548	1.1997	0.11513	TMEM109	0.725971
ENSG00000167733	19	5680615	5688533	3	1	194548	1.1994	0.11518	HSD11B1L	0.726025
ENSG00000034713	16	75600249	75611779	13	3	194548	1.1993	0.11521	GABARAPL2	0.725952
ENSG00000183060	15	100255902	100273766	29	5	194548	1.1991	0.11525	LYSMD4	0.725942
ENSG00000162604	1	62146718	62191095	65	6	194548	1.1989	0.11528	TM2D1	0.725869
ENSG00000156869	1	100174259	100232187	170	6	194548	1.1986	0.11535	FRRS1	0.726048
ENSG00000125814	20	23355159	23402125	123	12	194548	1.1982	0.11541	NAPB	0.726165
ENSG00000105063	19	55741148	55770363	6	2	194548	1.1982	0.11542	PPP6R1	0.725966
ENSG00000181617	4	71091788	71100969	7	2	194548	1.1977	0.11552	FDCSP	0.726334
ENSG00000139197	12	7341281	7371170	66	5	194548	1.1976	0.11553	PEX5	0.726135
ENSG00000181513	17	43209967	43221548	10	3	194548	1.1974	0.11558	ACBD4	0.726188
ENSG00000063169	19	48111453	48206533	151	11	194548	1.1971	0.11564	GLTSCR1	0.726304
ENSG00000196381	19	38158652	38183223	45	7	194548	1.1966	0.11574	ZNF781	0.726671
ENSG00000196821	6	34555065	34664636	152	9	194548	1.1964	0.11577	C6orf106	0.726598
ENSG00000168175	14	55518349	55536910	19	4	194548	1.1955	0.11594	MAPK1IP1L	0.727404
ENSG00000176222	19	44376515	44405537	33	3	194548	1.1955	0.11594	ZNF404	0.727143
ENSG00000185988	19	1524073	1535455	4	1	194548	1.195	0.11604	PLK5	0.727509
ENSG00000130299	19	17445729	17453544	12	2	194548	1.1946	0.11613	GTPBP3	0.727812
ENSG00000182667	11	131240373	132206716	1557	125	194548	1.194	0.11625	NTM	0.728042
ENSG00000128739	15	25068794	25223870	246	33	194548	1.1938	0.11627	SNRPN	0.727906
ENSG00000185888	1	228003394	228034171	85	13	194548	1.1937	0.1163	PRSS38	0.727833
ENSG00000105401	19	10501810	10530797	35	4	194548	1.1937	0.1163	CDC37	0.727572
ENSG00000151491	12	15773092	16035263	199	10	194548	1.1934	0.11636	EPS8	0.727687
ENSG00000054967	11	73087309	73108519	19	2	194548	1.193	0.11643	RELT	0.727865
ENSG00000172403	4	119809996	119982402	373	42	194548	1.193	0.11644	SYNPO2	0.727667
ENSG00000166532	12	8834196	8935691	22	4	194548	1.1929	0.11646	RIMKLB	0.727531
ENSG00000077684	4	129730779	129796379	45	2	194548	1.1926	0.11651	JADE1	0.727584
ENSG00000176399	9	22446840	22455739	15	3	194548	1.1923	0.11657	DMRTA1	0.727698
ENSG00000107187	9	139088096	139096955	10	2	194548	1.1922	0.11659	LHX3	0.727563
ENSG00000204128	2	231902205	231914434	24	5	194548	1.1919	0.11664	C2orf72	0.727615
ENSG00000106852	9	124964856	124991905	12	2	194548	1.1917	0.11669	LHX6	0.727668
ENSG00000113658	5	135468534	135524435	106	4	194548	1.1914	0.11675	SMAD5	0.727782
ENSG00000181418	12	49388932	49393092	3	1	194548	1.1911	0.11681	DDN	0.727896
ENSG00000181409	17	79091095	79139877	63	7	194548	1.1911	0.11681	AATK	0.727637
ENSG00000022840	12	120971283	121015397	84	8	194548	1.191	0.11682	RNF10	0.72744
ENSG00000143469	1	210111538	210337636	335	15	194548	1.1909	0.11684	SYT14	0.727305
ENSG00000137709	11	120107349	120190653	92	12	194548	1.1908	0.11686	POU2F3	0.727171
ENSG00000215704	1	15792404	15817895	85	10	194548	1.1908	0.11687	CELA2B	0.726974
ENSG00000255439	16	31094760	31106277	7	1	194548	1.1904	0.11694	RP11-196G11.1	0.72715
ENSG00000160323	9	136279478	136324508	11	1	194548	1.1901	0.11701	ADAMTS13	0.727327
ENSG00000087302	14	52456193	52471420	18	3	194548	1.19	0.11702	C14orf166	0.72713
ENSG00000119707	14	73525144	73588122	102	12	194548	1.1887	0.11728	RBM25	0.728228
ENSG00000088298	20	33703167	33865928	235	18	194548	1.1887	0.11729	EDEM2	0.728031
ENSG00000181026	15	89164527	89175513	9	1	194548	1.1885	0.11732	AEN	0.727959
ENSG00000117475	1	169337208	169365778	54	5	194548	1.1869	0.11763	BLZF1	0.729623
ENSG00000092421	5	115779312	115910630	162	24	194548	1.1862	0.11777	SEMA6A	0.730233
ENSG00000176771	2	133429374	134326034	1256	104	194548	1.1861	0.1178	NCKAP5	0.730159
ENSG00000162851	1	246703862	246729626	60	4	194548	1.1856	0.1179	TFB2M	0.73052
ENSG00000019485	11	45115564	45247734	167	17	194548	1.1847	0.11807	PRDM11	0.731314
ENSG00000187600	2	46656329	46711564	125	8	194548	1.1845	0.1181	TMEM247	0.731241
ENSG00000267706	19	55863669	55870884	5	1	194548	1.1843	0.11815	CTD-2105E13.6	0.731291
ENSG00000185736	10	1228073	1779670	1224	113	194548	1.1842	0.11817	ADARB2	0.731156
ENSG00000120833	12	93963590	93977263	15	2	194548	1.184	0.1182	SOCS2	0.731083
ENSG00000143776	1	227177566	227506175	1030	16	194548	1.1838	0.11825	CDC42BPA	0.731133
ENSG00000140519	15	89998680	90039844	66	6	194548	1.1832	0.11837	RHCG	0.731616
ENSG00000101204	20	61975420	62009753	37	3	194548	1.1828	0.11843	CHRNA4	0.731728
ENSG00000240510	1	151682909	151702070	18	5	194548	1.1824	0.11853	AL589765.1	0.732087
ENSG00000178796	1	151682909	151702281	18	5	194548	1.1824	0.11853	RIIAD1	0.731829
ENSG00000125571	2	113670548	113676459	13	2	194548	1.1821	0.11858	IL37	0.731879
ENSG00000170262	21	33664124	33687095	29	7	194548	1.182	0.1186	MRAP	0.731744
ENSG00000268643	19	42738735	42759284	15	1	194548	1.1808	0.11884	AC006486.9	0.732966
ENSG00000167720	17	2206677	2228554	23	4	194548	1.1806	0.11889	SRR	0.733015
ENSG00000181915	10	64564516	64568238	5	2	194548	1.1802	0.11896	ADO	0.733188
ENSG00000145491	5	10441636	10472141	44	2	194548	1.1802	0.11897	ROPN1L	0.732991
ENSG00000036530	14	100150641	100193638	61	7	194548	1.1794	0.11912	CYP46A1	0.733398
ENSG00000077463	19	4174106	4182601	7	2	194548	1.1788	0.11923	SIRT6	0.733817
ENSG00000140545	15	89441916	89456642	44	9	194548	1.1787	0.11925	MFGE8	0.733681
ENSG00000136634	1	206940947	206945839	10	2	194548	1.1784	0.11931	IL10	0.733792
ENSG00000131944	19	33463115	33469128	18	5	194548	1.1781	0.11938	C19orf40	0.733964
ENSG00000196781	9	84198598	84304220	122	24	194548	1.178	0.11939	TLE1	0.733768
ENSG00000165973	11	20691117	21597227	1803	161	194548	1.1778	0.11945	NELL1	0.733878
ENSG00000105723	19	42734338	42746777	6	1	194548	1.1777	0.11945	GSK3A	0.73362
ENSG00000130779	12	122755979	122907179	120	8	194548	1.1776	0.11948	CLIP1	0.733547
ENSG00000173626	6	116816152	116866773	84	5	194548	1.1772	0.11956	TRAPPC3L	0.73378
ENSG00000110931	12	121675497	121736111	68	9	194548	1.177	0.11959	CAMKK2	0.733706
ENSG00000213512	1	89597434	89641723	59	5	194548	1.177	0.11961	GBP7	0.733572
ENSG00000149124	11	58407899	58499447	213	18	194548	1.1767	0.11965	GLYAT	0.733559
ENSG00000116668	1	185126212	185260897	241	12	194548	1.1766	0.11967	SWT1	0.733425
ENSG00000196549	3	154741913	154901497	124	18	194548	1.1762	0.11976	MME	0.733719
ENSG00000106123	7	142552792	142568847	4	1	194548	1.176	0.1198	EPHB6	0.733707
ENSG00000143156	1	169101769	169337205	513	11	194548	1.1757	0.11985	NME7	0.733756
ENSG00000153406	16	4511681	4545764	35	1	194548	1.1754	0.11992	NMRAL1	0.733927
ENSG00000163515	3	108462271	108476231	7	2	194548	1.1753	0.11995	RETNLB	0.733854
ENSG00000122591	7	22980878	23053749	133	9	194548	1.175	0.11999	FAM126A	0.733842
ENSG00000065029	6	35226686	35263762	45	3	194548	1.1748	0.12004	ZNF76	0.73389
ENSG00000086300	7	26331541	26413949	187	21	194548	1.1745	0.1201	SNX10	0.734
ENSG00000178229	19	57831877	57842144	32	7	194548	1.1742	0.12017	ZNF543	0.733915
ENSG00000171097	9	131595221	131644773	95	9	194548	1.1738	0.12023	CCBL1	0.734025
ENSG00000163050	1	227085237	227175246	204	21	194548	1.1734	0.12031	ADCK3	0.734257
ENSG00000188938	9	96208776	96215874	6	3	194548	1.173	0.1204	FAM120AOS	0.734549
ENSG00000172554	2	946554	1371385	1273	39	194548	1.1729	0.12042	SNTG2	0.734415
ENSG00000211584	12	48147699	48176536	25	7	194548	1.1729	0.12042	SLC48A1	0.734159
ENSG00000136908	9	130697378	130700763	5	2	194548	1.1724	0.12052	DPM2	0.734512
ENSG00000066185	1	42896000	42921938	62	5	194548	1.172	0.12059	ZMYND12	0.734682
ENSG00000177374	17	1957448	1962981	5	2	194548	1.1716	0.12067	HIC1	0.734914
ENSG00000143590	1	155036224	155060014	6	2	194548	1.1713	0.12073	EFNA3	0.735023
ENSG00000165792	14	21457929	21465189	5	2	194548	1.1709	0.12082	METTL17	0.735314
ENSG00000116580	1	155719508	155829191	28	1	194548	1.17	0.121	GON4L	0.736154
ENSG00000083857	4	187508937	187647876	273	30	194548	1.17	0.12101	FAT1	0.735702
ENSG00000067208	1	92974253	93257961	178	12	194548	1.1697	0.12107	EVI5	0.735811
ENSG00000251537	17	15474805	15554967	47	6	194548	1.1695	0.12109	RP11-385D13.1	0.735676
ENSG00000185187	11	405716	417455	4	1	194548	1.1694	0.12113	SIGIRR	0.735664
ENSG00000104901	19	49865040	49878373	36	3	194548	1.1692	0.12116	DKKL1	0.73559
ENSG00000171596	2	232387871	232395206	20	2	194548	1.1691	0.12118	NMUR1	0.735456
ENSG00000184524	11	787104	790123	4	2	194548	1.1687	0.12125	CEND1	0.735625
ENSG00000157216	1	54691105	54879152	261	33	194548	1.1686	0.12128	SSBP3	0.735552
ENSG00000095319	9	131709978	131769375	73	5	194548	1.1686	0.12129	NUP188	0.735357
ENSG00000182473	17	74077087	74117657	19	1	194548	1.1685	0.1213	EXOC7	0.735163
ENSG00000152558	11	102267063	102341115	7	1	194548	1.1682	0.12136	TMEM123	0.735272
ENSG00000120063	17	63006833	63052957	3	1	194548	1.168	0.12139	GNA13	0.735198
ENSG00000169245	4	76942273	76944650	3	1	194548	1.1676	0.12148	CXCL10	0.735489
ENSG00000142453	19	10982189	11033453	40	4	194548	1.1675	0.12151	CARM1	0.735415
ENSG00000196628	18	52889562	53332018	199	17	194548	1.1673	0.12154	TCF4	0.735342
ENSG00000143164	1	167905021	168045081	92	7	194548	1.167	0.12161	DCAF6	0.735257
ENSG00000005059	4	110481361	110609874	309	16	194548	1.1669	0.12162	CCDC109B	0.735063
ENSG00000249853	6	114376750	114664209	291	28	194548	1.1669	0.12163	HS3ST5	0.734869
ENSG00000101452	20	37590942	37668366	86	4	194548	1.1668	0.12164	DHX35	0.734675
ENSG00000059758	12	96672039	96794338	120	9	194548	1.1665	0.12172	CDK17	0.734651
ENSG00000105516	19	49133287	49140695	7	2	194548	1.1664	0.12172	DBP	0.734397
ENSG00000145050	3	51422478	51426828	4	1	194548	1.1659	0.12182	MANF	0.734747
ENSG00000180667	1	207217194	207226325	9	2	194548	1.1657	0.12186	YOD1	0.734734
ENSG00000111843	6	10723148	10731362	12	1	194548	1.1648	0.12204	TMEM14C	0.735566
ENSG00000151117	11	18714669	18726332	10	3	194548	1.1649	0.12204	TMEM86A	0.735312
ENSG00000100652	14	70242134	70264006	16	1	194548	1.1648	0.12205	SLC10A1	0.735119
ENSG00000186417	15	51633826	51700210	214	23	194548	1.1647	0.12206	GLDN	0.734926
ENSG00000121417	19	58141761	58154147	53	2	194548	1.1645	0.12211	ZNF211	0.734973
ENSG00000105278	19	3804022	3869030	105	9	194548	1.1642	0.12216	ZFR2	0.735021
ENSG00000168702	2	140988992	142889270	4087	177	194548	1.1641	0.1222	LRP1B	0.735009
ENSG00000164294	5	54455946	54462899	11	2	194548	1.164	0.12222	GPX8	0.734876
ENSG00000107362	9	74477368	74525847	8	1	194548	1.1639	0.12222	ABHD17B	0.734623
ENSG00000101146	20	55926066	55954267	23	3	194548	1.1637	0.12226	RAE1	0.734611
ENSG00000172244	5	43486803	43515247	36	4	194548	1.1629	0.12244	C5orf34	0.735187
ENSG00000145833	5	134094469	134190823	101	9	194548	1.1626	0.1225	DDX46	0.735295
ENSG00000155066	2	95940201	95957056	9	3	194548	1.1624	0.12254	PROM2	0.735282
ENSG00000125818	20	1093906	1160596	80	11	194548	1.1622	0.12259	PSMF1	0.73533
ENSG00000167548	12	49412758	49453557	15	2	194548	1.1616	0.1227	KMT2D	0.735737
ENSG00000169347	16	20320894	20339130	30	5	194548	1.1612	0.12278	GP2	0.735964
ENSG00000105722	19	42751724	42759309	5	1	194548	1.1611	0.12279	ERF	0.735771
ENSG00000134817	11	57001051	57004709	6	2	194548	1.161	0.12281	APLNR	0.735639
ENSG00000140105	14	100800125	100843142	102	6	194548	1.161	0.12282	WARS	0.735447
ENSG00000167395	16	31085743	31095517	5	1	194548	1.1601	0.123	ZNF646	0.736272
ENSG00000006451	7	39663082	39747723	99	10	194548	1.1601	0.12301	RALA	0.73608
ENSG00000128159	22	50656118	50683421	67	6	194548	1.1601	0.12301	TUBGCP6	0.735828
ENSG00000130177	13	115000362	115038198	82	9	194548	1.16	0.12302	CDC16	0.735636
ENSG00000241258	7	65579591	65619555	96	10	194548	1.16	0.12303	CRCP	0.735444
ENSG00000139433	12	110288748	110318293	39	5	194548	1.1599	0.12305	GLTP	0.735312
ENSG00000148300	9	136271186	136283164	29	1	194548	1.1592	0.12319	REXO4	0.735897
ENSG00000167394	16	31072164	31085641	9	1	194548	1.1591	0.12321	ZNF668	0.735765
ENSG00000158022	1	26377795	26394927	23	4	194548	1.1589	0.12325	TRIM63	0.735752
ENSG00000109255	4	56461396	56502865	65	5	194548	1.1589	0.12325	NMU	0.735501
ENSG00000012660	6	53132196	53213947	121	3	194548	1.1583	0.12338	ELOVL5	0.736026
ENSG00000143199	1	167778625	167883453	221	35	194548	1.1564	0.12376	ADCY10	0.73804
ENSG00000186007	1	205350506	205425082	93	6	194548	1.1562	0.12379	LEMD1	0.737967
ENSG00000163815	3	45043040	45077563	57	4	194548	1.1561	0.12383	CLEC3B	0.737954
ENSG00000167232	19	23487793	23578362	187	10	194548	1.1554	0.12396	ZNF91	0.738477
ENSG00000152785	4	81952119	81978685	32	4	194548	1.155	0.12405	BMP3	0.738761
ENSG00000188655	14	21024252	21029090	4	1	194548	1.155	0.12405	RNASE9	0.73851
ENSG00000104043	15	50150435	50475014	391	34	194548	1.155	0.12405	ATP8B4	0.738258
ENSG00000146373	6	125283691	125413779	132	19	194548	1.1548	0.12408	RNF217	0.738185
ENSG00000139567	12	52300692	52317145	27	5	194548	1.1545	0.12416	ACVRL1	0.73841
ENSG00000145451	4	175558065	175750465	330	26	194548	1.1536	0.12433	GLRA3	0.739169
ENSG00000128891	15	40820882	40857256	85	9	194548	1.1533	0.12438	C15orf57	0.739215
ENSG00000183145	21	38378450	38391959	29	4	194548	1.1527	0.12451	RIPPLY3	0.739736
ENSG00000088205	2	118572226	118589955	20	4	194548	1.1525	0.12455	DDX18	0.739722
ENSG00000166140	15	41099284	41106767	17	3	194548	1.1523	0.12459	ZFYVE19	0.739708
ENSG00000112761	6	112375275	112392171	16	2	194548	1.1523	0.1246	WISP3	0.739516
ENSG00000101074	20	42965626	42979875	14	3	194548	1.1513	0.12481	R3HDML	0.74026
ENSG00000186529	19	15751707	15773635	113	8	194548	1.1511	0.12484	CYP4F3	0.740186
ENSG00000173451	12	72056789	72074419	8	1	194548	1.151	0.12486	THAP2	0.740054
ENSG00000109339	4	86936276	87515284	665	28	194548	1.15	0.12506	MAPK10	0.740988
ENSG00000110429	11	33762485	33796089	64	8	194548	1.1499	0.12508	FBXO3	0.740604
ENSG00000104447	8	116420724	116821899	380	18	194548	1.1497	0.12513	TRPS1	0.740649
ENSG00000111596	12	70636774	70748773	191	12	194548	1.1496	0.12515	CNOT2	0.740517
ENSG00000168439	11	63952744	63972015	31	6	194548	1.1493	0.12521	STIP1	0.740621
ENSG00000143167	1	167022073	167059868	44	5	194548	1.1487	0.12534	GPA33	0.740888
ENSG00000100170	22	32439019	32509016	40	7	194548	1.1486	0.12535	SLC5A1	0.740446
ENSG00000172458	13	21276266	21297237	24	1	194548	1.1481	0.12546	IL17D	0.740595
ENSG00000087495	20	58152564	58422766	405	51	194548	1.1479	0.1255	PHACTR3	0.740581
ENSG00000157741	7	138915102	138992982	66	6	194548	1.1469	0.12571	UBN2	0.74157
ENSG00000137760	11	107373452	107436472	131	11	194548	1.1465	0.12579	ALKBH8	0.741541
ENSG00000156304	21	33043346	33104388	43	3	194548	1.146	0.12589	SCAF4	0.741881
ENSG00000186710	12	113587663	113597081	15	2	194548	1.1459	0.12591	CCDC42B	0.741748
ENSG00000140107	14	100789674	100796715	6	2	194548	1.1459	0.12591	SLC25A47	0.741498
ENSG00000168811	3	159706537	159713806	9	2	194548	1.1458	0.12594	IL12A	0.741425
ENSG00000154079	6	71276620	71299272	53	4	194548	1.1458	0.12595	C6orf57	0.741234
ENSG00000086061	9	33025209	33039905	17	3	194548	1.1456	0.12598	DNAJA1	0.740912
ENSG00000178084	3	183770835	183778459	18	4	194548	1.1448	0.12615	HTR3C	0.741662
ENSG00000174606	1	213165524	213189168	23	4	194548	1.1441	0.12628	ANGEL2	0.742176
ENSG00000189292	2	279558	288851	6	1	194548	1.144	0.12631	FAM150B	0.742103
ENSG00000161405	17	37921198	38020441	20	2	194548	1.144	0.12631	IKZF3	0.741854
ENSG00000167972	16	2325882	2390747	38	5	194548	1.1435	0.12641	ABCA3	0.742192
ENSG00000055483	17	76783463	76837523	92	11	194548	1.1435	0.12641	USP36	0.741942
ENSG00000105254	19	36605191	36616849	13	4	194548	1.1433	0.12645	TBCB	0.741679
ENSG00000261732	16	1682260	1736716	98	8	194548	1.1432	0.12648	LA16c-431H6.6	0.741606
ENSG00000172375	11	118972908	118989252	33	5	194548	1.1431	0.12649	C2CD2L	0.741416
ENSG00000102595	13	96453834	96705736	291	10	194548	1.1428	0.12656	UGGT2	0.741577
ENSG00000198674	11	123864870	123865868	3	2	194548	1.1426	0.1266	OR10G6	0.741563
ENSG00000170091	5	173472607	173670504	212	29	194548	1.1426	0.12661	NSG2	0.741373
ENSG00000181092	3	186560463	186576252	28	7	194548	1.1424	0.12664	ADIPOQ	0.7413
ENSG00000116161	1	174968300	174980851	10	2	194548	1.1422	0.12668	CACYBP	0.741286
ENSG00000100109	22	26887191	26908471	29	5	194548	1.1422	0.12668	TFIP11	0.741038
ENSG00000139679	13	48963707	49018840	40	4	194548	1.1421	0.1267	LPAR6	0.740907
ENSG00000089057	20	4833002	4990939	139	19	194548	1.142	0.12674	SLC23A2	0.740893
ENSG00000187806	15	72690614	72700370	10	2	194548	1.1417	0.12679	TMEM202	0.740937
ENSG00000134758	18	29671818	29711524	40	5	194548	1.1409	0.12695	RNF138	0.741624
ENSG00000131165	16	89710839	89724253	46	6	194548	1.1404	0.12706	CHMP1A	0.742019
ENSG00000115919	2	143635067	143799890	336	26	194548	1.1402	0.12709	KYNU	0.741946
ENSG00000205726	21	35014706	35272165	199	24	194548	1.1403	0.12709	ITSN1	0.741698
ENSG00000221978	1	1321091	1334708	4	1	194548	1.1401	0.12712	CCNL2	0.741378
ENSG00000110756	11	18300223	18343745	64	5	194548	1.1401	0.12713	HPS5	0.741189
ENSG00000109390	4	140188034	140223705	57	4	194548	1.1396	0.12723	NDUFC1	0.741524
ENSG00000187522	10	14880163	14913740	29	6	194548	1.1395	0.12724	HSPA14	0.741335
ENSG00000144115	2	88469835	88486146	31	7	194548	1.1395	0.12725	THNSL2	0.741146
ENSG00000140557	15	92937058	93011958	151	16	194548	1.1389	0.12737	ST8SIA2	0.741598
ENSG00000111667	12	6961292	6975796	10	2	194548	1.1388	0.1274	USP5	0.741526
ENSG00000197785	1	1447531	1470067	12	1	194548	1.1387	0.12741	ATAD3A	0.741337
ENSG00000165502	14	50085237	50087403	5	2	194548	1.1387	0.12741	RPL36AL	0.74109
ENSG00000214046	19	16741562	16771253	27	3	194548	1.1387	0.12741	SMIM7	0.740844
ENSG00000152402	11	106544738	106889250	520	31	194548	1.1384	0.12748	GUCY1A2	0.741004
ENSG00000151006	16	31094746	31100949	4	1	194548	1.1375	0.12766	PRSS53	0.741557
ENSG00000119397	9	123837141	123939888	133	9	194548	1.1372	0.12773	CNTRL	0.741717
ENSG00000196562	20	46285092	46415360	164	34	194548	1.1372	0.12773	SULF2	0.741471
ENSG00000095752	19	55875757	55881831	9	2	194548	1.1371	0.12774	IL11	0.741282
ENSG00000250305	8	12803151	12889012	222	17	194548	1.1369	0.12779	KIAA1456	0.741326
ENSG00000165572	13	41701705	41706882	4	2	194548	1.1366	0.12785	KBTBD6	0.741428
ENSG00000071462	7	73097355	73119491	26	3	194548	1.1364	0.12789	WBSCR22	0.741414
ENSG00000182963	17	42875816	42908184	37	7	194548	1.1362	0.12793	GJC1	0.7414
ENSG00000125686	17	37560538	37607539	56	3	194548	1.1362	0.12794	MED1	0.741212
ENSG00000204957	19	42746927	42749125	4	1	194548	1.1362	0.12794	AC006486.1	0.740966
ENSG00000103507	16	31117428	31124110	4	1	194548	1.136	0.12799	BCKDK	0.74101
ENSG00000129355	19	10677138	10679735	3	1	194548	1.1356	0.12807	CDKN2D	0.741228
ENSG00000107036	9	5629025	5776557	141	5	194548	1.1354	0.1281	KIAA1432	0.741156
ENSG00000175595	16	14014014	14046202	28	1	194548	1.1352	0.12814	ERCC4	0.741142
ENSG00000261221	19	56116771	56128635	3	1	194548	1.1347	0.12826	ZNF865	0.741591
ENSG00000106780	9	123363091	123476748	63	3	194548	1.1346	0.12828	MEGF9	0.741461
ENSG00000141198	17	52976748	53039310	141	14	194548	1.1341	0.12838	TOM1L1	0.741794
ENSG00000130706	20	60877149	60883918	4	1	194548	1.1341	0.12838	ADRM1	0.741548
ENSG00000259030	1	74663919	75009666	369	32	194548	1.1335	0.12851	FPGT-TNNI3K	0.742054
ENSG00000116783	1	74663947	75010112	369	32	194548	1.1335	0.12851	TNNI3K	0.741809
ENSG00000147883	9	22002902	22009362	6	3	194548	1.1334	0.12851	CDKN2B	0.741564
ENSG00000075420	3	171757418	172119455	450	41	194548	1.1332	0.12856	FNDC3B	0.741607
ENSG00000153982	17	57297828	57353328	70	6	194548	1.1332	0.12857	GDPD1	0.74142
ENSG00000011021	1	11866207	11903201	96	2	194548	1.1331	0.12859	CLCN6	0.741291
ENSG00000187091	3	38048987	38071253	19	2	194548	1.1327	0.12868	PLCD1	0.741565
ENSG00000106397	7	100849258	100861701	56	3	194548	1.1327	0.12868	PLOD3	0.741321
ENSG00000177879	5	115177178	115249778	40	1	194548	1.1326	0.1287	AP3S1	0.741192
ENSG00000168116	6	56911347	56920023	3	1	194548	1.132	0.12882	KIAA1586	0.741638
ENSG00000189298	6	28317691	28336947	45	9	194548	1.1319	0.12884	ZKSCAN3	0.741509
ENSG00000177558	19	35715703	35719632	12	4	194548	1.1317	0.12887	FAM187B	0.741437
ENSG00000108021	10	5726801	5805703	166	18	194548	1.1317	0.12889	FAM208B	0.741308
ENSG00000061987	12	62860597	62991363	195	13	194548	1.1316	0.1289	MON2	0.741122
ENSG00000140009	14	64550950	64804830	348	25	194548	1.1315	0.12892	ESR2	0.740993
ENSG00000143702	1	243287730	243418650	101	7	194548	1.1315	0.12893	CEP170	0.740807
ENSG00000121207	4	155548097	155674270	154	9	194548	1.1314	0.12893	LRAT	0.740563
ENSG00000110002	11	123986069	124018428	52	10	194548	1.1315	0.12893	VWA5A	0.74032
ENSG00000156466	8	97154562	97173020	11	3	194548	1.1311	0.12901	GDF6	0.740536
ENSG00000119950	10	111967363	112047123	109	14	194548	1.131	0.12903	MXI1	0.740408
ENSG00000159082	21	34001069	34100359	65	5	194548	1.1307	0.12909	SYNJ1	0.740509
ENSG00000144354	2	174219548	174233725	18	4	194548	1.1305	0.12914	CDCA7	0.740552
ENSG00000100347	22	44351301	44406411	103	8	194548	1.1298	0.12929	SAMM50	0.740926
ENSG00000107165	9	12685439	12710290	7	3	194548	1.1292	0.12941	TYRP1	0.741371
ENSG00000123610	2	152214106	152236560	57	6	194548	1.129	0.12945	TNFAIP6	0.741357
ENSG00000170920	19	9236688	9237626	9	2	194548	1.1286	0.12953	OR7G3	0.741572
ENSG00000168542	2	189839046	189877472	46	6	194548	1.1278	0.12971	COL3A1	0.742359
ENSG00000138606	15	45459412	45493373	43	7	194548	1.1272	0.12982	SHF	0.742746
ENSG00000150783	11	112038095	112043282	8	2	194548	1.1272	0.12983	TEX12	0.74256
ENSG00000078898	20	31595406	31611515	15	3	194548	1.1271	0.12985	BPIFB2	0.742431
ENSG00000186235	2	239133193	239140318	24	3	194548	1.1269	0.12989	AC016757.3	0.742417
ENSG00000254737	11	123886282	123887217	6	2	194548	1.1252	0.13026	OR10G4	0.744045
ENSG00000116521	1	155225770	155232221	7	1	194548	1.1251	0.13027	SCAMP3	0.743859
ENSG00000171551	2	233344537	233352538	7	3	194548	1.1251	0.13027	ECEL1	0.743616
ENSG00000186326	19	33166313	33169206	11	3	194548	1.1251	0.13027	RGS9BP	0.743373
ENSG00000111725	12	120105558	120119435	12	2	194548	1.1249	0.13031	PRKAB1	0.743358
ENSG00000121552	3	122044091	122060819	40	6	194548	1.1247	0.13036	CSTA	0.743401
ENSG00000133863	8	30689060	30748122	82	6	194548	1.1246	0.13039	TEX15	0.743329
ENSG00000184163	1	1177826	1182102	6	1	194548	1.1241	0.13049	FAM132A	0.743657
ENSG00000171488	1	90098631	90235462	159	11	194548	1.1239	0.13054	LRRC8C	0.743699
ENSG00000110107	11	60658202	60674060	11	2	194548	1.1234	0.13064	PRPF19	0.744026
ENSG00000134389	1	196946667	196978804	49	6	194548	1.1232	0.13068	CFHR5	0.744012
ENSG00000166924	7	100081550	100092422	13	3	194548	1.1229	0.13073	NYAP1	0.744054
ENSG00000003056	12	9092959	9102551	9	1	194548	1.1229	0.13074	M6PR	0.743868
ENSG00000152894	6	128289924	128841870	292	12	194548	1.1225	0.13082	PTPRK	0.744081
ENSG00000197506	9	86890372	86955672	188	27	194548	1.1225	0.13083	SLC28A3	0.743896
ENSG00000182866	1	32716840	32751766	6	1	194548	1.1224	0.13085	LCK	0.743768
ENSG00000086827	11	113603909	113644533	47	5	194548	1.1224	0.13085	ZW10	0.743526
ENSG00000169926	15	31619058	31727868	104	10	194548	1.1223	0.13086	KLF13	0.743341
ENSG00000096384	6	44214824	44221620	5	2	194548	1.1218	0.13097	HSP90AB1	0.743482
ENSG00000080608	9	2720469	2844241	185	23	194548	1.1217	0.13099	KIAA0020	0.743354
ENSG00000198911	22	42229109	42303312	107	13	194548	1.1217	0.13099	SREBF2	0.743113
ENSG00000189227	15	67813406	67819628	10	3	194548	1.1214	0.13105	C15orf61	0.743212
ENSG00000163751	3	148583043	148614983	50	5	194548	1.1211	0.13112	CPA3	0.743368
ENSG00000166263	17	53046088	53241646	444	20	194548	1.1207	0.1312	STXBP4	0.74358
ENSG00000124588	6	2988221	3019996	97	12	194548	1.12	0.13135	NQO2	0.744189
ENSG00000048140	5	176074388	176086058	29	5	194548	1.1198	0.13141	TSPAN17	0.744287
ENSG00000139687	13	48877887	49056122	131	7	194548	1.1193	0.1315	RB1	0.744556
ENSG00000120729	5	137203480	137223540	5	2	194548	1.1193	0.13151	MYOT	0.744371
ENSG00000177875	12	48577366	48579709	3	1	194548	1.1189	0.1316	C12orf68	0.74464
ENSG00000185585	9	127539437	127577164	25	6	194548	1.1187	0.13163	OLFML2A	0.744568
ENSG00000130734	19	10654571	10664094	30	4	194548	1.1187	0.13164	ATG4D	0.744384
ENSG00000135974	2	105953816	105965668	20	5	194548	1.1184	0.13169	C2orf49	0.744426
ENSG00000100532	14	54976530	55005567	35	3	194548	1.1183	0.13173	CGRRF1	0.744411
ENSG00000105298	19	3610639	3626813	36	3	194548	1.1183	0.13173	CACTIN	0.74417
ENSG00000100376	22	45704849	45737836	70	6	194548	1.1183	0.13173	FAM118A	0.74393
ENSG00000073060	12	125261402	125367214	217	32	194548	1.1181	0.13177	SCARB1	0.743915
ENSG00000196083	3	190231840	190375843	243	32	194548	1.118	0.13179	IL1RAP	0.743788
ENSG00000126091	1	44171495	44396831	343	12	194548	1.1175	0.13189	ST3GAL3	0.744112
ENSG00000107854	10	93558069	93625033	85	6	194548	1.1171	0.13197	TNKS2	0.744323
ENSG00000160972	8	145703352	145727504	14	2	194548	1.1167	0.13205	PPP1R16A	0.744534
ENSG00000179639	1	159259504	159278014	37	7	194548	1.1163	0.13215	FCER1A	0.744617
ENSG00000161955	17	7461609	7464925	3	2	194548	1.1162	0.13216	TNFSF13	0.744433
ENSG00000088854	20	3229951	3388272	494	16	194548	1.1155	0.13232	C20orf194	0.744614
ENSG00000134014	8	27947190	28048673	183	17	194548	1.115	0.13242	ELP3	0.744937
ENSG00000130950	9	97077605	97090926	8	2	194548	1.1146	0.13251	NUTM2F	0.745203
ENSG00000064195	17	48067369	48072588	13	3	194548	1.1145	0.13253	DLX3	0.745076
ENSG00000148513	10	37414785	37673039	366	16	194548	1.1144	0.13255	ANKRD30A	0.744949
ENSG00000224982	12	120031264	120079363	89	5	194548	1.1139	0.13266	TMEM233	0.745327
ENSG00000188822	1	24197016	24285549	123	4	194548	1.1138	0.13268	CNR2	0.744961
ENSG00000108518	17	4848947	4852356	7	3	194548	1.1135	0.13274	PFN1	0.745058
ENSG00000138593	15	49280673	49338760	61	7	194548	1.1134	0.13276	SECISBP2L	0.744931
ENSG00000138802	4	110354928	110462052	116	5	194548	1.1133	0.13279	SEC24B	0.74486
ENSG00000139737	13	78272023	78338377	75	10	194548	1.1133	0.13279	SLAIN1	0.744621
ENSG00000129167	11	18039111	18063973	33	4	194548	1.113	0.13286	TPH1	0.744775
ENSG00000179813	13	43355686	43365683	28	6	194548	1.1126	0.13294	FAM216B	0.744984
ENSG00000240720	7	91741473	91808845	101	7	194548	1.1126	0.13295	LRRD1	0.744801
ENSG00000188766	19	38879061	38886881	3	1	194548	1.1118	0.13312	SPRED3	0.745515
ENSG00000117228	1	89518002	89531043	26	5	194548	1.1117	0.13313	GBP1	0.745332
ENSG00000184544	17	9674751	9694614	27	3	194548	1.1117	0.13314	DHRS7C	0.745149
ENSG00000180822	6	3231637	3303607	207	8	194548	1.1112	0.13325	PSMG4	0.745526
ENSG00000142615	1	15783223	15798586	42	4	194548	1.1108	0.13333	CELA2A	0.745735
ENSG00000132323	2	239079042	239112370	94	9	194548	1.1103	0.13343	ILKAP	0.746055
ENSG00000101752	18	19284918	19450918	131	8	194548	1.1084	0.13385	MIB1	0.748164
ENSG00000165501	14	50065415	50081390	28	3	194548	1.1074	0.13406	LRR1	0.749098
ENSG00000188385	10	133918175	133998313	167	24	194548	1.1072	0.13411	JAKMIP3	0.749138
ENSG00000185728	8	64081112	64125346	35	5	194548	1.1067	0.13422	YTHDF3	0.749513
ENSG00000137727	11	110447766	110583912	188	12	194548	1.1066	0.13424	ARHGAP20	0.749385
ENSG00000155875	9	18927656	19033251	365	16	194548	1.1065	0.13426	FAM154A	0.749257
ENSG00000186094	1	48998527	50489585	1429	29	194548	1.1062	0.13431	AGBL4	0.749297
ENSG00000165801	14	21538429	21558399	37	5	194548	1.106	0.13436	ARHGEF40	0.749098
ENSG00000184601	14	105046021	105056852	15	2	194548	1.1058	0.13441	C14orf180	0.749137
ENSG00000215475	13	46354405	46425871	157	16	194548	1.1055	0.13446	SIAH3	0.749177
ENSG00000169432	2	167051695	167232503	357	32	194548	1.1053	0.13451	SCN9A	0.749217
ENSG00000203857	1	120049821	120057681	15	2	194548	1.1051	0.13455	HSD3B1	0.749201
ENSG00000100503	14	51186481	51297839	123	17	194548	1.105	0.13458	NIN	0.749129
ENSG00000125844	20	17594323	17662940	107	14	194548	1.1047	0.13463	RRBP1	0.749169
ENSG00000123901	11	94110477	94134585	65	8	194548	1.1046	0.13467	GPR83	0.749153
ENSG00000168653	1	39491990	39500308	22	2	194548	1.1041	0.13477	NDUFS5	0.749232
ENSG00000148843	10	105156405	105206049	39	5	194548	1.1039	0.13482	PDCD11	0.749272
ENSG00000240038	1	104096437	104122156	8	2	194548	1.1038	0.13485	AMY2B	0.7492
ENSG00000242715	13	36801182	36871977	261	4	194548	1.1038	0.13485	CCDC169	0.748962
ENSG00000106804	9	123714616	123812554	142	13	194548	1.1033	0.13495	C5	0.749279
ENSG00000135902	2	233390703	233401377	17	4	194548	1.1022	0.13519	CHRND	0.750373
ENSG00000188508	19	35978226	35986460	17	5	194548	1.1022	0.13519	KRTDAP	0.750135
ENSG00000074935	6	112391980	112408732	15	2	194548	1.1018	0.13527	TUBE1	0.750341
ENSG00000164211	5	110831731	110848288	12	3	194548	1.1014	0.13536	STARD4	0.750601
ENSG00000047249	8	54628117	54756118	85	2	194548	1.1013	0.13537	ATP6V1H	0.750419
ENSG00000144028	2	96940074	96971297	25	6	194548	1.101	0.13546	SNRNP200	0.750442
ENSG00000244067	6	52614897	52628367	23	3	194548	1.1009	0.13546	GSTA2	0.750204
ENSG00000065183	1	118472343	118509165	62	7	194548	1.1008	0.13549	WDR3	0.750132
ENSG00000160932	8	144099399	144105249	4	1	194548	1.1007	0.13551	LY6E	0.750005
ENSG00000108306	17	37415384	37558776	182	4	194548	1.1006	0.13555	FBXL20	0.749989
ENSG00000152133	2	37311594	37326387	4	2	194548	1.1004	0.13557	GPATCH11	0.749862
ENSG00000196843	2	97202480	97218375	13	5	194548	1.1002	0.13562	ARID5A	0.749901
ENSG00000255046	8	11655437	11660077	13	2	194548	1.1001	0.13564	RP11-297N6.4	0.749775
ENSG00000152315	14	90528109	90652201	285	22	194548	1.0999	0.13568	KCNK13	0.749759
ENSG00000091039	12	76745577	76953589	71	3	194548	1.0996	0.13575	OSBPL8	0.749908
ENSG00000249319	7	65552756	65617228	154	13	194548	1.0989	0.1359	AC068533.7	0.7505
ENSG00000120685	13	39584003	39612252	46	4	194548	1.0986	0.13596	PROSER1	0.750594
ENSG00000177868	1	43272723	43282954	8	2	194548	1.0986	0.13598	CCDC23	0.750467
ENSG00000183671	2	207040040	207082771	64	9	194548	1.098	0.13609	GPR1	0.750837
ENSG00000205710	17	4802713	4806227	4	1	194548	1.0979	0.13612	C17orf107	0.750765
ENSG00000153707	9	8314246	10612723	5795	337	194548	1.0979	0.13613	PTPRD	0.750584
ENSG00000205364	16	56666145	56667898	4	2	194548	1.0979	0.13613	MT1M	0.750347
ENSG00000161671	19	50979657	50986608	13	3	194548	1.0969	0.13633	EMC10	0.751212
ENSG00000223638	19	56270380	56274541	5	2	194548	1.0967	0.13639	RFPL4A	0.751306
ENSG00000051523	16	88709691	88717560	5	1	194548	1.0965	0.13642	CYBA	0.751234
ENSG00000166183	14	104552016	104579098	20	1	194548	1.0961	0.13652	ASPG	0.751548
ENSG00000249209	21	34956993	35284635	237	28	194548	1.0961	0.13652	AP000304.12	0.751075
ENSG00000161031	19	15579456	15609767	16	3	194548	1.0952	0.13672	PGLYRP2	0.751938
ENSG00000175970	12	121148238	121161443	28	5	194548	1.0945	0.13687	UNC119B	0.752527
ENSG00000155465	14	23242431	23299029	99	11	194548	1.0944	0.13688	SLC7A7	0.752345
ENSG00000100410	22	41855721	41864729	3	1	194548	1.0944	0.13689	PHF5A	0.752163
ENSG00000137860	15	45544428	45568149	53	2	194548	1.0934	0.1371	SLC28A2	0.75308
ENSG00000159079	21	33964389	33985176	14	2	194548	1.0934	0.13711	C21orf59	0.752899
ENSG00000169047	2	227596033	227664475	92	7	194548	1.093	0.13719	IRS1	0.753101
ENSG00000029559	4	88720733	88733074	25	5	194548	1.0924	0.13732	IBSP	0.753578
ENSG00000217075	2	36758948	36779411	37	5	194548	1.0912	0.13759	AC007401.2	0.754823
ENSG00000147437	8	25276776	25282170	4	2	194548	1.0909	0.13765	GNRH1	0.754915
ENSG00000147596	8	70963886	70983928	31	5	194548	1.0908	0.13769	PRDM14	0.75466
ENSG00000177084	12	133200348	133263951	126	5	194548	1.0902	0.13782	POLE	0.754899
ENSG00000123407	12	54348618	54352740	4	1	194548	1.0896	0.13793	HOXC12	0.755265
ENSG00000115657	2	220074490	220083712	3	1	194548	1.089	0.13808	ABCB6	0.755613
ENSG00000160201	21	44513066	44527697	6	1	194548	1.0888	0.13813	U2AF1	0.75565
ENSG00000116918	1	231664399	231702270	22	5	194548	1.0887	0.13814	TSNAX	0.755468
ENSG00000169064	3	166958075	167099134	150	11	194548	1.0886	0.13816	ZBBX	0.755341
ENSG00000117407	1	44398992	44402913	7	2	194548	1.0885	0.1382	ARTN	0.755323
ENSG00000100395	22	41601209	41627275	67	4	194548	1.0881	0.13827	L3MBTL2	0.75547
ENSG00000060971	3	38144620	38178733	20	7	194548	1.088	0.13829	ACAA1	0.755343
ENSG00000120256	6	150139934	150186199	70	6	194548	1.088	0.13831	LRP11	0.755216
ENSG00000139343	12	96252706	96297606	125	16	194548	1.0879	0.13831	SNRPF	0.75498
ENSG00000137103	9	35814448	35854844	51	7	194548	1.0877	0.13835	TMEM8B	0.754962
ENSG00000051341	3	121150278	121264853	13	3	194548	1.0871	0.1385	POLQ	0.755545
ENSG00000198643	3	58619673	58652575	59	7	194548	1.0864	0.13866	FAM3D	0.756182
ENSG00000179593	17	7942335	7952452	16	4	194548	1.0861	0.13872	ALOX15B	0.756273
ENSG00000077522	1	236849754	236927931	187	24	194548	1.0859	0.13876	ACTN2	0.756255
ENSG00000137876	15	55473004	55489265	21	1	194548	1.0858	0.13878	RSL24D1	0.756128
ENSG00000269035	19	17547420	17571613	29	4	194548	1.0858	0.13879	CTD-2521M24.10	0.755947
ENSG00000125971	20	33104214	33128762	13	2	194548	1.085	0.13896	DYNLRB1	0.756637
ENSG00000165555	14	77860364	77889860	28	3	194548	1.0847	0.13902	NOXRED1	0.756728
ENSG00000005882	17	48172101	48189516	21	2	194548	1.0843	0.13912	PDK2	0.757036
ENSG00000145919	5	173034517	173043663	18	3	194548	1.0842	0.13913	BOD1	0.756855
ENSG00000129480	14	31915242	31926716	22	3	194548	1.084	0.13918	DTD2	0.756891
ENSG00000148110	9	97136833	97223324	147	6	194548	1.0839	0.13922	HIATL1	0.756873
ENSG00000099341	19	38865176	38874464	12	4	194548	1.0838	0.13922	PSMD8	0.756638
ENSG00000185101	11	417933	442011	14	2	194548	1.0836	0.13927	ANO9	0.756674
ENSG00000259803	16	89262406	89268072	15	3	194548	1.0833	0.13933	SLC22A31	0.756765
ENSG00000161513	17	72858619	72869156	35	4	194548	1.0831	0.13938	FDXR	0.756801
ENSG00000163516	2	220094479	220101391	9	2	194548	1.0829	0.13942	ANKZF1	0.756783
ENSG00000100104	22	26879843	26890624	10	2	194548	1.0826	0.1395	SRRD	0.756982
ENSG00000101079	20	35280169	35374481	9	2	194548	1.0822	0.13957	NDRG3	0.757127
ENSG00000159479	1	43849588	43855479	3	2	194548	1.0822	0.13958	MED8	0.756946
ENSG00000137100	9	34613548	34620515	5	2	194548	1.0822	0.13958	DCTN3	0.756712
ENSG00000138375	2	217277137	217347776	135	12	194548	1.0818	0.13967	SMARCAL1	0.756965
ENSG00000158315	1	39351479	39407471	112	14	194548	1.0817	0.13968	RHBDL2	0.756784
ENSG00000270106	1	231664399	231954990	377	36	194548	1.0814	0.13977	TSNAX-DISC1	0.757037
ENSG00000173612	6	117113248	117150200	37	3	194548	1.0809	0.13987	GPRC6A	0.757344
ENSG00000104894	19	49838428	49846592	8	1	194548	1.0798	0.14011	CD37	0.758408
ENSG00000206026	18	73121431	73139658	32	3	194548	1.0794	0.1402	SMIM21	0.75866
ENSG00000167447	17	57286761	57292608	4	1	194548	1.0787	0.14036	SMG8	0.759291
ENSG00000164463	5	172483355	172566291	96	5	194548	1.0786	0.14038	CREBRF	0.759164
ENSG00000103460	16	52471917	52581714	147	21	194548	1.0785	0.1404	TOX3	0.759037
ENSG00000140025	14	90261013	90421121	236	16	194548	1.0785	0.14042	EFCAB11	0.758911
ENSG00000103510	16	31127075	31142714	13	1	194548	1.0782	0.14048	KAT8	0.759
ENSG00000165661	9	139098179	139137687	49	8	194548	1.0781	0.14049	QSOX2	0.75882
ENSG00000175787	9	97021593	97063736	77	6	194548	1.0779	0.14055	ZNF169	0.758909
ENSG00000117411	1	44444615	44456840	11	3	194548	1.0776	0.14062	B4GALT2	0.759053
ENSG00000164975	9	15422702	15465951	53	4	194548	1.0775	0.14063	SNAPC3	0.758872
ENSG00000140153	14	102605840	102691184	61	6	194548	1.0772	0.14069	WDR20	0.758962
ENSG00000160714	1	154521053	154531504	5	1	194548	1.0771	0.14072	UBE2Q1	0.758889
ENSG00000124802	6	8073593	8102811	69	11	194548	1.0767	0.1408	EEF1E1	0.759086
ENSG00000197136	11	65383244	65404910	18	5	194548	1.0767	0.14081	PCNXL3	0.758906
ENSG00000104361	8	99202061	99306621	85	10	194548	1.0766	0.14083	NIPAL2	0.75878
ENSG00000127586	16	838046	850737	18	2	194548	1.0765	0.14085	CHTF18	0.758654
ENSG00000143799	1	226548392	226595780	102	9	194548	1.076	0.14096	PARP1	0.759012
ENSG00000154473	10	124913793	124924886	16	3	194548	1.0753	0.14112	BUB3	0.759639
ENSG00000186300	19	2841433	2860482	24	2	194548	1.0752	0.14115	ZNF555	0.759567
ENSG00000137822	15	43661419	43699293	45	4	194548	1.0751	0.14117	TUBGCP4	0.759441
ENSG00000138587	15	56713742	56757335	59	8	194548	1.075	0.1412	MNS1	0.759368
ENSG00000173452	7	19758933	19813221	116	11	194548	1.0738	0.14145	TMEM196	0.760479
ENSG00000138336	10	70320413	70454239	275	10	194548	1.0738	0.14146	TET1	0.760299
ENSG00000188322	16	28303840	28335170	13	2	194548	1.0736	0.14149	SBK1	0.760226
ENSG00000112200	6	56951642	57035105	65	3	194548	1.0735	0.14152	ZNF451	0.760153
ENSG00000168890	2	85825671	85830319	3	1	194548	1.0731	0.14162	TMEM150A	0.760457
ENSG00000122707	9	36036430	36124448	129	15	194548	1.0727	0.1417	RECK	0.760653
ENSG00000162222	11	62495541	62507765	12	3	194548	1.0727	0.14171	TTC9C	0.760473
ENSG00000106683	7	73497263	73536855	36	4	194548	1.0716	0.14194	LIMK1	0.761473
ENSG00000104808	19	49436939	49448226	18	3	194548	1.0715	0.14196	DHDH	0.761347
ENSG00000105447	19	48949030	48960279	28	3	194548	1.071	0.14209	GRWD1	0.76181
ENSG00000153132	4	141309609	141349122	29	4	194548	1.0706	0.14218	CLGN	0.762059
ENSG00000172273	11	118992297	119006752	29	4	194548	1.0706	0.14218	HINFP	0.761825
ENSG00000164010	1	43282795	43310660	32	7	194548	1.0702	0.14226	ERMAP	0.76202
ENSG00000169375	15	75661720	75748183	76	8	194548	1.0695	0.14241	SIN3A	0.76259
ENSG00000177570	8	119201698	119634234	779	49	194548	1.0695	0.14242	SAMD12	0.76241
ENSG00000171865	2	3592383	3606206	21	4	194548	1.0695	0.14243	RNASEH1	0.76223
ENSG00000205363	15	74032141	74045088	12	3	194548	1.0695	0.14243	C15orf59	0.761996
ENSG00000179833	2	64858755	64978139	71	9	194548	1.0694	0.14245	SERTAD2	0.76187
ENSG00000112137	6	12717893	13288645	856	61	194548	1.0691	0.14251	PHACTR1	0.761958
ENSG00000168872	16	70380732	70407286	13	3	194548	1.0691	0.14251	DDX19A	0.761724
ENSG00000147813	8	144656955	144660819	8	3	194548	1.0688	0.14258	NAPRT1	0.761866
ENSG00000115109	2	120770581	120936695	164	3	194548	1.0686	0.14263	EPB41L5	0.7619
ENSG00000165125	7	142568956	142583507	31	1	194548	1.0686	0.14263	TRPV6	0.761667
ENSG00000180043	19	55866276	55874628	8	1	194548	1.0683	0.14269	FAM71E2	0.761754
ENSG00000159140	21	34914924	34949812	18	3	194548	1.0681	0.14274	SON	0.761789
ENSG00000160606	17	27051366	27054953	5	2	194548	1.0677	0.14282	TLCD1	0.761983
ENSG00000135744	1	230838269	230850043	38	7	194548	1.0674	0.1429	AGT	0.762177
ENSG00000136856	9	130159421	130170703	25	5	194548	1.0669	0.14301	SLC2A8	0.762531
ENSG00000175121	20	43738093	43743813	14	4	194548	1.0668	0.14304	WFDC5	0.762458
ENSG00000154330	9	70943224	71145977	142	10	194548	1.066	0.14321	PGM5	0.763132
ENSG00000204021	10	90484301	90512543	97	4	194548	1.0658	0.14325	LIPK	0.763112
ENSG00000197879	17	1367392	1396106	29	7	194548	1.0657	0.14328	MYO1C	0.763039
ENSG00000163637	3	64079543	64431152	639	62	194548	1.0656	0.1433	PRICKLE2	0.762913
ENSG00000171169	9	130823512	130830485	3	1	194548	1.0652	0.14339	NAIF1	0.76316
ENSG00000105656	19	18553473	18632937	107	4	194548	1.0644	0.14357	ELL	0.76342
ENSG00000051180	15	40986972	41024354	46	5	194548	1.0636	0.14376	RAD51	0.764198
ENSG00000152291	2	85545147	85555548	22	3	194548	1.063	0.14388	TGOLN2	0.764371
ENSG00000152217	18	42260138	42648475	333	32	194548	1.0629	0.14392	SETBP1	0.764351
ENSG00000116786	1	16010827	16061264	78	4	194548	1.0618	0.14417	PLEKHM2	0.765446
ENSG00000173261	5	145463949	145483932	36	1	194548	1.0616	0.1442	PLAC8L1	0.765373
ENSG00000131023	6	149979289	150039392	54	2	194548	1.0617	0.1442	LATS1	0.76514
ENSG00000142444	19	11039409	11044211	9	2	194548	1.0616	0.1442	C19orf52	0.764908
ENSG00000180287	1	242246288	242687998	1085	87	194548	1.0607	0.14441	PLD5	0.765789
ENSG00000170786	8	57212569	57233335	21	4	194548	1.0607	0.14441	SDR16C5	0.765557
ENSG00000104450	8	101170134	101271506	150	10	194548	1.0603	0.1445	SPAG1	0.765802
ENSG00000094661	19	15197791	15199032	5	2	194548	1.0598	0.14462	OR1I1	0.766205
ENSG00000132854	1	62702651	62785085	209	16	194548	1.0597	0.14465	KANK4	0.766132
ENSG00000176302	11	118842417	118852001	15	2	194548	1.0595	0.14468	FOXR1	0.766059
ENSG00000122223	1	160799950	160832692	92	6	194548	1.0595	0.14469	CD244	0.76588
ENSG00000119946	10	101088856	101154087	79	11	194548	1.0592	0.14476	CNNM1	0.766018
ENSG00000184949	22	38974125	39052634	112	5	194548	1.0591	0.14477	FAM227A	0.765839
ENSG00000173809	19	33210659	33320483	187	14	194548	1.0591	0.14478	TDRD12	0.76566
ENSG00000117408	1	44412611	44433694	19	4	194548	1.0585	0.1449	IPO13	0.765831
ENSG00000074219	19	49843852	49865714	26	2	194548	1.0583	0.14496	TEAD2	0.765685
ENSG00000143401	1	150190717	150208504	10	1	194548	1.0582	0.14499	ANP32E	0.765612
ENSG00000124786	6	8413301	8435794	53	3	194548	1.0581	0.14501	SLC35B3	0.765486
ENSG00000156374	10	105062553	105110891	42	5	194548	1.0577	0.14509	PCGF6	0.765446
ENSG00000119147	2	106679702	106694615	6	2	194548	1.0577	0.1451	C2orf40	0.765268
ENSG00000162975	2	11052063	11054350	3	2	194548	1.0576	0.14513	KCNF1	0.765195
ENSG00000166197	10	103911933	103923627	3	2	194548	1.0576	0.14513	NOLC1	0.764964
ENSG00000112245	6	64231666	64293492	55	5	194548	1.0556	0.14558	PTP4A1	0.767105
ENSG00000139364	12	125671382	126146917	651	76	194548	1.0554	0.14562	TMEM132B	0.767084
ENSG00000083099	6	90277863	90348472	105	12	194548	1.0554	0.14563	LYRM2	0.766906
ENSG00000198420	7	143548468	143599291	14	2	194548	1.0549	0.14573	FAM115A	0.767201
ENSG00000103671	15	64679947	64747502	7	1	194548	1.0545	0.14583	TRIP4	0.767265
ENSG00000175354	18	12785477	12929642	188	19	194548	1.0539	0.14596	PTPN2	0.767487
ENSG00000025772	20	43570771	43589127	12	2	194548	1.0535	0.14605	TOMM34	0.767498
ENSG00000079337	12	48128455	48164823	51	10	194548	1.0525	0.14628	RAPGEF3	0.768476
ENSG00000048540	12	16701307	16763528	11	2	194548	1.0523	0.14633	LMO3	0.768507
ENSG00000137497	11	71713910	71791739	101	4	194548	1.0522	0.14635	NUMA1	0.768381
ENSG00000141644	18	47793252	47808144	12	2	194548	1.0521	0.14637	MBD1	0.768256
ENSG00000258405	19	52956829	53015407	153	9	194548	1.0517	0.14648	ZNF578	0.768602
ENSG00000177192	12	132413745	132428406	33	6	194548	1.0515	0.1465	PUS1	0.768476
ENSG00000116489	1	113161795	113214241	43	5	194548	1.0513	0.14656	CAPZA1	0.76856
ENSG00000164603	7	112459202	112579971	63	5	194548	1.0512	0.14658	C7orf60	0.768435
ENSG00000179915	2	50145643	51259674	2172	98	194548	1.051	0.14662	NRXN1	0.768414
ENSG00000143627	1	155259630	155271225	6	1	194548	1.0508	0.14668	PKLR	0.768498
ENSG00000132361	17	2592680	2615957	11	1	194548	1.0505	0.14674	CLUH	0.768582
ENSG00000221949	12	62995531	62997214	3	1	194548	1.0503	0.14679	C12orf61	0.768613
ENSG00000107130	9	132934857	132999583	82	10	194548	1.0498	0.1469	NCS1	0.768959
ENSG00000146205	2	242127924	242164792	68	15	194548	1.0495	0.14698	ANO7	0.769147
ENSG00000100276	22	29708922	29715668	3	2	194548	1.0494	0.14699	RASL10A	0.768969
ENSG00000144026	2	95813075	95831158	5	2	194548	1.049	0.14709	ZNF514	0.769262
ENSG00000171942	19	15838834	15839862	4	2	194548	1.0488	0.14713	OR10H2	0.769241
ENSG00000120253	6	150045451	150070801	23	2	194548	1.0485	0.1472	NUP43	0.769376
ENSG00000101247	20	13765596	13799067	64	8	194548	1.0478	0.14736	NDUFAF5	0.769752
ENSG00000129673	17	74449433	74466199	14	3	194548	1.0477	0.14739	AANAT	0.769679
ENSG00000169756	2	109150857	109303702	130	9	194548	1.0475	0.14743	LIMS1	0.769658
ENSG00000090020	1	27425306	27493472	39	1	194548	1.0473	0.14748	SLC9A1	0.769689
ENSG00000129910	16	89238175	89261900	77	10	194548	1.0473	0.14749	CDH15	0.769511
ENSG00000054796	20	55904815	55919050	7	3	194548	1.047	0.14754	SPO11	0.769542
ENSG00000115652	2	106709759	106810795	115	7	194548	1.0461	0.14776	UXS1	0.77046
ENSG00000078053	7	38423305	38671167	639	34	194548	1.046	0.14779	AMPH	0.770386
ENSG00000115008	2	113531492	113542167	21	3	194548	1.0459	0.14781	IL1A	0.770261
ENSG00000198885	2	96991069	96994091	4	2	194548	1.0458	0.14782	ITPRIPL1	0.770083
ENSG00000099365	16	31000577	31021949	8	2	194548	1.0453	0.14794	STX1B	0.770479
ENSG00000162645	1	89571815	89616139	86	6	194548	1.0453	0.14795	GBP2	0.770301
ENSG00000250722	5	42799982	42887494	131	10	194548	1.0452	0.14797	SEPP1	0.770176
ENSG00000114805	3	155093369	155462856	662	25	194548	1.0452	0.14798	PLCH1	0.769998
ENSG00000100577	14	77787227	77797940	13	3	194548	1.0446	0.1481	GSTZ1	0.770393
ENSG00000160445	9	131492065	131534693	56	8	194548	1.0446	0.14811	ZER1	0.770216
ENSG00000185418	15	102193801	102264807	55	6	194548	1.0446	0.14811	TARSL2	0.769987
ENSG00000215462	13	50007495	50020554	21	5	194548	1.0444	0.14815	AL136218.1	0.769966
ENSG00000108984	17	67410839	67539472	133	15	194548	1.0444	0.14815	MAP2K6	0.769737
ENSG00000120802	12	98909290	98944157	56	7	194548	1.0444	0.14816	TMPO	0.76956
ENSG00000058085	1	183155373	183214035	172	16	194548	1.0442	0.1482	LAMC2	0.769539
ENSG00000138722	4	90800683	90875780	90	6	194548	1.0441	0.14821	MMRN1	0.769362
ENSG00000120899	8	27168999	27316903	319	17	194548	1.043	0.14848	PTK2B	0.770535
ENSG00000160404	9	130493803	130497604	9	2	194548	1.0428	0.14852	TOR2A	0.770514
ENSG00000170921	17	61086917	61505060	196	5	194548	1.0428	0.14852	TANC2	0.770285
ENSG00000065268	19	983174	994569	4	1	194548	1.0428	0.14852	WDR18	0.770056
ENSG00000118292	1	150240600	150253327	12	3	194548	1.0425	0.14859	C1orf54	0.770191
ENSG00000131408	19	50832910	50886239	68	6	194548	1.0425	0.1486	NR1H2	0.770014
ENSG00000205758	21	34961647	35016232	8	2	194548	1.0424	0.1486	CRYZL1	0.769786
ENSG00000187954	8	145674965	145691060	31	3	194548	1.0424	0.14861	CYHR1	0.76961
ENSG00000157933	1	2160134	2241558	72	10	194548	1.0422	0.14867	SKI	0.769692
ENSG00000110492	11	46402306	46405375	3	1	194548	1.0421	0.14869	MDK	0.769568
ENSG00000077935	22	45739944	45809500	126	6	194548	1.0419	0.14873	SMC1B	0.769547
ENSG00000161395	17	37827375	37853050	46	1	194548	1.0414	0.14884	PGAP3	0.769888
ENSG00000196979	9	132902889	132906498	7	2	194548	1.0413	0.14886	AL360004.1	0.769763
ENSG00000131351	19	17160539	17186435	74	9	194548	1.0407	0.149	HAUS8	0.770032
ENSG00000126522	7	65540785	65558545	36	6	194548	1.0406	0.14903	ASL	0.769959
ENSG00000172893	11	71139239	71163914	58	8	194548	1.0406	0.14903	DHCR7	0.769731
ENSG00000065060	6	34759857	34850915	169	10	194548	1.0405	0.14905	UHRF1BP1	0.769607
ENSG00000257923	7	101458959	101927249	446	28	194548	1.0404	0.14907	CUX1	0.769483
ENSG00000259112	11	77728017	77790911	171	11	194548	1.0403	0.1491	NDUFC2-KCTD14	0.769411
ENSG00000213445	11	65405568	65418401	12	4	194548	1.0401	0.14915	SIPA1	0.769441
ENSG00000169857	15	34158428	34331377	276	22	194548	1.0397	0.14925	AVEN	0.76973
ENSG00000105198	19	40093164	40098116	3	2	194548	1.0393	0.14934	LGALS13	0.769967
ENSG00000160767	1	155216996	155225274	14	1	194548	1.0391	0.14938	FAM189B	0.769946
ENSG00000130413	11	8413418	8615836	395	16	194548	1.0391	0.14938	STK33	0.769719
ENSG00000139329	12	91496406	91505608	28	2	194548	1.039	0.14941	LUM	0.769647
ENSG00000140382	15	77712754	77777949	85	7	194548	1.0388	0.14946	HMG20A	0.769677
ENSG00000164597	7	106842000	107204959	439	11	194548	1.0386	0.1495	COG5	0.769656
ENSG00000008516	16	3096682	3110727	19	3	194548	1.0382	0.14958	MMP25	0.769841
ENSG00000078579	8	16849678	16859690	12	1	194548	1.0382	0.1496	FGF20	0.769718
ENSG00000137473	4	147627790	147867034	437	18	194548	1.0378	0.14968	TTC29	0.769902
ENSG00000116147	1	175284330	175712906	784	64	194548	1.0374	0.14979	TNR	0.770242
ENSG00000198265	17	65066554	65242105	79	3	194548	1.0369	0.14989	HELZ	0.770529
ENSG00000103381	16	12756919	12897874	281	24	194548	1.0365	0.14999	CPPED1	0.770816
ENSG00000155657	2	179390716	179695529	389	26	194548	1.0361	0.15007	TTN	0.771001
ENSG00000134343	11	26210829	26684835	1483	43	194548	1.036	0.15009	ANO3	0.770877
ENSG00000163376	3	67048727	67061634	12	2	194548	1.0354	0.15024	KBTBD8	0.77142
ENSG00000269686	2	133874577	133876625	3	1	194548	1.035	0.15033	AC011755.1	0.771656
ENSG00000139547	12	57345219	57353158	7	2	194548	1.035	0.15034	RDH16	0.77148
ENSG00000131446	5	180217541	180242652	79	2	194548	1.0345	0.15046	MGAT1	0.77187
ENSG00000129194	17	7491496	7493488	4	2	194548	1.0341	0.15055	SOX15	0.772105
ENSG00000177096	22	42470255	42475445	4	2	194548	1.0341	0.15055	FAM109B	0.771878
ENSG00000176236	10	15137384	15139318	4	1	194548	1.0339	0.1506	C10orf111	0.771908
ENSG00000145782	5	115163893	115177555	9	1	194548	1.0338	0.15062	ATG12	0.771784
ENSG00000196344	4	100333418	100356894	41	7	194548	1.0334	0.1507	ADH7	0.771967
ENSG00000111674	12	7022909	7032861	19	3	194548	1.0334	0.1507	ENO2	0.771741
ENSG00000197933	19	11832080	11849824	15	3	194548	1.0334	0.15071	ZNF823	0.771566
ENSG00000131759	17	38465444	38513094	7	1	194548	1.0332	0.15076	RARA	0.771596
ENSG00000011143	17	56282803	56296966	9	2	194548	1.0328	0.15085	MKS1	0.771831
ENSG00000112208	6	57037124	57054631	14	2	194548	1.0324	0.15094	BAG2	0.772065
ENSG00000198853	9	35490124	35561895	66	8	194548	1.0319	0.15106	RUSC2	0.772453
ENSG00000172995	3	35680437	35835988	159	13	194548	1.0313	0.1512	ARPP21	0.772943
ENSG00000100344	22	44319619	44360368	96	6	194548	1.0313	0.1512	PNPLA3	0.772716
ENSG00000176444	1	155232659	155248282	8	1	194548	1.0313	0.15121	CLK2	0.772542
ENSG00000175920	4	3465033	3503200	112	13	194548	1.0305	0.15139	DOK7	0.772783
ENSG00000079387	12	48436681	48500091	98	7	194548	1.0302	0.15145	SENP1	0.772864
ENSG00000131375	3	15247659	15294425	7	2	194548	1.0302	0.15146	CAPN7	0.772689
ENSG00000184985	4	7194265	7744554	1135	131	194548	1.0301	0.15147	SORCS2	0.772515
ENSG00000143933	2	47387221	47403740	21	4	194548	1.0299	0.15152	CALM2	0.772544
ENSG00000132872	18	40847843	40857615	7	1	194548	1.0295	0.15161	SYT4	0.772778
ENSG00000160563	9	134735494	134955295	217	16	194548	1.0294	0.15165	MED27	0.772756
ENSG00000222009	1	45274154	45281257	8	2	194548	1.0293	0.15167	BTBD19	0.772633
ENSG00000108312	17	42282401	42298994	13	2	194548	1.0292	0.15169	UBTF	0.772509
ENSG00000057149	18	61322431	61329197	9	2	194548	1.0292	0.15169	SERPINB3	0.772284
ENSG00000091879	8	6357172	6420930	231	26	194548	1.0289	0.15176	ANGPT2	0.772416
ENSG00000174279	2	176942200	176948641	3	1	194548	1.0289	0.15177	EVX2	0.772241
ENSG00000137275	6	3064225	3115421	29	6	194548	1.0283	0.15192	RIPK1	0.77278
ENSG00000214188	7	116593953	116738860	83	11	194548	1.0281	0.15195	ST7-OT4	0.772707
ENSG00000186088	7	76940068	77045717	218	21	194548	1.028	0.15198	GSAP	0.772635
ENSG00000167359	11	5461800	5462744	5	1	194548	1.0278	0.15202	OR51I1	0.772614
ENSG00000044574	9	127997132	128003609	7	2	194548	1.0278	0.15203	HSPA5	0.77244
ENSG00000138892	22	50453552	50495364	87	12	194548	1.0275	0.15208	TTLL8	0.772469
ENSG00000250361	4	144917257	145061844	217	17	194548	1.0275	0.15209	GYPB	0.772295
ENSG00000085733	11	70244510	70282690	35	2	194548	1.0275	0.1521	CTTN	0.772122
ENSG00000167676	19	4502204	4517716	6	1	194548	1.0264	0.15235	PLIN4	0.772717
ENSG00000165698	9	135753414	135765588	10	2	194548	1.0256	0.15253	C9orf9	0.773406
ENSG00000129128	4	177241115	177253396	4	1	194548	1.0254	0.15258	SPCS3	0.773435
ENSG00000153930	17	54188319	54589020	338	22	194548	1.0253	0.1526	ANKFN1	0.773088
ENSG00000143630	1	155247374	155259639	12	1	194548	1.0252	0.15263	HCN3	0.773016
ENSG00000196504	2	153508107	153574511	76	5	194548	1.0242	0.15288	PRPF40A	0.774057
ENSG00000186115	19	15988833	16008930	48	5	194548	1.0241	0.15291	CYP4F2	0.773985
ENSG00000100592	14	59655364	59838123	273	15	194548	1.0236	0.15302	DAAM1	0.774318
ENSG00000102524	13	108903588	108960832	29	5	194548	1.0235	0.15304	TNFSF13B	0.77397
ENSG00000120669	13	36742345	36871979	367	9	194548	1.0231	0.15314	SOHLH2	0.774252
ENSG00000250709	13	36742931	36871979	367	9	194548	1.0231	0.15314	CCDC169-SOHLH2	0.774028
ENSG00000164129	4	164265091	164273086	14	3	194548	1.0224	0.1533	NPY5R	0.774613
ENSG00000119508	9	102584137	102629173	17	2	194548	1.0221	0.15338	NR4A3	0.774793
ENSG00000137819	15	69591286	69700119	242	15	194548	1.0218	0.15343	PAQR5	0.774822
ENSG00000125812	20	23342787	23353700	25	6	194548	1.0216	0.15348	GZF1	0.77485
ENSG00000173535	8	22941868	22974950	70	10	194548	1.0216	0.15349	TNFRSF10C	0.774677
ENSG00000021645	14	78708734	80330762	2794	156	194548	1.0214	0.15354	NRXN3	0.774705
ENSG00000140320	15	40731920	40760441	18	4	194548	1.0213	0.15355	BAHD1	0.774532
ENSG00000105467	19	48867652	48879633	8	3	194548	1.0212	0.15359	SYNGR4	0.77451
ENSG00000165623	10	13263767	13276334	31	5	194548	1.021	0.15363	UCMA	0.774488
ENSG00000076067	12	56915713	56984745	74	5	194548	1.0209	0.15364	RBMS2	0.774315
ENSG00000057704	12	94960900	95044338	185	24	194548	1.0204	0.15377	TMCC3	0.774747
ENSG00000021355	6	2832566	2842240	11	1	194548	1.0202	0.15381	SERPINB1	0.774725
ENSG00000164123	4	159814286	159959912	242	14	194548	1.0202	0.15382	C4orf45	0.774552
ENSG00000128915	15	60711808	60771359	53	4	194548	1.0199	0.1539	NARG2	0.774732
ENSG00000104885	19	2164148	2232577	110	9	194548	1.0198	0.15391	DOT1L	0.774559
ENSG00000167460	19	16177831	16213813	23	2	194548	1.0198	0.15392	TPM4	0.774386
ENSG00000163001	2	55746740	55773015	32	4	194548	1.0196	0.15397	CCDC104	0.774415
ENSG00000236287	11	10833621	10880343	36	2	194548	1.0196	0.15397	ZBED5	0.774192
ENSG00000182400	14	39617015	39639736	36	5	194548	1.0195	0.15399	TRAPPC6B	0.77407
ENSG00000070886	1	22890057	22930087	118	14	194548	1.0194	0.15401	EPHA8	0.773948
ENSG00000078399	7	27202054	27210117	7	2	194548	1.0193	0.15404	HOXA9	0.773876
ENSG00000069849	3	141594966	141645356	119	9	194548	1.0192	0.15406	ATP1B3	0.773754
ENSG00000116874	1	119573839	119683294	206	21	194548	1.0184	0.15424	WARS2	0.774435
ENSG00000113657	5	146770374	146889619	168	12	194548	1.0178	0.1544	DPYSL3	0.775016
ENSG00000162687	1	196194909	196578355	346	13	194548	1.0174	0.15448	KCNT2	0.775195
ENSG00000170903	11	105866350	105893130	38	5	194548	1.0172	0.15452	MSANTD4	0.775173
ENSG00000111642	12	6679249	6716642	17	1	194548	1.0171	0.15455	CHD4	0.775101
ENSG00000078177	4	40058446	40159872	137	12	194548	1.017	0.15458	N4BP2	0.775029
ENSG00000103375	16	25227052	25240261	4	1	194548	1.0168	0.15462	AQP8	0.775007
ENSG00000120820	12	104382762	104457961	87	9	194548	1.0167	0.15464	GLT8D2	0.774885
ENSG00000162621	1	74935562	74978298	56	6	194548	1.0163	0.15473	LRRC53	0.775114
ENSG00000079459	8	11653082	11696818	95	11	194548	1.0163	0.15473	FDFT1	0.774892
ENSG00000142530	19	50970042	50980010	23	4	194548	1.0159	0.15485	FAM71E1	0.775271
ENSG00000100413	22	41921808	41940610	25	3	194548	1.0158	0.15485	POLR3H	0.775048
ENSG00000077152	1	202300785	202311108	7	1	194548	1.0155	0.15493	UBE2T	0.775227
ENSG00000157510	5	148651434	148721365	35	5	194548	1.0154	0.15496	AFAP1L1	0.775155
ENSG00000172239	5	43526369	43557860	41	4	194548	1.0151	0.15503	PAIP1	0.775283
ENSG00000143157	1	166808681	166825581	11	2	194548	1.015	0.15505	POGK	0.775161
ENSG00000162817	1	220863187	220872499	22	4	194548	1.0147	0.15511	C1orf115	0.775239
ENSG00000186496	18	32946661	32957301	16	4	194548	1.0147	0.15513	ZNF396	0.775118
ENSG00000119927	10	113909624	113975135	66	7	194548	1.0146	0.15515	GPAM	0.774996
ENSG00000134668	1	32256023	32281652	32	8	194548	1.0145	0.15516	SPOCD1	0.774824
ENSG00000088836	20	3208063	3219836	21	6	194548	1.0143	0.15521	SLC4A11	0.774853
ENSG00000130005	19	1397091	1401569	3	1	194548	1.0139	0.15532	GAMT	0.77518
ENSG00000169727	17	80008567	80015346	4	1	194548	1.0136	0.15538	GPS1	0.775258
ENSG00000149633	20	36838890	36889174	87	10	194548	1.0136	0.15538	KIAA1755	0.775037
ENSG00000154719	21	26957968	26979829	98	7	194548	1.0135	0.15542	MRPL39	0.775015
ENSG00000153822	17	68049570	68131749	37	6	194548	1.0132	0.15547	KCNJ16	0.775043
ENSG00000104957	19	13842574	13874110	48	4	194548	1.0129	0.15554	CCDC130	0.775171
ENSG00000105246	19	4229495	4237528	4	1	194548	1.0129	0.15555	EBI3	0.775
ENSG00000176697	11	27676440	27743605	74	9	194548	1.0129	0.15556	BDNF	0.774829
ENSG00000159212	21	36041688	36090525	52	2	194548	1.0125	0.15566	CLIC6	0.775106
ENSG00000176605	14	99177950	99184098	7	2	194548	1.0114	0.15592	C14orf177	0.77618
ENSG00000174106	12	65563351	65642107	70	10	194548	1.0106	0.15611	LEMD3	0.776904
ENSG00000073605	17	38060848	38076107	34	1	194548	1.0105	0.15613	GSDMB	0.776782
ENSG00000177627	12	48876286	48890295	46	6	194548	1.0104	0.15614	C12orf54	0.776611
ENSG00000088992	12	117476728	117537284	90	13	194548	1.0104	0.15615	TESC	0.77644
ENSG00000146197	6	35182190	35220856	28	4	194548	1.0102	0.15621	SCUBE3	0.776296
ENSG00000091140	7	107531415	107572175	46	4	194548	1.0101	0.15622	DLD	0.776125
ENSG00000100298	22	39493229	39500072	41	3	194548	1.0101	0.15622	APOBEC3H	0.775905
ENSG00000165071	8	133697253	133772958	186	14	194548	1.0101	0.15623	TMEM71	0.775734
ENSG00000078098	2	163027194	163101661	61	3	194548	1.0097	0.15631	FAP	0.77591
ENSG00000236981	11	123893720	123894655	8	2	194548	1.0097	0.15632	OR10G9	0.77574
ENSG00000178722	5	60933535	61047590	218	22	194548	1.0089	0.15651	C5orf64	0.776462
ENSG00000106948	9	117096436	117156685	121	13	194548	1.008	0.15672	AKNA	0.777283
ENSG00000170477	12	53200333	53208335	11	2	194548	1.0071	0.15694	KRT4	0.778153
ENSG00000145287	4	84011201	84058228	29	3	194548	1.0069	0.15698	PLAC8	0.778131
ENSG00000112651	6	43021767	43027544	11	2	194548	1.0069	0.15699	MRPL2	0.77796
ENSG00000085982	2	234384166	234475428	169	7	194548	1.0061	0.15718	USP40	0.778681
ENSG00000139405	12	113623331	113630173	5	1	194548	1.0058	0.15726	RITA1	0.778856
ENSG00000187258	7	34697851	34917944	440	22	194548	1.0057	0.15729	NPSR1	0.778784
ENSG00000174720	4	113558120	113578748	28	7	194548	1.0056	0.1573	LARP7	0.778613
ENSG00000157954	7	5229819	5273457	34	4	194548	1.0054	0.15735	WIPI2	0.77864
ENSG00000149782	11	64018995	64036622	21	7	194548	1.0054	0.15735	PLCB3	0.778419
ENSG00000114209	3	167401086	167452727	63	6	194548	1.0054	0.15736	PDCD10	0.778248
ENSG00000151917	6	56819773	56892140	59	3	194548	1.0054	0.15736	BEND6	0.778028
ENSG00000005187	16	20621565	20808903	291	11	194548	1.0053	0.15738	ACSM3	0.777907
ENSG00000141664	18	60190240	60254942	43	2	194548	1.0052	0.15739	ZCCHC2	0.777736
ENSG00000180929	3	51989330	51991509	3	1	194548	1.0046	0.15754	GPR62	0.778257
ENSG00000175087	1	26437664	26452034	6	1	194548	1.0045	0.15757	PDIK1L	0.778186
ENSG00000172116	2	87042462	87089047	50	4	194548	1.0045	0.15757	CD8B	0.777966
ENSG00000167208	16	50700211	50715264	20	4	194548	1.0045	0.15757	SNX20	0.777746
ENSG00000008226	3	38080696	38165516	155	9	194548	1.0038	0.15775	DLEC1	0.778195
ENSG00000079385	19	43011456	43065386	17	1	194548	1.0036	0.15779	CEACAM1	0.778172
ENSG00000162290	3	53317447	53381654	84	10	194548	1.0031	0.1579	DCP1A	0.778495
ENSG00000103496	16	31044210	31054296	9	1	194548	1.0031	0.15791	STX4	0.778325
ENSG00000072832	4	5749811	5894785	259	29	194548	1.0027	0.158	CRMP1	0.778549
ENSG00000170915	6	52226219	52272575	99	15	194548	1.0026	0.15803	PAQR8	0.778477
ENSG00000172005	2	95691422	95719737	5	1	194548	1.0023	0.15811	MAL	0.778652
ENSG00000101158	20	57556263	57570188	22	3	194548	1.0022	0.15813	NELFCD	0.778311
ENSG00000145882	5	148737570	148749216	11	3	194548	1.0019	0.15819	PCYOX1L	0.778387
ENSG00000164002	1	40974413	40982228	17	4	194548	1.0018	0.15822	EXO5	0.778316
ENSG00000188186	7	99746530	99753567	6	1	194548	1.0011	0.15839	LAMTOR4	0.778933
ENSG00000163605	3	73045936	73118350	171	7	194548	1.0005	0.15852	PPP4R2	0.779353
ENSG00000181929	12	49396057	49412980	5	1	194548	1.0001	0.15862	PRKAG1	0.779625
ENSG00000213341	10	101948055	101989376	77	8	194548	0.99995	0.15867	CHUK	0.779652
ENSG00000149575	11	118032666	118047388	46	10	194548	0.9997	0.15873	SCN2B	0.779727
ENSG00000205441	21	46020497	46022091	7	1	194548	0.99882	0.15894	KRTAP10-7	0.78032
ENSG00000017260	3	130569439	130735556	197	21	194548	0.99865	0.15898	ATP2C1	0.780297
ENSG00000164684	8	81540686	81787016	14	3	194548	0.99786	0.15917	ZNF704	0.78101
ENSG00000075151	1	21132963	21503377	381	15	194548	0.99712	0.15935	EIF4G3	0.781674
ENSG00000256771	19	19976695	20005483	28	5	194548	0.99707	0.15937	ZNF253	0.781553
ENSG00000124702	6	42981951	42989036	7	2	194548	0.99702	0.15938	KLHDC3	0.781382
ENSG00000166033	10	124221041	124274424	127	11	194548	0.99687	0.15941	HTRA1	0.78131
ENSG00000102984	16	71893583	71929239	26	4	194548	0.99662	0.15947	ZNF821	0.781385
ENSG00000170498	1	204159469	204165614	17	2	194548	0.99661	0.15948	KISS1	0.781215
ENSG00000272790	11	112041253	112071394	30	3	194548	0.99628	0.15956	AP002884.3	0.78095
ENSG00000184302	14	60975669	60979568	4	2	194548	0.99623	0.15957	SIX6	0.78078
ENSG00000108379	17	44839872	44910520	39	5	194548	0.99613	0.15959	WNT3	0.78066
ENSG00000164318	5	38258511	38465123	355	35	194548	0.99587	0.15966	EGFLAM	0.780783
ENSG00000176473	14	100842755	100996640	106	11	194548	0.99552	0.15974	WDR25	0.780956
ENSG00000117519	1	95362507	95392834	55	12	194548	0.99536	0.15978	CNN3	0.780933
ENSG00000136950	9	127624409	127640003	16	4	194548	0.9942	0.16006	ARPC5L	0.781864
ENSG00000100804	14	23485752	23504439	14	2	194548	0.99349	0.16024	PSMB5	0.782525
ENSG00000000419	20	49551404	49575092	22	5	194548	0.99326	0.16029	DPM1	0.78255
ENSG00000131067	20	33432523	33460663	33	5	194548	0.9928	0.1604	GGT7	0.782868
ENSG00000125122	16	67241042	67260951	7	1	194548	0.99204	0.16059	LRRC29	0.783577
ENSG00000111348	12	15094951	15114662	54	5	194548	0.99196	0.16061	ARHGDIB	0.783456
ENSG00000101460	20	33134658	33148149	17	4	194548	0.99163	0.16069	MAP1LC3A	0.783409
ENSG00000156931	3	184529931	184770402	260	10	194548	0.99133	0.16076	VPS8	0.783531
ENSG00000221837	21	46047040	46048294	8	1	194548	0.99074	0.16091	KRTAP10-9	0.784044
ENSG00000185219	3	44481262	44519162	7	2	194548	0.99064	0.16093	ZNF445	0.783922
ENSG00000164494	6	107473761	107780768	539	31	194548	0.99047	0.16097	PDSS2	0.783899
ENSG00000156136	4	71858255	71896631	12	2	194548	0.99044	0.16098	DCK	0.783729
ENSG00000198874	7	66460160	66704501	981	15	194548	0.99033	0.16101	TYW1	0.783657
ENSG00000168028	3	39448180	39454033	29	2	194548	0.99012	0.16106	RPSA	0.783682
ENSG00000154227	15	100940600	101085200	441	21	194548	0.99009	0.16107	CERS3	0.783512
ENSG00000158683	7	47814250	47988088	360	26	194548	0.98989	0.16111	PKD1L1	0.783489
ENSG00000181004	4	123653857	123666098	7	1	194548	0.98972	0.16116	BBS12	0.783514
ENSG00000198142	2	110371911	110376563	8	2	194548	0.98931	0.16126	SOWAHC	0.783782
ENSG00000166866	12	57422301	57444982	26	2	194548	0.98891	0.16135	MYO1A	0.784001
ENSG00000069493	12	9817565	9848413	15	1	194548	0.98855	0.16144	CLEC2D	0.78422
ENSG00000109906	11	113930315	114121398	304	31	194548	0.98847	0.16146	ZBTB16	0.7841
ENSG00000168427	2	239047363	239061588	8	2	194548	0.98827	0.16151	KLHL30	0.784125
ENSG00000134007	14	70989075	71001732	20	3	194548	0.98829	0.16151	ADAM20	0.783907
ENSG00000268714	5	115358088	115394625	133	16	194548	0.98816	0.16154	CTD-2287O16.3	0.783835
ENSG00000155438	2	122484521	122494499	17	2	194548	0.98755	0.16169	NIFK	0.784345
ENSG00000179046	4	189012427	189030757	93	10	194548	0.98712	0.16179	TRIML2	0.784612
ENSG00000257184	7	27203154	27219632	10	2	194548	0.98711	0.16179	RP1-170O19.20	0.784394
ENSG00000257726	12	115800817	115802550	3	1	194548	0.98687	0.16185	RP11-116D17.1	0.784467
ENSG00000118985	5	95220802	95297775	147	6	194548	0.98629	0.16199	ELL2	0.784928
ENSG00000112039	6	35420138	35434880	43	7	194548	0.98605	0.16206	FANCE	0.78505
ENSG00000133706	5	145492601	145562223	164	1	194548	0.98599	0.16207	LARS	0.784881
ENSG00000104884	19	45853095	45874176	22	2	194548	0.98523	0.16225	ERCC2	0.785317
ENSG00000198915	10	43689983	43762367	140	12	194548	0.98513	0.16228	RASGEF1A	0.785245
ENSG00000133878	8	33448856	33457624	8	2	194548	0.98475	0.16237	DUSP26	0.785463
ENSG00000138867	22	24936406	24951903	14	2	194548	0.98463	0.1624	GUCD1	0.78539
ENSG00000188343	8	94710789	94743755	20	2	194548	0.98435	0.16247	FAM92A1	0.785511
ENSG00000165805	12	88373816	88427814	13	1	194548	0.98387	0.16259	C12orf50	0.785874
ENSG00000167136	9	131580753	131584956	7	2	194548	0.98351	0.16268	ENDOG	0.786092
ENSG00000136918	9	127615755	127620160	18	5	194548	0.9829	0.16283	WDR38	0.786599
ENSG00000100731	14	71374122	71582099	229	11	194548	0.98281	0.16285	PCNX	0.786478
ENSG00000178395	1	223566715	223568812	7	2	194548	0.98252	0.16292	C1orf65	0.786599
ENSG00000172345	15	81601394	81616524	28	7	194548	0.98252	0.16292	STARD5	0.786382
ENSG00000159184	17	46802125	46806540	4	2	194548	0.98243	0.16294	HOXB13	0.786261
ENSG00000144021	2	96931870	96939087	6	2	194548	0.98219	0.163	CIAO1	0.786333
ENSG00000041802	3	194361517	194393206	107	7	194548	0.98161	0.16315	LSG1	0.786406
ENSG00000164530	6	36922209	36932613	43	9	194548	0.98156	0.16316	PI16	0.786237
ENSG00000168329	3	39304985	39323226	23	5	194548	0.98118	0.16325	CX3CR1	0.786454
ENSG00000174448	18	51850728	51884334	31	3	194548	0.9811	0.16327	STARD6	0.786333
ENSG00000206199	3	149478892	149686172	63	10	194548	0.98056	0.16341	ANKUB1	0.786791
ENSG00000069206	8	24298443	24384483	115	7	194548	0.98026	0.16348	ADAM7	0.786694
ENSG00000130035	12	4829507	4960277	258	24	194548	0.98024	0.16348	GALNT8	0.786477
ENSG00000092208	14	39583427	39606177	35	6	194548	0.9802	0.16349	GEMIN2	0.786309
ENSG00000066468	10	123237848	123357972	131	19	194548	0.98017	0.1635	FGFR2	0.786141
ENSG00000187068	3	184795838	184870802	84	12	194548	0.9801	0.16352	C3orf70	0.786021
ENSG00000102471	13	80055287	80130210	46	3	194548	0.9799	0.16357	NDFIP2	0.786045
ENSG00000100583	14	77843032	77857840	31	4	194548	0.97989	0.16357	SAMD15	0.785829
ENSG00000198535	15	62359176	62363116	5	2	194548	0.97972	0.16361	C2CD4A	0.785805
ENSG00000114982	2	97258907	97308524	31	6	194548	0.97937	0.1637	KANSL3	0.786021
ENSG00000106404	7	100875373	100882101	7	2	194548	0.97934	0.1637	CLDN15	0.785805
ENSG00000135093	12	109460894	109525831	23	5	194548	0.97926	0.16373	USP30	0.785733
ENSG00000165275	9	37753804	37778969	41	5	194548	0.97864	0.16388	TRMT10B	0.786237
ENSG00000088832	20	1349622	1373806	14	2	194548	0.97814	0.164	FKBP1A	0.786597
ENSG00000106263	7	2393721	2420380	53	5	194548	0.97761	0.16413	EIF3B	0.787004
ENSG00000145692	5	78407602	78428108	37	7	194548	0.9776	0.16414	BHMT	0.786836
ENSG00000134627	11	94277006	94354587	126	12	194548	0.97749	0.16416	PIWIL4	0.786716
ENSG00000127125	1	42921788	42939056	24	3	194548	0.9774	0.16418	PPCS	0.786596
ENSG00000103316	16	21250195	21314404	70	6	194548	0.97698	0.16429	CRYM	0.786908
ENSG00000164953	8	94767072	94831462	12	3	194548	0.97684	0.16432	TMEM67	0.786836
ENSG00000164114	4	156263810	156298122	78	7	194548	0.97676	0.16434	MAP9	0.786716
ENSG00000168334	3	39224701	39234087	14	5	194548	0.97658	0.16439	XIRP1	0.78674
ENSG00000005020	7	26706681	27034858	561	11	194548	0.97636	0.16444	SKAP2	0.786763
ENSG00000139793	13	97873688	98046374	210	25	194548	0.97603	0.16453	MBNL2	0.786979
ENSG00000165699	9	135766735	135820020	64	5	194548	0.97551	0.16465	TSC1	0.787337
ENSG00000187240	11	102980160	103350591	1156	21	194548	0.9752	0.16473	DYNC2H1	0.787289
ENSG00000155636	2	178977151	179003738	25	4	194548	0.97504	0.16477	RBM45	0.787264
ENSG00000104524	8	144686083	144691943	10	2	194548	0.97466	0.16486	PYCRL	0.787479
ENSG00000108107	19	55896713	55914612	19	2	194548	0.97463	0.16487	RPL28	0.787312
ENSG00000172197	6	20100935	20212670	148	20	194548	0.97434	0.16494	MBOAT1	0.787431
ENSG00000114354	3	100428205	100467810	49	6	194548	0.97421	0.16498	TFG	0.787407
ENSG00000174482	9	27948076	28670283	1740	122	194548	0.97411	0.165	LINGO2	0.787287
ENSG00000255038	11	65834748	65837090	4	2	194548	0.97391	0.16505	RP11-1167A19.2	0.787311
ENSG00000125872	20	6021424	6034695	29	3	194548	0.97382	0.16507	LRRN4	0.787191
ENSG00000185630	1	164524821	164868533	464	66	194548	0.97337	0.16518	PBX1	0.787501
ENSG00000198033	13	19747910	19755992	37	3	194548	0.97326	0.16521	TUBA3C	0.787429
ENSG00000168487	8	22022249	22069839	5	1	194548	0.97308	0.16526	BMP1	0.787452
ENSG00000163617	3	113682984	113775460	95	12	194548	0.9723	0.16545	KIAA1407	0.788143
ENSG00000138604	15	69452923	69564556	117	9	194548	0.97194	0.16554	GLCE	0.788357
ENSG00000186654	22	45064593	45133561	119	13	194548	0.97136	0.16568	PRR5	0.788808
ENSG00000012232	8	28457986	28613116	151	14	194548	0.97108	0.16575	EXTL3	0.788927
ENSG00000251258	6	112668532	112672498	9	2	194548	0.9709	0.1658	RFPL4B	0.78895
ENSG00000172728	8	33228342	33330940	214	16	194548	0.97082	0.16582	FUT10	0.78883
ENSG00000186453	2	24397938	24423718	33	2	194548	0.97071	0.16585	FAM228A	0.788758
ENSG00000171060	8	10530147	10558103	50	4	194548	0.97043	0.16592	C8orf74	0.788876
ENSG00000171703	20	62681189	62703700	20	3	194548	0.97032	0.16594	TCEA2	0.788757
ENSG00000028277	19	42590263	42700737	65	2	194548	0.97021	0.16597	POU2F2	0.78847
ENSG00000136213	7	2443223	2474242	31	3	194548	0.97018	0.16598	CHST12	0.788303
ENSG00000254470	11	65543364	65548273	6	3	194548	0.97	0.16602	AP5B1	0.788279
ENSG00000162989	2	155554811	155714863	262	23	194548	0.96999	0.16603	KCNJ3	0.788113
ENSG00000106479	7	149535456	149564568	30	6	194548	0.96992	0.16604	ZNF862	0.787946
ENSG00000203301	1	2143360	2145620	3	1	194548	0.96983	0.16607	AL590822.1	0.787874
ENSG00000188859	1	166026674	166136206	216	16	194548	0.96977	0.16608	FAM78B	0.787708
ENSG00000173457	11	64011956	64014413	5	2	194548	0.9689	0.1663	PPP1R14B	0.788323
ENSG00000164919	8	100885428	100906290	25	2	194548	0.96847	0.16641	COX6C	0.788417
ENSG00000162688	1	100315640	100389579	161	15	194548	0.96838	0.16643	AGL	0.788084
ENSG00000178053	3	158288952	158325041	81	6	194548	0.96816	0.16648	MLF1	0.788108
ENSG00000105202	19	40325098	40337054	10	2	194548	0.96818	0.16648	FBL	0.787894
ENSG00000160401	9	130469268	130478281	7	2	194548	0.96809	0.1665	C9orf117	0.787775
ENSG00000120549	10	23983675	24836772	1395	93	194548	0.96801	0.16652	KIAA1217	0.787657
ENSG00000069431	12	21950335	22094336	160	16	194548	0.96758	0.16663	ABCC9	0.787964
ENSG00000171566	4	155456158	155471587	27	2	194548	0.96729	0.1667	PLRG1	0.788081
ENSG00000066382	11	30406040	30608419	297	21	194548	0.9672	0.16672	MPPED2	0.787963
ENSG00000177225	11	767220	777488	19	3	194548	0.96712	0.16674	PDDC1	0.787844
ENSG00000214530	11	72465774	72504726	57	6	194548	0.96714	0.16674	STARD10	0.787631
ENSG00000090097	3	51991470	52002426	3	1	194548	0.96704	0.16676	PCBP4	0.787513
ENSG00000185619	4	699537	764428	182	21	194548	0.96684	0.16681	PCGF3	0.787536
ENSG00000151233	12	42475647	42538681	115	13	194548	0.96647	0.1669	GXYLT1	0.787748
ENSG00000105370	19	51883163	51891214	13	2	194548	0.96525	0.16721	LIM2	0.788998
ENSG00000144659	3	39424839	39438842	19	3	194548	0.96514	0.16724	SLC25A38	0.788927
ENSG00000127423	1	26158414	26185903	57	4	194548	0.96499	0.16728	AUNIP	0.788902
ENSG00000144134	2	114384806	114400973	18	2	194548	0.96484	0.16731	RABL2A	0.788831
ENSG00000079805	19	10828755	10944164	152	9	194548	0.96471	0.16734	DNM2	0.78876
ENSG00000082068	5	37379314	37753537	474	11	194548	0.9647	0.16735	WDR70	0.788594
ENSG00000163017	2	74119441	74146992	68	3	194548	0.96454	0.16739	ACTG2	0.78857
ENSG00000164754	8	117858174	117887105	39	5	194548	0.96428	0.16745	RAD21	0.78864
ENSG00000105426	19	5158506	5340814	151	25	194548	0.96418	0.16748	PTPRS	0.788569
ENSG00000166797	15	64364758	64386217	8	2	194548	0.96402	0.16752	FAM96A	0.788544
ENSG00000148700	10	111756126	111895323	66	2	194548	0.96397	0.16753	ADD3	0.788379
ENSG00000172977	11	65479467	65487075	17	5	194548	0.96396	0.16753	KAT5	0.788167
ENSG00000168955	2	228226872	228246711	52	9	194548	0.96391	0.16755	TM4SF20	0.788049
ENSG00000165462	11	71950121	71956708	4	2	194548	0.96313	0.16774	PHOX2A	0.78873
ENSG00000006744	17	12895708	12921504	90	3	194548	0.96313	0.16774	ELAC2	0.788518
ENSG00000133115	13	39540062	39565203	49	8	194548	0.96194	0.16804	STOML3	0.789716
ENSG00000065427	16	75661622	75682541	34	6	194548	0.96181	0.16807	KARS	0.789644
ENSG00000170961	8	122624356	122653630	47	4	194548	0.9606	0.16838	HAS2	0.790888
ENSG00000182272	11	369796	382116	10	1	194548	0.96046	0.16841	B4GALNT4	0.790816
ENSG00000213995	13	111267881	111292340	90	7	194548	0.96011	0.1685	CARKD	0.790814
ENSG00000171160	10	99374310	99393344	32	4	194548	0.95967	0.16861	MORN4	0.791118
ENSG00000186314	5	144851362	145214932	529	20	194548	0.95962	0.16862	PRELID2	0.790952
ENSG00000183092	14	101003486	101053750	85	9	194548	0.95956	0.16864	BEGAIN	0.790834
ENSG00000124562	6	34725183	34741571	39	5	194548	0.95933	0.1687	SNRPC	0.790903
ENSG00000128039	4	56212276	56239263	37	5	194548	0.95898	0.16878	SRD5A3	0.791066
ENSG00000049246	1	7844380	7905237	150	16	194548	0.95857	0.16889	PER3	0.791369
ENSG00000111291	12	13093709	13105081	3	2	194548	0.95857	0.16889	GPRC5D	0.791157
ENSG00000083168	8	41786997	41909508	112	9	194548	0.95782	0.16908	KAT6A	0.791835
ENSG00000166133	15	40861499	40866659	8	3	194548	0.95782	0.16908	RPUSD2	0.791622
ENSG00000138738	4	121606074	121844025	580	21	194548	0.95771	0.1691	PRDM5	0.791504
ENSG00000265303	17	57274927	57292587	23	3	194548	0.95674	0.16935	CTD-2510F5.6	0.792038
ENSG00000132746	11	67429633	67448671	35	5	194548	0.95519	0.16974	ALDH3B2	0.793649
ENSG00000186193	9	139956581	139965040	11	1	194548	0.95494	0.1698	SAPCD2	0.793717
ENSG00000111641	12	6666029	6677857	3	1	194548	0.95488	0.16982	NOP2	0.793599
ENSG00000171475	17	38375556	38440388	53	1	194548	0.95487	0.16982	WIPF2	0.793386
ENSG00000162745	1	161952982	161993644	82	17	194548	0.9545	0.16991	OLFML2B	0.793595
ENSG00000173545	5	16451628	16465901	17	2	194548	0.95406	0.17003	ZNF622	0.793943
ENSG00000082269	6	71122644	71270877	183	3	194548	0.95399	0.17004	FAM135A	0.793777
ENSG00000166261	11	123594885	123612383	59	7	194548	0.95385	0.17008	ZNF202	0.793752
ENSG00000163424	3	118864997	118878889	46	10	194548	0.95368	0.17012	C3orf30	0.793727
ENSG00000177000	1	11845780	11866977	43	3	194548	0.95367	0.17013	MTHFR	0.793562
ENSG00000142544	19	51600863	51611627	15	2	194548	0.95325	0.17023	CTU1	0.793816
ENSG00000167325	11	4115937	4160106	85	8	194548	0.95299	0.1703	RRM1	0.793931
ENSG00000089048	20	13694969	13765532	80	11	194548	0.95276	0.17036	ESF1	0.793998
ENSG00000081665	19	19896648	19932560	41	4	194548	0.95244	0.17044	ZNF506	0.793948
ENSG00000188909	11	122848278	122852428	4	2	194548	0.95214	0.17051	BSX	0.794062
ENSG00000163428	3	120043356	120068186	25	2	194548	0.95209	0.17052	LRRC58	0.793897
ENSG00000135643	12	70760056	70828072	145	14	194548	0.95187	0.17058	KCNMB4	0.793965
ENSG00000148798	10	105036920	105050108	9	2	194548	0.95155	0.17066	INA	0.794126
ENSG00000260300	16	83941738	83985058	110	13	194548	0.95138	0.17071	RP11-505K9.4	0.794147
ENSG00000264116	18	73118967	73130995	15	2	194548	0.95131	0.17072	RP11-321M21.3	0.793982
ENSG00000136999	8	120428546	120436593	6	2	194548	0.95097	0.17081	NOV	0.793978
ENSG00000152256	2	173420101	173489823	121	7	194548	0.95078	0.17086	PDK1	0.793999
ENSG00000167110	9	131018108	131038274	27	4	194548	0.95056	0.17091	GOLGA2	0.79402
ENSG00000180353	3	121350246	121379774	50	6	194548	0.95039	0.17096	HCLS1	0.794041
ENSG00000162869	2	48667737	48742525	54	7	194548	0.95002	0.17105	PPP1R21	0.794037
ENSG00000109670	4	153242410	153457253	290	6	194548	0.94993	0.17108	FBXW7	0.793755
ENSG00000112742	6	80713604	80752244	43	3	194548	0.94978	0.17111	TTK	0.793683
ENSG00000251209	15	98285448	98417780	316	18	194548	0.94976	0.17112	LINC00923	0.793519
ENSG00000132510	17	7743222	7758114	9	3	194548	0.94962	0.17115	KDM6B	0.793448
ENSG00000142599	1	8412457	8877702	221	9	194548	0.94953	0.17118	RERE	0.793376
ENSG00000123843	1	207262187	207273338	8	2	194548	0.94932	0.17123	C4BPB	0.793397
ENSG00000171448	9	125677845	125693779	11	3	194548	0.94913	0.17128	ZBTB26	0.793419
ENSG00000197880	1	23907985	23967058	40	5	194548	0.9491	0.17129	MDS2	0.793255
ENSG00000165678	10	85899196	85913001	20	3	194548	0.94867	0.17139	GHITM	0.793508
ENSG00000241839	15	65134088	65160206	17	1	194548	0.94811	0.17154	PLEKHO2	0.793571
ENSG00000174562	19	51328545	51340469	10	3	194548	0.94807	0.17155	KLK15	0.793407
ENSG00000150459	13	21714653	21723221	9	2	194548	0.94786	0.1716	SAP18	0.793429
ENSG00000104886	19	2230002	2237703	5	2	194548	0.94779	0.17162	PLEKHJ1	0.793311
ENSG00000172348	6	46188475	46459709	253	8	194548	0.94766	0.17165	RCAN2	0.79324
ENSG00000141736	17	37844167	37886679	18	1	194548	0.94749	0.17169	ERBB2	0.793215
ENSG00000178927	17	80400465	80408705	13	1	194548	0.94721	0.17176	C17orf62	0.793329
ENSG00000140948	16	87439852	87525651	85	5	194548	0.94705	0.17181	ZCCHC14	0.79335
ENSG00000074047	2	121493199	121750229	205	32	194548	0.94675	0.17188	GLI2	0.793463
ENSG00000249884	2	86732791	86948245	160	12	194548	0.94663	0.17191	RNF103-CHMP3	0.793392
ENSG00000011243	19	15490859	15529952	5	1	194548	0.94659	0.17192	AKAP8L	0.793229
ENSG00000106638	7	72983262	72993121	6	1	194548	0.94618	0.17203	TBL2	0.793527
ENSG00000205085	7	128312342	128326929	33	3	194548	0.94617	0.17203	FAM71F2	0.793318
ENSG00000105664	19	18893583	18902123	4	1	194548	0.94619	0.17203	COMP	0.793108
ENSG00000050393	6	13786789	13814800	26	5	194548	0.94615	0.17204	MCUR1	0.792945
ENSG00000175262	1	11006528	11042094	59	8	194548	0.94609	0.17205	C1orf127	0.792573
ENSG00000166860	12	57392618	57400230	5	1	194548	0.94594	0.17209	ZBTB39	0.792548
ENSG00000120440	6	167738574	167772991	79	10	194548	0.94549	0.1722	TTLL2	0.792846
ENSG00000188033	19	12688775	12750912	77	4	194548	0.94481	0.17238	ZNF490	0.793466
ENSG00000157404	4	55524085	55606881	114	15	194548	0.94474	0.1724	KIT	0.793349
ENSG00000124208	20	48697661	48770174	95	10	194548	0.94434	0.1725	TMEM189-UBE2V1	0.7936
ENSG00000240849	20	48697663	48770335	95	10	194548	0.94434	0.1725	TMEM189	0.793391
ENSG00000154822	3	16844159	17132086	462	23	194548	0.94429	0.17251	PLCL2	0.793228
ENSG00000105507	19	48533210	48547310	57	2	194548	0.94389	0.17261	CABP5	0.793479
ENSG00000130244	19	38893775	38899728	15	4	194548	0.94381	0.17263	FAM98C	0.793362
ENSG00000164414	6	88180341	88222054	88	10	194548	0.94349	0.17272	SLC35A1	0.793567
ENSG00000109111	17	26989109	27029697	17	3	194548	0.94322	0.17278	SUPT6H	0.793634
ENSG00000172350	11	119019722	119033360	26	4	194548	0.94311	0.17281	ABCG4	0.793564
ENSG00000111652	12	6832907	6841041	20	3	194548	0.94299	0.17284	COPS7A	0.793493
ENSG00000110987	12	122457328	122499948	61	11	194548	0.94278	0.1729	BCL7A	0.79356
ENSG00000048405	7	126986844	127071978	121	12	194548	0.94263	0.17294	ZNF800	0.793535
ENSG00000171045	8	143293441	143484601	527	27	194548	0.94147	0.17323	TSNARE1	0.794031
ENSG00000106617	7	151253197	151574210	476	48	194548	0.94086	0.17339	PRKAG2	0.794556
ENSG00000157870	1	2517930	2522908	4	1	194548	0.94068	0.17343	FAM213B	0.794531
ENSG00000148680	10	92500578	92617671	212	12	194548	0.94064	0.17344	HTR7	0.794369
ENSG00000103569	15	58430368	58478110	105	13	194548	0.94044	0.17349	AQP9	0.79439
ENSG00000180354	7	30174426	30202378	16	3	194548	0.94041	0.1735	MTURN	0.794227
ENSG00000142549	19	51815102	51833608	24	2	194548	0.9403	0.17353	IGLON5	0.794157
ENSG00000196659	2	178413726	178417742	6	1	194548	0.94002	0.1736	TTC30B	0.794269
ENSG00000213614	15	72635775	72668817	35	4	194548	0.93963	0.1737	HEXA	0.794518
ENSG00000168591	17	42264338	42269099	6	2	194548	0.93965	0.1737	TMUB2	0.79431
ENSG00000255872	9	37588410	38068684	935	33	194548	0.93953	0.17373	RP11-613M10.9	0.79424
ENSG00000006016	19	18683030	18718551	62	5	194548	0.93925	0.1738	CRLF1	0.794144
ENSG00000137185	6	28192664	28201260	19	5	194548	0.93906	0.17385	ZSCAN9	0.794165
ENSG00000182771	10	87359312	88126250	1179	89	194548	0.93885	0.1739	GRID1	0.794186
ENSG00000213204	6	88117730	88221352	184	13	194548	0.93851	0.17399	C6orf165	0.794389
ENSG00000258472	17	26782770	26941215	139	13	194548	0.93839	0.17402	RP11-192H23.4	0.794319
ENSG00000035681	8	59496063	59572403	120	10	194548	0.93788	0.17415	NSMAF	0.794497
ENSG00000158528	7	94536514	94925727	457	30	194548	0.93774	0.17419	PPP1R9A	0.794472
ENSG00000073350	17	73521161	73571289	144	14	194548	0.93766	0.17421	LLGL2	0.794356
ENSG00000173875	19	12721732	12742735	30	3	194548	0.93746	0.17426	ZNF791	0.794376
ENSG00000115561	2	86730554	86948245	161	12	194548	0.93695	0.17439	CHMP3	0.794762
ENSG00000163558	3	169940153	170023769	222	8	194548	0.93655	0.17449	PRKCI	0.79501
ENSG00000150625	4	176554085	176923815	364	45	194548	0.93641	0.17453	GPM6A	0.794985
ENSG00000165914	14	91006932	91282823	413	38	194548	0.93608	0.17462	TTC7B	0.795188
ENSG00000198646	20	33284722	33413452	117	8	194548	0.93608	0.17462	NCOA6	0.794981
ENSG00000081320	2	196998290	197041227	57	6	194548	0.93604	0.17463	STK17B	0.794819
ENSG00000105971	7	115927434	116148595	284	12	194548	0.93604	0.17463	CAV2	0.794612
ENSG00000168070	11	64704989	64739557	34	4	194548	0.93594	0.17465	C11orf85	0.794496
ENSG00000016602	1	87012761	87046437	20	4	194548	0.93548	0.17477	CLCA4	0.794835
ENSG00000173825	11	65122238	65125084	4	2	194548	0.93546	0.17477	TIGD3	0.794628
ENSG00000073146	22	50528308	50600119	251	9	194548	0.93496	0.1749	MOV10L1	0.795012
ENSG00000150687	11	86502101	86663952	288	21	194548	0.93477	0.17495	PRSS23	0.795033
ENSG00000183463	13	28551851	28562791	20	3	194548	0.93475	0.17496	URAD	0.794872
ENSG00000117069	1	77333126	77531396	211	19	194548	0.9346	0.175	ST6GALNAC5	0.794847
ENSG00000138617	15	65526798	65592956	44	1	194548	0.9346	0.175	PARP16	0.79464
ENSG00000267140	18	33023835	33077904	40	7	194548	0.93448	0.17503	RP11-322E11.6	0.79457
ENSG00000180776	13	21950263	22033509	46	1	194548	0.93362	0.17525	ZDHHC20	0.795155
ENSG00000078747	20	32951041	33099198	104	3	194548	0.93354	0.17527	ITCH	0.79504
ENSG00000130023	6	170151718	170181680	62	4	194548	0.9334	0.17531	ERMARD	0.795015
ENSG00000108819	17	48211104	48227991	5	1	194548	0.93304	0.1754	PPP1R9B	0.79501
ENSG00000108797	17	40834631	40851832	12	2	194548	0.93297	0.17542	CNTNAP1	0.794895
ENSG00000023892	6	35265595	35289548	31	4	194548	0.93284	0.17545	DEF6	0.794824
ENSG00000157379	14	24759804	24769039	18	5	194548	0.93286	0.17545	DHRS1	0.794618
ENSG00000168282	14	50087489	50090198	3	1	194548	0.93262	0.17551	MGAT2	0.794684
ENSG00000127554	16	2034208	2037750	9	2	194548	0.93256	0.17552	GFER	0.794524
ENSG00000130768	1	28261504	28285668	56	7	194548	0.93254	0.17553	SMPDL3B	0.794363
ENSG00000116604	1	156433519	156470620	25	1	194548	0.93222	0.17561	MEF2D	0.794314
ENSG00000198685	3	128290843	128294929	8	2	194548	0.93164	0.17576	C3orf27	0.794786
ENSG00000116701	1	183524698	183560011	64	9	194548	0.93159	0.17577	NCF2	0.794626
ENSG00000163701	3	9944296	9958086	24	1	194548	0.93152	0.17579	IL17RE	0.794511
ENSG00000038382	5	14143811	14532235	337	23	194548	0.93108	0.17591	TRIO	0.794642
ENSG00000116954	1	39303870	39325495	25	4	194548	0.93102	0.17592	RRAGC	0.794482
ENSG00000198089	22	31884674	32014572	213	14	194548	0.93104	0.17592	SFI1	0.794277
ENSG00000213927	9	34661877	34664045	3	1	194548	0.93057	0.17604	CCL27	0.794613
ENSG00000095739	10	28966271	28971868	3	1	194548	0.93043	0.17607	BAMBI	0.794543
ENSG00000055957	3	52811603	52826078	23	2	194548	0.93042	0.17608	ITIH1	0.794383
ENSG00000116852	1	200938520	200992828	108	11	194548	0.93019	0.17614	KIF21B	0.794244
ENSG00000167100	17	48187404	48207246	3	2	194548	0.92978	0.17624	SAMD14	0.79449
ENSG00000137968	1	75667816	76076801	524	20	194548	0.92966	0.17627	SLC44A5	0.79442
ENSG00000103932	15	41809374	41836467	44	5	194548	0.92945	0.17633	RPAP1	0.794485
ENSG00000035499	5	59892739	59996017	89	6	194548	0.92889	0.17647	DEPDC1B	0.794911
ENSG00000119547	18	55102917	55158529	118	6	194548	0.92874	0.17651	ONECUT2	0.794886
ENSG00000140932	16	66613351	66622178	13	2	194548	0.92745	0.17685	CMTM2	0.795802
ENSG00000197580	11	112046190	112095422	51	5	194548	0.92713	0.17693	BCO2	0.795957
ENSG00000052795	4	159690290	159829201	98	7	194548	0.92688	0.177	FNIP2	0.796067
ENSG00000113569	5	37288239	37371283	83	5	194548	0.92661	0.17706	NUP155	0.796132
ENSG00000186205	1	220960101	220987735	121	10	194548	0.92656	0.17708	MARC1	0.796017
ENSG00000184117	22	29950797	29977326	59	6	194548	0.92652	0.17709	NIPSNAP1	0.795857
ENSG00000186395	17	38974369	38978847	6	2	194548	0.9264	0.17712	KRT10	0.795788
ENSG00000101104	20	43538703	43587676	59	8	194548	0.92633	0.17714	PABPC1L	0.795673
ENSG00000198826	15	32907345	32932150	4	1	194548	0.92614	0.17719	ARHGAP11A	0.795693
ENSG00000221923	19	52873170	52889048	52	6	194548	0.92607	0.17721	ZNF880	0.795578
ENSG00000126460	19	50083903	50094272	16	2	194548	0.92578	0.17728	PRRG2	0.795688
ENSG00000109610	4	24791534	24802464	13	4	194548	0.9254	0.17738	SOD3	0.795932
ENSG00000175416	5	175819456	175843570	5	1	194548	0.92526	0.17741	CLTB	0.795863
ENSG00000168621	5	37812779	37839788	36	5	194548	0.92508	0.17746	GDNF	0.795883
ENSG00000124780	6	39266777	39282329	14	4	194548	0.92506	0.17747	KCNK17	0.795723
ENSG00000096717	10	69644427	69678147	59	6	194548	0.92474	0.17755	SIRT1	0.795878
ENSG00000175426	5	95726119	95769847	40	5	194548	0.9247	0.17756	PCSK1	0.795718
ENSG00000157895	12	121440225	121454305	27	5	194548	0.92468	0.17757	C12orf43	0.795559
ENSG00000167807	19	10416103	10426685	22	3	194548	0.92441	0.17764	CTD-2369P2.10	0.795669
ENSG00000267673	19	10416103	10426691	22	3	194548	0.92441	0.17764	FDX1L	0.795465
ENSG00000153391	18	33032194	33077955	31	6	194548	0.92434	0.17765	INO80C	0.795306
ENSG00000168447	16	23289552	23392620	103	13	194548	0.92403	0.17774	SCNN1B	0.795505
ENSG00000162384	1	53679771	53686289	10	3	194548	0.9239	0.17777	C1orf123	0.795435
ENSG00000242366	2	234668894	234681945	16	4	194548	0.92366	0.17783	UGT1A1	0.7955
ENSG00000109991	11	57105848	57138073	39	3	194548	0.92357	0.17786	P2RX3	0.795431
ENSG00000134851	4	56262124	56319564	74	4	194548	0.92332	0.17792	TMEM165	0.795495
ENSG00000235478	22	17602476	17612994	31	8	194548	0.92332	0.17792	AC006946.15	0.795292
ENSG00000134453	10	6130950	6159420	78	13	194548	0.92327	0.17793	RBM17	0.795133
ENSG00000174231	17	1553923	1588176	46	1	194548	0.92303	0.178	PRPF8	0.795243
ENSG00000214415	7	80087987	80141336	80	7	194548	0.92267	0.17809	GNAT3	0.795238
ENSG00000036257	2	225334867	225450110	188	8	194548	0.92257	0.17812	CUL3	0.795169
ENSG00000131097	17	42923721	42927848	8	2	194548	0.92251	0.17813	HIGD1B	0.79501
ENSG00000221986	1	109834987	109849663	4	2	194548	0.92248	0.17814	MYBPHL	0.794852
ENSG00000095397	9	117164360	117267730	234	20	194548	0.92237	0.17817	DFNB31	0.794783
ENSG00000172543	11	65647280	65651212	4	1	194548	0.92203	0.17826	CTSW	0.794779
ENSG00000116132	1	170631869	170708560	40	7	194548	0.92199	0.17827	PRRX1	0.79462
ENSG00000196517	1	44457172	44497139	22	5	194548	0.92187	0.1783	SLC6A9	0.794551
ENSG00000244291	7	156431057	156433348	4	2	194548	0.92158	0.17837	C7orf13	0.794661
ENSG00000187889	1	57184477	57285369	155	25	194548	0.92154	0.17838	C1orf168	0.794503
ENSG00000231171	4	178649911	178911904	709	44	194548	0.92096	0.17853	LINC01098	0.794968
ENSG00000161277	19	36525887	36545664	21	3	194548	0.9208	0.17858	THAP8	0.794988
ENSG00000064999	6	34857042	35059179	283	13	194548	0.92064	0.17862	ANKS1A	0.794964
ENSG00000258659	11	5640994	5665628	43	4	194548	0.9205	0.17866	TRIM34	0.794939
ENSG00000138030	2	27309615	27323640	11	1	194548	0.91961	0.17889	KHK	0.79576
ENSG00000215305	20	2821349	2847378	70	7	194548	0.9195	0.17892	VPS16	0.795691
ENSG00000170873	8	125563031	125740730	356	38	194548	0.91947	0.17893	MTSS1	0.795533
ENSG00000114850	3	156257929	156272973	36	5	194548	0.91918	0.179	SSR3	0.795642
ENSG00000221955	3	124801480	124998021	389	48	194548	0.91845	0.17919	SLC12A8	0.796081
ENSG00000133105	13	32313674	32377009	140	12	194548	0.91836	0.17921	RXFP2	0.795968
ENSG00000129534	14	45672393	45722743	43	3	194548	0.91824	0.17925	MIS18BP1	0.795943
ENSG00000158805	16	89786808	89807311	34	3	194548	0.91791	0.17933	ZNF276	0.796096
ENSG00000106772	9	79226292	79521003	545	40	194548	0.91783	0.17935	PRUNE2	0.795982
ENSG00000136059	3	38029550	38048679	25	1	194548	0.91756	0.17942	VILL	0.796091
ENSG00000168356	3	38887260	38992052	143	9	194548	0.91754	0.17943	SCN11A	0.795933
ENSG00000171540	5	76924538	76935513	16	1	194548	0.91755	0.17943	OTP	0.795731
ENSG00000197713	2	210867289	210886300	3	1	194548	0.91719	0.17952	RPE	0.795928
ENSG00000153714	9	12775020	12822130	60	8	194548	0.91685	0.17961	LURAP1L	0.796125
ENSG00000144644	3	30767692	30936257	505	40	194548	0.91654	0.17969	GADL1	0.796278
ENSG00000018869	19	56887413	56904914	14	3	194548	0.91617	0.17979	ZNF582	0.796317
ENSG00000180869	1	85093913	85100703	6	2	194548	0.91573	0.17991	C1orf180	0.796647
ENSG00000188677	22	44395091	44568829	176	29	194548	0.91497	0.1801	PARVB	0.797286
ENSG00000143494	1	213123862	213165379	59	9	194548	0.91474	0.18016	VASH2	0.797349
ENSG00000173409	1	231114727	231136341	42	4	194548	0.91413	0.18032	ARV1	0.797855
ENSG00000075975	3	12598513	12625212	40	4	194548	0.91403	0.18035	MKRN2	0.797786
ENSG00000114480	3	81538850	81811312	277	16	194548	0.91362	0.18046	GBE1	0.798071
ENSG00000100124	22	38226862	38245334	3	1	194548	0.91318	0.18057	ANKRD54	0.798153
ENSG00000085511	6	161412759	161538417	149	11	194548	0.91283	0.18067	MAP3K4	0.798393
ENSG00000250038	4	28363901	28404486	77	8	194548	0.91266	0.18071	RP11-180C1.1	0.798368
ENSG00000108344	17	38137050	38154213	32	2	194548	0.91253	0.18074	PSMD3	0.798299
ENSG00000171159	9	130922539	130926207	5	2	194548	0.9124	0.18078	C9orf16	0.798274
ENSG00000169554	2	145141648	145282147	85	16	194548	0.91221	0.18083	ZEB2	0.798293
ENSG00000149403	11	120382468	120859613	713	72	194548	0.91219	0.18083	GRIK4	0.798091
ENSG00000167748	19	51322404	51327043	8	2	194548	0.91212	0.18085	KLK1	0.797978
ENSG00000168813	19	32836500	32878573	58	8	194548	0.91179	0.18094	ZNF507	0.798173
ENSG00000089737	14	94517266	94547591	64	6	194548	0.91076	0.18121	DDX24	0.799163
ENSG00000188227	19	37997841	38039664	39	7	194548	0.91049	0.18128	ZNF793	0.79927
ENSG00000139190	12	6571403	6580153	22	4	194548	0.91043	0.1813	VAMP1	0.799156
ENSG00000267206	9	139638463	139642980	5	1	194548	0.91025	0.18135	LCN6	0.799175
ENSG00000148377	10	1064847	1071799	17	4	194548	0.90977	0.18147	IDI2	0.799502
ENSG00000173557	2	26785450	26802400	15	3	194548	0.90974	0.18148	C2orf70	0.799345
ENSG00000156502	10	70939988	70968855	50	7	194548	0.90968	0.1815	SUPV3L1	0.799231
ENSG00000158321	7	69063905	70258054	1336	38	194548	0.90962	0.18151	AUTS2	0.799074
ENSG00000188729	3	190917030	190983404	154	21	194548	0.90939	0.18157	OSTN	0.799137
ENSG00000130638	22	46067678	46241187	176	11	194548	0.9089	0.1817	ATXN10	0.799507
ENSG00000072182	2	220378892	220403494	38	6	194548	0.90847	0.18181	ASIC4	0.799589
ENSG00000067836	16	4846969	4852951	5	1	194548	0.90847	0.18181	ROGDI	0.799388
ENSG00000089639	19	19740285	19754476	8	2	194548	0.90813	0.1819	GMIP	0.799582
ENSG00000113621	5	134209493	134237215	27	5	194548	0.90796	0.18195	TXNDC15	0.799601
ENSG00000166192	15	72406599	72433311	14	2	194548	0.90743	0.18209	SENP8	0.799814
ENSG00000171714	11	22214722	22304903	166	6	194548	0.90685	0.18224	ANO5	0.800271
ENSG00000008283	17	61509665	61523739	6	1	194548	0.90657	0.18232	CYB561	0.800421
ENSG00000005961	17	42449548	42466873	8	1	194548	0.90653	0.18233	ITGA2B	0.800264
ENSG00000166796	11	18433854	18473605	98	3	194548	0.9064	0.18236	LDHC	0.800195
ENSG00000177301	1	111136202	111174096	61	6	194548	0.90589	0.1825	KCNA2	0.800608
ENSG00000197658	11	62847412	62911693	64	5	194548	0.90579	0.18252	SLC22A24	0.800495
ENSG00000175573	11	65684279	65686588	4	1	194548	0.90579	0.18252	C11orf68	0.800294
ENSG00000169499	8	38758753	38831428	74	14	194548	0.90571	0.18254	PLEKHA2	0.800181
ENSG00000105176	19	30414551	30506611	66	5	194548	0.90536	0.18264	URI1	0.800419
ENSG00000139880	14	23516271	23526747	5	2	194548	0.90526	0.18266	CDH24	0.800305
ENSG00000155754	2	202352148	202483901	117	7	194548	0.90492	0.18275	ALS2CR11	0.800499
ENSG00000116106	2	222282747	222438922	272	22	194548	0.90495	0.18275	EPHA4	0.800298
ENSG00000158825	1	20915441	20945401	102	15	194548	0.90459	0.18284	CDA	0.800492
ENSG00000213123	3	196018090	196045170	55	6	194548	0.90459	0.18284	TCTEX1D2	0.800291
ENSG00000100629	14	80943330	81425861	806	28	194548	0.9044	0.18289	CEP128	0.80031
ENSG00000169288	4	78783674	78873944	97	5	194548	0.90431	0.18291	MRPL1	0.800197
ENSG00000168899	2	85811531	85820535	15	3	194548	0.90422	0.18294	VAMP5	0.800128
ENSG00000183251	11	5322244	5323226	3	1	194548	0.90394	0.18301	OR51B4	0.800234
ENSG00000144357	2	170683968	170940641	343	10	194548	0.90388	0.18303	UBR3	0.800121
ENSG00000197774	16	1823208	1831709	11	3	194548	0.90388	0.18303	EME2	0.799921
ENSG00000135482	12	56511943	56516278	6	2	194548	0.90379	0.18305	ZC3H10	0.799808
ENSG00000150782	11	112013974	112034840	15	3	194548	0.90365	0.18309	IL18	0.799783
ENSG00000161082	19	3224701	3297074	121	11	194548	0.90366	0.18309	CELF5	0.799583
ENSG00000132879	1	11714432	11723384	4	2	194548	0.90361	0.1831	FBXO44	0.799427
ENSG00000155093	7	157331750	158380480	2183	153	194548	0.90315	0.18322	PTPRN2	0.799751
ENSG00000148426	10	11865338	11914276	49	6	194548	0.9029	0.18329	PROSER2	0.799657
ENSG00000112640	6	42952237	42980080	53	5	194548	0.90275	0.18333	PPP2R5D	0.799632
ENSG00000162878	2	42275160	42285668	20	3	194548	0.90225	0.18346	PKDCC	0.799999
ENSG00000186118	1	47134527	47139266	7	2	194548	0.90153	0.18365	TEX38	0.800628
ENSG00000221818	8	25699246	25902913	315	31	194548	0.90145	0.18367	EBF2	0.800515
ENSG00000183723	16	66648653	66730610	129	6	194548	0.9014	0.18369	CMTM4	0.800403
ENSG00000162994	2	55401927	55459699	76	8	194548	0.90104	0.18378	CLHC1	0.800595
ENSG00000150457	13	21547171	21635686	178	14	194548	0.90103	0.18379	LATS2	0.800439
ENSG00000127561	16	2039661	2044276	3	1	194548	0.90055	0.18391	SYNGR3	0.800762
ENSG00000163249	2	208576264	208626563	76	2	194548	0.9003	0.18398	CCNYL1	0.800868
ENSG00000138376	2	215590370	215674428	192	11	194548	0.90029	0.18398	BARD1	0.800668
ENSG00000163803	2	28680012	28866654	317	30	194548	0.8999	0.18409	PLB1	0.800947
ENSG00000163697	4	40812044	41218731	706	60	194548	0.89958	0.18417	APBB2	0.801096
ENSG00000146192	6	36973422	36996846	14	4	194548	0.89918	0.18428	FGD2	0.801375
ENSG00000183741	22	39257455	39268319	4	1	194548	0.89902	0.18432	CBX6	0.801349
ENSG00000257594	12	89913185	89920039	8	2	194548	0.89844	0.18448	GALNT4	0.801846
ENSG00000259075	12	89913185	89920039	8	2	194548	0.89844	0.18448	POC1B-GALNT4	0.801646
ENSG00000069974	15	55495164	55611311	209	19	194548	0.89839	0.18449	RAB27A	0.80149
ENSG00000144036	2	72403113	73053170	137	5	194548	0.89819	0.18454	EXOC6B	0.801508
ENSG00000197535	15	52599480	52821247	540	13	194548	0.89774	0.18466	MYO5A	0.80183
ENSG00000143569	1	154192655	154243986	28	2	194548	0.8977	0.18467	UBAP2L	0.801674
ENSG00000101448	20	44165625	44176391	41	2	194548	0.89741	0.18475	EPPIN	0.801822
ENSG00000205670	21	35747779	35780164	21	1	194548	0.89729	0.18478	SMIM11	0.801753
ENSG00000105248	19	4247076	4269087	44	2	194548	0.89727	0.18479	CCDC94	0.801598
ENSG00000187024	9	130455257	130487152	29	3	194548	0.89719	0.18481	PTRH1	0.801486
ENSG00000086619	1	236378855	236445319	266	7	194548	0.89714	0.18482	ERO1LB	0.80133
ENSG00000249139	20	44165625	44176065	40	2	194548	0.89696	0.18487	EPPIN-WFDC6	0.801348
ENSG00000077498	11	88910620	89028927	216	11	194548	0.89686	0.1849	TYR	0.801279
ENSG00000253293	7	27210210	27219880	5	1	194548	0.89679	0.18492	HOXA10	0.801167
ENSG00000268126	5	147698550	147701891	10	3	194548	0.8964	0.18502	AC091948.1	0.801203
ENSG00000185158	17	30334891	30380523	13	1	194548	0.89638	0.18502	LRRC37B	0.801005
ENSG00000152332	1	162467041	162499419	61	4	194548	0.89631	0.18504	UHMK1	0.800893
ENSG00000107719	10	72238577	72328205	177	16	194548	0.89633	0.18504	PALD1	0.800694
ENSG00000150456	13	21302870	21348097	45	1	194548	0.89569	0.18521	N6AMT2	0.801232
ENSG00000187951	15	30916697	31065196	70	2	194548	0.89544	0.18528	ARHGAP11B	0.801336
ENSG00000234829	9	21227242	21228221	4	1	194548	0.89519	0.18534	IFNA17	0.801397
ENSG00000149308	11	108027942	108093369	69	7	194548	0.89466	0.18548	NPAT	0.801606
ENSG00000124003	2	223536505	223574649	70	9	194548	0.89446	0.18554	MOGAT1	0.801667
ENSG00000197362	7	148766735	148787874	3	1	194548	0.89426	0.18559	ZNF786	0.801685
ENSG00000145248	4	48485360	48491213	9	2	194548	0.89422	0.1856	SLC10A4	0.80153
ENSG00000121211	4	154265801	154336270	125	11	194548	0.89417	0.18562	MND1	0.801418
ENSG00000272410	3	10291056	10327480	72	8	194548	0.89394	0.18568	RP11-438J1.1	0.801479
ENSG00000125798	20	22561643	22566093	4	1	194548	0.89355	0.18578	FOXA2	0.801713
ENSG00000124209	20	56884752	56942563	54	5	194548	0.89349	0.1858	RAB22A	0.801601
ENSG00000206503	6	29909037	29913661	14	2	194548	0.89323	0.18587	HLA-A	0.801705
ENSG00000267893	17	70036164	70036872	3	1	194548	0.89321	0.18587	AC007461.1	0.801507
ENSG00000121380	12	12202778	12364018	162	27	194548	0.89318	0.18588	BCL2L14	0.801352
ENSG00000075142	7	87834433	87856308	21	3	194548	0.8931	0.1859	SRI	0.801241
ENSG00000175387	18	45357922	45457515	111	8	194548	0.89303	0.18592	SMAD2	0.80113
ENSG00000138028	2	27321757	27341995	14	1	194548	0.89278	0.18599	CGREF1	0.801234
ENSG00000131203	8	39759794	39785963	28	4	194548	0.89275	0.186	IDO1	0.801079
ENSG00000153130	4	141178440	141306880	147	16	194548	0.89242	0.18608	SCOC	0.801226
ENSG00000099219	9	5765076	5833117	79	4	194548	0.89207	0.18618	ERMP1	0.801459
ENSG00000004478	12	2904119	2914576	4	2	194548	0.89175	0.18626	FKBP4	0.801606
ENSG00000213922	19	39930212	39932082	4	1	194548	0.89127	0.18639	AC011500.1	0.801968
ENSG00000242550	18	61564408	61603345	138	7	194548	0.89093	0.18648	SERPINB10	0.802158
ENSG00000235750	1	175126123	175162135	76	10	194548	0.89045	0.18661	KIAA0040	0.802322
ENSG00000152207	13	49280951	49283498	3	1	194548	0.89038	0.18663	CYSLTR2	0.802211
ENSG00000169738	17	79993012	79995608	10	1	194548	0.89025	0.18667	DCXR	0.802185
ENSG00000172987	10	100218875	100995619	1302	30	194548	0.89001	0.18673	HPSE2	0.802246
ENSG00000116044	2	178092323	178257425	234	21	194548	0.8897	0.18681	NFE2L2	0.802392
ENSG00000205858	7	16566505	16621193	113	15	194548	0.88933	0.18691	LRRC72	0.802624
ENSG00000120051	10	106113522	106214848	106	12	194548	0.88911	0.18697	CCDC147	0.802685
ENSG00000183273	12	119772517	119978852	206	23	194548	0.88884	0.18704	CCDC60	0.802788
ENSG00000107521	10	100175955	100206684	77	10	194548	0.8887	0.18708	HPS1	0.802762
ENSG00000079313	19	1815248	1848452	49	6	194548	0.88867	0.18709	REXO1	0.802608
ENSG00000154328	8	11627148	11644855	48	7	194548	0.88862	0.1871	NEIL2	0.802454
ENSG00000163608	3	112721287	112738708	24	5	194548	0.88819	0.18722	C3orf17	0.802772
ENSG00000111799	6	75794042	75915767	113	14	194548	0.88813	0.18723	COL12A1	0.802618
ENSG00000100393	22	41487790	41576081	111	8	194548	0.88812	0.18724	EP300	0.802464
ENSG00000197296	20	42931478	42939809	10	3	194548	0.888	0.18727	FITM2	0.802395
ENSG00000100614	14	60712470	60765805	70	5	194548	0.88797	0.18728	PPM1A	0.802242
ENSG00000141971	19	17516531	17544533	41	4	194548	0.8877	0.18735	MVB12A	0.802345
ENSG00000167861	17	72946838	72969261	25	4	194548	0.88767	0.18736	HID1	0.802191
ENSG00000148840	10	103892787	103910082	6	3	194548	0.88761	0.18738	PPRC1	0.80208
ENSG00000160216	21	45285067	45406417	137	14	194548	0.88742	0.18743	AGPAT3	0.802098
ENSG00000158636	11	76155967	76264069	131	13	194548	0.88701	0.18754	C11orf30	0.802372
ENSG00000166734	15	44580927	44707956	149	5	194548	0.88692	0.18756	CASC4	0.802261
ENSG00000107593	10	102047903	102090243	72	10	194548	0.88662	0.18764	PKD2L1	0.802407
ENSG00000149050	11	7020549	7041599	43	4	194548	0.88635	0.18771	ZNF214	0.802313
ENSG00000117682	1	26758773	26797785	27	4	194548	0.88597	0.18782	DHDDS	0.802587
ENSG00000109158	4	46920917	46996424	157	13	194548	0.88581	0.18786	GABRA4	0.802562
ENSG00000037042	17	40811323	40819024	7	1	194548	0.88567	0.1879	TUBG2	0.802536
ENSG00000138041	2	55774428	55846015	120	11	194548	0.88539	0.18797	SMEK2	0.802639
ENSG00000172073	2	88824169	88829102	8	2	194548	0.88503	0.18807	TEX37	0.80287
ENSG00000166863	12	57403784	57422667	12	1	194548	0.8844	0.18824	TAC3	0.803399
ENSG00000269190	19	39432044	39466550	31	7	194548	0.88416	0.1883	FBXO17	0.803459
ENSG00000175104	11	36508577	36531822	23	4	194548	0.88406	0.18833	TRAF6	0.803391
ENSG00000186834	17	43224684	43229468	5	2	194548	0.88388	0.18838	HEXIM1	0.803408
ENSG00000183607	2	69172364	69180102	11	2	194548	0.88369	0.18843	GKN2	0.803425
ENSG00000154263	17	67143355	67240987	150	8	194548	0.8837	0.18843	ABCA10	0.803229
ENSG00000180871	2	218990012	219001976	14	3	194548	0.8836	0.18846	CXCR2	0.803161
ENSG00000100216	22	39077953	39080818	6	2	194548	0.8836	0.18846	TOMM22	0.802966
ENSG00000184983	22	42481529	42486959	4	2	194548	0.88358	0.18846	NDUFA6	0.80277
ENSG00000113387	5	32531739	32604185	98	9	194548	0.88274	0.18869	SUB1	0.803358
ENSG00000176410	7	73095299	73097783	6	2	194548	0.88257	0.18874	DNAJC30	0.803179
ENSG00000140931	16	66637777	66647795	16	3	194548	0.88237	0.18879	CMTM3	0.803196
ENSG00000147874	9	19053141	19103117	113	11	194548	0.88225	0.18882	HAUS6	0.803128
ENSG00000076641	8	81880045	82024303	118	17	194548	0.88209	0.18887	PAG1	0.80295
ENSG00000009954	7	72854728	72936608	24	1	194548	0.88201	0.18889	BAZ1B	0.80284
ENSG00000225830	10	50663414	50747584	106	10	194548	0.88091	0.18918	ERCC6	0.803877
ENSG00000131477	17	40910465	40915059	5	2	194548	0.88056	0.18928	RAMP2	0.803911
ENSG00000116990	1	40361098	40367928	3	1	194548	0.88035	0.18933	MYCL	0.803928
ENSG00000011083	5	149569520	149602351	76	12	194548	0.88035	0.18933	SLC6A7	0.803733
ENSG00000042813	7	49890017	50160925	243	13	194548	0.88015	0.18939	ZPBP	0.803792
ENSG00000172301	17	30178883	30186356	7	2	194548	0.88015	0.18939	COPRS	0.803597
ENSG00000051620	6	138724668	138743334	14	1	194548	0.87992	0.18945	HEBP2	0.803656
ENSG00000115286	19	1383526	1395583	19	3	194548	0.87973	0.1895	NDUFS7	0.803673
ENSG00000142186	11	65292548	65306175	13	3	194548	0.87911	0.18967	SCYL1	0.804199
ENSG00000230873	6	17102489	17131603	52	4	194548	0.87904	0.18969	STMND1	0.804089
ENSG00000137947	1	89318615	89357627	57	3	194548	0.87891	0.18972	GTF2B	0.804021
ENSG00000172733	8	30853321	30891231	19	3	194548	0.87884	0.18975	PURG	0.803953
ENSG00000175093	3	140770244	140867453	138	14	194548	0.87877	0.18976	SPSB4	0.8038
ENSG00000102890	16	67233014	67237932	3	1	194548	0.87867	0.18979	ELMO3	0.803733
ENSG00000162402	1	55532032	55680786	70	5	194548	0.8785	0.18984	USP24	0.80375
ENSG00000162894	1	207077731	207096592	21	5	194548	0.87829	0.18989	FAIM3	0.803766
ENSG00000070019	12	14765576	14849519	57	9	194548	0.87831	0.18989	GUCY2C	0.803572
ENSG00000178031	9	18473892	18910948	934	93	194548	0.87794	0.18999	ADAMTSL1	0.8038
ENSG00000124541	6	42989383	43001894	13	2	194548	0.87784	0.19002	RRP36	0.803733
ENSG00000087365	11	65818200	65836779	27	6	194548	0.87732	0.19016	SF3B2	0.80413
ENSG00000100991	20	33590207	33680674	192	10	194548	0.87732	0.19016	TRPC4AP	0.803936
ENSG00000203871	6	88106840	88109467	7	1	194548	0.87717	0.1902	C6orf164	0.80391
ENSG00000136982	8	120846216	120868250	36	4	194548	0.87715	0.1902	DSCC1	0.803716
ENSG00000135605	4	48137800	48271881	355	25	194548	0.87672	0.19032	TEC	0.804028
ENSG00000172508	11	67182439	67193078	15	4	194548	0.87658	0.19036	CARNS1	0.804003
ENSG00000120265	6	150070579	150132556	116	2	194548	0.87629	0.19043	PCMT1	0.804104
ENSG00000119801	2	30369807	30383399	13	2	194548	0.87594	0.19053	YPEL5	0.804332
ENSG00000113396	5	127873706	128369335	1226	35	194548	0.87536	0.19069	SLC27A6	0.804425
ENSG00000198003	19	11531272	11546603	3	1	194548	0.87525	0.19072	CCDC151	0.804357
ENSG00000163092	2	167744997	168116263	1153	43	194548	0.87506	0.19077	XIRP2	0.804374
ENSG00000116138	1	15853308	15918874	148	8	194548	0.8735	0.19119	DNAJC16	0.805756
ENSG00000257127	12	92815307	92824778	24	5	194548	0.87353	0.19119	CLLU1	0.805561
ENSG00000182601	16	25703347	26149009	705	78	194548	0.87318	0.19128	HS3ST4	0.805746
ENSG00000153029	1	181003067	181031074	63	12	194548	0.87304	0.19132	MR1	0.805721
ENSG00000011478	19	46195741	46207247	11	4	194548	0.87288	0.19136	QPCTL	0.805695
ENSG00000149187	11	47487496	47587121	62	6	194548	0.87254	0.19146	CELF1	0.805922
ENSG00000188393	12	10051272	10084980	46	8	194548	0.87246	0.19148	CLEC2A	0.805812
ENSG00000155792	8	120885957	121063152	295	16	194548	0.87229	0.19153	DEPTOR	0.805828
ENSG00000133794	11	13298199	13408813	117	14	194548	0.87227	0.19153	ARNTL	0.805634
ENSG00000070495	17	74708919	74722866	9	3	194548	0.8711	0.19185	JMJD6	0.806786
ENSG00000112414	6	142622991	142767403	128	11	194548	0.87067	0.19197	GPR126	0.807096
ENSG00000157388	3	53528683	53847760	501	48	194548	0.87015	0.19211	CACNA1D	0.807491
ENSG00000137496	11	71709587	71716761	10	2	194548	0.86985	0.19219	IL18BP	0.807632
ENSG00000267596	17	34323476	34329084	12	3	194548	0.86981	0.1922	CCL15	0.80748
ENSG00000115484	2	62095224	62115939	29	2	194548	0.86977	0.19221	CCT4	0.807328
ENSG00000062370	19	44830708	44871377	84	8	194548	0.86973	0.19222	ZNF112	0.806982
ENSG00000114544	3	125725198	125820404	253	10	194548	0.86945	0.1923	SLC41A3	0.807124
ENSG00000137075	9	36336393	36487545	123	11	194548	0.86928	0.19235	RNF38	0.80714
ENSG00000151065	12	2055220	2113701	49	5	194548	0.86813	0.19266	DCP1B	0.808247
ENSG00000110244	11	116691419	116694022	9	3	194548	0.86806	0.19268	APOA4	0.808137
ENSG00000169918	15	31775329	32162992	473	8	194548	0.86804	0.19269	OTUD7A	0.807985
ENSG00000162543	1	20512578	20522541	3	1	194548	0.86794	0.19271	UBXN10	0.807875
ENSG00000167967	16	2273567	2285743	6	1	194548	0.86789	0.19273	E4F1	0.807765
ENSG00000166821	15	90220995	90234014	14	1	194548	0.86772	0.19277	PEX11A	0.807739
ENSG00000148343	9	131798900	131834361	12	1	194548	0.86759	0.19281	FAM73B	0.807713
ENSG00000164308	5	96211643	96255420	154	5	194548	0.86743	0.19285	ERAP2	0.807686
ENSG00000144401	2	208445355	208490652	10	2	194548	0.86733	0.19288	METTL21A	0.807619
ENSG00000204767	5	169291268	169407744	197	34	194548	0.86734	0.19288	FAM196B	0.807425
ENSG00000175535	10	118305443	118327367	8	1	194548	0.8672	0.19292	PNLIP	0.807399
ENSG00000157087	3	10365707	10749716	761	73	194548	0.86694	0.19299	ATP2B2	0.807499
ENSG00000134207	1	114631913	114696541	122	23	194548	0.86673	0.19304	SYT6	0.807514
ENSG00000214253	7	100882739	100895597	6	3	194548	0.86665	0.19307	FIS1	0.807447
ENSG00000186198	15	65337708	65345734	6	1	194548	0.86666	0.19307	SLC51B	0.807253
ENSG00000138678	4	84457067	84527028	126	6	194548	0.86598	0.19325	AGPAT9	0.807813
ENSG00000184530	6	127840600	127912962	62	6	194548	0.86568	0.19333	C6orf58	0.807954
ENSG00000178473	10	5406972	5416169	27	5	194548	0.86547	0.19339	UCN3	0.808011
ENSG00000125991	20	34129770	34145405	21	3	194548	0.86543	0.1934	ERGIC3	0.80786
ENSG00000120860	12	102406705	102455927	44	4	194548	0.86491	0.19355	CCDC53	0.808293
ENSG00000088247	19	6413359	6424805	5	1	194548	0.86414	0.19376	KHSRP	0.808977
ENSG00000073969	17	44668035	44834830	33	1	194548	0.86394	0.19381	NSF	0.808992
ENSG00000244752	22	25615489	25627836	13	3	194548	0.86392	0.19382	CRYBB2	0.808841
ENSG00000139055	12	15066969	15092016	70	7	194548	0.86379	0.19385	ERP27	0.808773
ENSG00000260238	1	156182773	156213123	48	5	194548	0.86364	0.19389	PMF1-BGLAP	0.808747
ENSG00000160783	1	156182784	156212874	48	5	194548	0.86364	0.19389	PMF1	0.808554
ENSG00000076944	19	7701767	7712759	8	2	194548	0.86363	0.1939	STXBP2	0.808402
ENSG00000135114	12	121458095	121477045	25	4	194548	0.8634	0.19396	OASL	0.80846
ENSG00000141956	21	43218385	43299591	231	20	194548	0.8632	0.19401	PRDM15	0.808475
ENSG00000157020	3	10334815	10362862	46	6	194548	0.86273	0.19414	SEC13	0.808824
ENSG00000149781	11	63974150	63991354	22	6	194548	0.86148	0.19449	FERMT3	0.810089
ENSG00000089177	20	16252749	16554078	657	40	194548	0.86131	0.19453	KIF16B	0.810063
ENSG00000118620	19	21203426	21242856	4	1	194548	0.86109	0.19459	ZNF430	0.810119
ENSG00000166228	10	72642037	72648541	9	3	194548	0.86103	0.19461	PCBD1	0.81001
ENSG00000141068	17	25783670	25953461	167	11	194548	0.86087	0.19465	KSR1	0.809983
ENSG00000164542	7	36363830	36429734	79	10	194548	0.86072	0.1947	KIAA0895	0.809998
ENSG00000215595	20	1184098	1188918	5	2	194548	0.86062	0.19472	C20orf202	0.809889
ENSG00000140945	16	82660408	83830204	3191	240	194548	0.86041	0.19478	CDH13	0.809945
ENSG00000108861	17	41843489	41856356	5	1	194548	0.86034	0.1948	DUSP3	0.809836
ENSG00000258875	14	91709103	91717426	16	1	194548	0.86019	0.19484	CTD-2547L24.3	0.809617
ENSG00000056097	5	32354456	32444867	92	7	194548	0.85973	0.19497	ZFR	0.809965
ENSG00000162695	1	101361632	101447309	70	5	194548	0.85958	0.19501	SLC30A7	0.809938
ENSG00000205531	11	2965667	3013607	80	5	194548	0.85956	0.19501	NAP1L4	0.809746
ENSG00000166405	11	8127597	8190602	123	8	194548	0.85912	0.19514	RIC3	0.810093
ENSG00000135740	16	67271586	67306093	6	1	194548	0.8588	0.19523	SLC9A5	0.810274
ENSG00000140941	16	87417601	87438385	9	2	194548	0.85863	0.19527	MAP1LC3B	0.810248
ENSG00000160055	1	32680073	32687972	5	1	194548	0.8585	0.19531	TMEM234	0.810221
ENSG00000175931	17	74385532	74449288	74	6	194548	0.85796	0.19546	UBE2O	0.810266
ENSG00000187474	19	52298416	52329442	61	7	194548	0.85786	0.19549	FPR3	0.810198
ENSG00000143641	1	230193536	230417870	490	48	194548	0.8576	0.19556	GALNT2	0.810296
ENSG00000118898	16	4932508	5010742	105	13	194548	0.85732	0.19563	PPL	0.810202
ENSG00000166750	17	33570055	33600674	70	12	194548	0.85656	0.19584	SLFN5	0.81088
ENSG00000089116	12	113899839	113910085	4	1	194548	0.85647	0.19587	LHX5	0.810812
ENSG00000163472	1	156252726	156262976	10	1	194548	0.8563	0.19592	TMEM79	0.810827
ENSG00000172967	22	17264302	17302589	71	11	194548	0.85629	0.19592	XKR3	0.810635
ENSG00000121073	17	47778305	47786376	6	2	194548	0.85621	0.19594	SLC35B1	0.810525
ENSG00000096264	6	41303393	41318625	43	4	194548	0.85559	0.19611	NCR2	0.811037
ENSG00000167996	11	61727190	61735132	8	2	194548	0.85529	0.19619	FTH1	0.810984
ENSG00000082258	2	135675805	135716912	60	6	194548	0.85529	0.1962	CCNT2	0.810833
ENSG00000101126	20	49505585	49547958	66	8	194548	0.85517	0.19623	ADNP	0.810765
ENSG00000033122	1	70034081	70617628	973	53	194548	0.85489	0.19631	LRRC7	0.810713
ENSG00000029639	6	155578643	155635627	89	6	194548	0.85485	0.19632	TFB1M	0.810562
ENSG00000132639	20	10199478	10288066	111	16	194548	0.85482	0.19632	SNAP25	0.810371
ENSG00000110675	11	107461817	107537505	111	15	194548	0.85467	0.19637	ELMOD1	0.810386
ENSG00000138622	15	73612200	73661605	58	8	194548	0.85415	0.19651	HCN4	0.810772
ENSG00000135723	16	67263290	67281561	5	1	194548	0.85417	0.19651	FHOD1	0.810581
ENSG00000025800	1	32573639	32642169	38	1	194548	0.85409	0.19653	KPNA6	0.810472
ENSG00000139117	12	39040624	39301232	460	20	194548	0.854	0.19655	CPNE8	0.810363
ENSG00000182447	3	161214596	161221730	22	5	194548	0.85392	0.19657	OTOL1	0.810254
ENSG00000149115	11	57067112	57092426	16	3	194548	0.85361	0.19666	TNKS1BP1	0.810434
ENSG00000186451	3	57094469	57109460	22	2	194548	0.8535	0.19669	SPATA12	0.810367
ENSG00000162852	1	246729746	246831886	120	7	194548	0.85319	0.19678	CNST	0.810546
ENSG00000155130	6	114178541	114184648	4	2	194548	0.85315	0.19679	MARCKS	0.810396
ENSG00000153563	2	87011729	87035519	33	2	194548	0.85302	0.19682	CD8A	0.810329
ENSG00000158467	7	128864864	129070052	130	4	194548	0.85305	0.19682	AHCYL2	0.810138
ENSG00000066084	12	50898768	51142450	266	8	194548	0.85295	0.19684	DIP2B	0.81003
ENSG00000204930	9	35816388	35828744	15	4	194548	0.85281	0.19688	FAM221B	0.810003
ENSG00000189325	6	36283534	36304662	19	5	194548	0.85246	0.19698	C6orf222	0.810224
ENSG00000166889	11	59404189	59436453	20	3	194548	0.85214	0.19707	PATL1	0.810403
ENSG00000129221	17	6297013	6338519	95	15	194548	0.85211	0.19708	AIPL1	0.810254
ENSG00000154914	17	9548015	9633008	114	13	194548	0.85178	0.19717	USP43	0.810433
ENSG00000156475	5	145967936	146464347	795	48	194548	0.851	0.19738	PPP2R2B	0.811106
ENSG00000091136	7	107564244	107643700	85	13	194548	0.85062	0.19749	LAMB1	0.811367
ENSG00000187815	1	40942887	40962015	18	4	194548	0.85034	0.19757	ZFP69	0.811505
ENSG00000152061	1	174128548	174964445	897	12	194548	0.8503	0.19758	RABGAP1L	0.811355
ENSG00000166961	11	60524426	60544205	5	1	194548	0.85001	0.19766	MS4A15	0.811493
ENSG00000144445	2	210886147	211036107	34	2	194548	0.84953	0.19779	KANSL1L	0.811836
ENSG00000085978	2	234118697	234204320	117	10	194548	0.84953	0.19779	ATG16L1	0.811645
ENSG00000175018	10	127265091	127371713	128	14	194548	0.84946	0.19781	TEX36	0.811537
ENSG00000165490	11	82611017	82669319	68	6	194548	0.84888	0.19797	C11orf82	0.812002
ENSG00000164180	5	87485450	87565293	59	5	194548	0.84877	0.19801	TMEM161B	0.811976
ENSG00000258839	16	89978527	89987385	22	3	194548	0.84873	0.19802	MC1R	0.811826
ENSG00000100612	14	60610838	60636574	68	5	194548	0.84861	0.19805	DHRS7	0.811759
ENSG00000101407	20	36611409	36661870	37	5	194548	0.84839	0.19811	TTI1	0.811814
ENSG00000129038	15	74218330	74244478	65	8	194548	0.84774	0.19829	LOXL1	0.812361
ENSG00000104892	19	45836692	45854778	23	4	194548	0.84754	0.19835	KLC3	0.812417
ENSG00000182534	17	74668633	74707098	126	13	194548	0.84744	0.19837	MXRA7	0.812308
ENSG00000213064	1	168195176	168222263	22	2	194548	0.84728	0.19842	SFT2D2	0.812323
ENSG00000187461	6	13469513	13486415	15	2	194548	0.84624	0.19871	AL583828.1	0.813319
ENSG00000154025	17	18853658	18925908	44	10	194548	0.84604	0.19876	SLC5A10	0.813333
ENSG00000132964	13	26828276	26979375	73	6	194548	0.8458	0.19883	CDK8	0.813429
ENSG00000079308	2	218664512	218867718	279	32	194548	0.84548	0.19892	TNS1	0.813607
ENSG00000139725	12	122215664	122241309	31	4	194548	0.8451	0.19903	RHOF	0.813486
ENSG00000187699	2	190744335	191068210	358	27	194548	0.84409	0.19931	C2orf88	0.814249
ENSG00000040531	17	3539762	3564836	79	6	194548	0.84379	0.19939	CTNS	0.814386
ENSG00000167635	19	36705504	36729676	54	5	194548	0.84365	0.19943	ZNF146	0.814359
ENSG00000103723	15	83328033	83378666	52	5	194548	0.84346	0.19949	AP3B2	0.814413
ENSG00000185774	4	20730239	21950422	2972	128	194548	0.84336	0.19951	KCNIP4	0.814305
ENSG00000197746	10	73576055	73611126	81	11	194548	0.8433	0.19953	PSAP	0.814196
ENSG00000206053	16	1728257	1752281	26	3	194548	0.84321	0.19956	HN1L	0.814128
ENSG00000165794	14	21467414	21470030	4	1	194548	0.8431	0.19959	SLC39A2	0.814061
ENSG00000067057	10	3108525	3179904	286	31	194548	0.84288	0.19965	PFKP	0.814115
ENSG00000151881	5	43444354	43483995	64	4	194548	0.84276	0.19968	C5orf28	0.814048
ENSG00000068489	17	57232860	57282066	53	7	194548	0.84236	0.19979	PRR11	0.814116
ENSG00000111199	12	110220890	110271212	67	7	194548	0.84231	0.19981	TRPV4	0.814008
ENSG00000235608	4	1396720	1400119	4	2	194548	0.84218	0.19984	NKX1-1	0.81394
ENSG00000171824	1	11126675	11159938	86	4	194548	0.84202	0.19989	EXOSC10	0.813954
ENSG00000131386	3	16216156	16273499	65	6	194548	0.84185	0.19994	GALNT15	0.813968
ENSG00000173915	10	105148798	105156223	5	1	194548	0.84155	0.20002	USMG5	0.814104
ENSG00000164334	5	118965254	118971517	26	3	194548	0.84152	0.20003	FAM170A	0.813955
ENSG00000104848	19	49570675	49576198	19	4	194548	0.84103	0.20017	KCNA7	0.814335
ENSG00000172289	11	59480296	59481337	3	1	194548	0.8408	0.20023	OR10V1	0.81439
ENSG00000130147	2	235860617	235964358	105	13	194548	0.84012	0.20042	SH3BP4	0.814973
ENSG00000159189	1	22970123	22974603	22	5	194548	0.83974	0.20053	C1QC	0.815231
ENSG00000151575	15	56536207	56738195	353	13	194548	0.83968	0.20055	TEX9	0.815122
ENSG00000163945	4	1341054	1381837	101	11	194548	0.83962	0.20056	UVSSA	0.814973
ENSG00000154175	3	100468000	100712359	364	33	194548	0.83955	0.20058	ABI3BP	0.814865
ENSG00000005238	9	35104109	35116338	6	2	194548	0.83945	0.20061	FAM214B	0.814797
ENSG00000175220	11	46698630	46722165	13	3	194548	0.83942	0.20062	ARHGAP1	0.814649
ENSG00000184005	1	76540404	77100286	944	77	194548	0.83917	0.20069	ST6GALNAC3	0.814744
ENSG00000179168	19	38874905	38878722	6	2	194548	0.83909	0.20071	GGN	0.814636
ENSG00000153574	2	88991162	89050452	27	3	194548	0.83905	0.20072	RPIA	0.814487
ENSG00000158552	2	220059959	220074373	3	1	194548	0.83884	0.20078	ZFAND2B	0.814541
ENSG00000121904	1	33979609	34631443	1033	93	194548	0.83879	0.20079	CSMD2	0.814393
ENSG00000164430	6	74123238	74161999	31	9	194548	0.83879	0.20079	MB21D1	0.814204
ENSG00000104723	8	15274724	15624158	1029	50	194548	0.83864	0.20083	TUSC3	0.814177
ENSG00000213699	2	26987152	27004099	12	2	194548	0.8385	0.20088	SLC35F6	0.814191
ENSG00000105366	19	51954101	51961710	7	2	194548	0.83814	0.20098	SIGLEC8	0.814407
ENSG00000157014	3	10289707	10322902	62	8	194548	0.83808	0.20099	TATDN2	0.814259
ENSG00000139263	12	59265931	59314303	101	13	194548	0.8381	0.20099	LRIG3	0.81407
ENSG00000237388	11	48510269	48511332	3	1	194548	0.83775	0.20109	OR4A47	0.814286
ENSG00000114638	3	118892364	118924000	75	15	194548	0.83763	0.20112	UPK1B	0.814219
ENSG00000151418	1	198492352	198510075	14	3	194548	0.83751	0.20115	ATP6V1G3	0.814152
ENSG00000105058	19	16296191	16302857	6	1	194548	0.83732	0.20121	FAM32A	0.814206
ENSG00000135537	6	108616098	108847999	228	16	194548	0.83668	0.20139	LACE1	0.814746
ENSG00000148339	9	130830480	130871524	104	3	194548	0.83651	0.20143	SLC25A25	0.814531
ENSG00000151148	12	109915207	109974507	111	11	194548	0.83613	0.20154	UBE3B	0.814787
ENSG00000268146	1	244227632	244231211	3	1	194548	0.83588	0.20161	AL590483.1	0.814693
ENSG00000122574	7	29846102	29956682	238	25	194548	0.8357	0.20166	WIPF3	0.814706
ENSG00000143140	1	147228332	147245484	38	7	194548	0.83556	0.2017	GJA5	0.81468
ENSG00000204954	12	104343980	104359486	33	4	194548	0.8355	0.20172	C12orf73	0.814572
ENSG00000103160	16	84155886	84178797	39	7	194548	0.83535	0.20176	HSDL1	0.814545
ENSG00000162772	1	212738676	212794119	95	14	194548	0.8348	0.20192	ATF3	0.814627
ENSG00000122068	3	197464050	197514467	29	1	194548	0.83475	0.20193	FYTTD1	0.814479
ENSG00000154265	17	67240452	67323385	83	6	194548	0.83457	0.20198	ABCA5	0.814493
ENSG00000055917	2	20448452	20551995	71	4	194548	0.83455	0.20199	PUM2	0.814345
ENSG00000256861	12	122692326	122750970	66	7	194548	0.83427	0.20206	RP11-512M8.5	0.814439
ENSG00000197584	3	177990720	178562217	998	58	194548	0.83382	0.20219	KCNMB2	0.814775
ENSG00000152818	6	144606837	145174170	875	47	194548	0.83352	0.20228	UTRN	0.81495
ENSG00000141568	17	80477589	80602538	249	22	194548	0.83342	0.2023	FOXK2	0.814843
ENSG00000165943	14	93648541	93651273	5	2	194548	0.83297	0.20243	MOAP1	0.815178
ENSG00000115525	2	86066267	86116137	100	7	194548	0.83215	0.20266	ST3GAL5	0.815917
ENSG00000089693	12	6857170	6876641	34	5	194548	0.83193	0.20272	MLF2	0.81597
ENSG00000056661	17	36890150	36906070	11	2	194548	0.83111	0.20295	PCGF2	0.816708
ENSG00000170381	7	82993222	83278326	582	24	194548	0.8311	0.20296	SEMA3E	0.81656
ENSG00000255103	1	39876151	39882154	3	1	194548	0.83025	0.2032	KIAA0754	0.817337
ENSG00000137944	1	89401456	89458636	110	8	194548	0.82966	0.20337	CCBL2	0.817833
ENSG00000189099	4	152198323	152212605	20	4	194548	0.82949	0.20341	PRSS48	0.817806
ENSG00000131095	17	42982376	42994305	25	6	194548	0.82918	0.2035	GFAP	0.817979
ENSG00000072041	12	85253492	85307394	6	1	194548	0.82913	0.20352	SLC6A15	0.817871
ENSG00000164385	6	2622147	2634837	26	4	194548	0.82906	0.20354	C6orf195	0.817576
ENSG00000092068	14	23594504	23652883	44	9	194548	0.82899	0.20356	SLC7A8	0.817468
ENSG00000260240	16	59743897	59788752	75	13	194548	0.82891	0.20358	RP11-105C20.2	0.817361
ENSG00000116030	2	203070903	203103331	22	2	194548	0.82858	0.20367	SUMO1	0.817534
ENSG00000196072	10	102033713	102046469	27	5	194548	0.8286	0.20367	BLOC1S2	0.817346
ENSG00000138769	4	76503215	76555900	72	6	194548	0.82854	0.20368	CDKL2	0.817199
ENSG00000171243	7	16501106	16570205	186	20	194548	0.82794	0.20385	SOSTDC1	0.817693
ENSG00000140471	15	101099574	101143435	131	11	194548	0.82742	0.204	LINS	0.817919
ENSG00000211460	2	122494679	122525429	26	5	194548	0.82731	0.20403	TSN	0.817852
ENSG00000165923	11	47681143	47736941	58	5	194548	0.82732	0.20403	AGBL2	0.817664
ENSG00000253148	1	192286122	192336415	47	2	194548	0.82707	0.2041	RGS21	0.817757
ENSG00000159086	21	34106210	34144169	23	4	194548	0.82634	0.20431	PAXBP1	0.818036
ENSG00000119714	14	91698876	91720269	39	2	194548	0.82612	0.20437	GPR68	0.818089
ENSG00000204839	8	144648357	144655141	12	3	194548	0.82609	0.20438	MROH6	0.817941
ENSG00000118596	12	59989848	60176395	276	14	194548	0.82605	0.20439	SLC16A7	0.817607
ENSG00000272514	6	88117701	88174183	94	6	194548	0.82588	0.20444	C6ORF165	0.81762
ENSG00000237102	16	67244251	67260930	4	1	194548	0.82535	0.20459	AC040160.1	0.818032
ENSG00000122692	9	33041762	33076665	66	7	194548	0.82524	0.20462	SMU1	0.817965
ENSG00000131096	17	42030106	42081837	45	3	194548	0.82523	0.20462	PYY	0.817778
ENSG00000059377	7	139476850	139720125	232	35	194548	0.82414	0.20493	TBXAS1	0.81883
ENSG00000185933	10	105213144	105218645	6	2	194548	0.82398	0.20498	CALHM1	0.818842
ENSG00000153815	16	81478775	81745367	551	69	194548	0.82391	0.205	CMIP	0.818735
ENSG00000137094	9	34989638	34998897	3	1	194548	0.82337	0.20515	DNAJB5	0.819147
ENSG00000148606	10	79734907	79789303	39	3	194548	0.82328	0.20518	POLR3A	0.819079
ENSG00000171303	2	26915619	26956288	51	5	194548	0.82318	0.2052	KCNK3	0.818972
ENSG00000126870	7	158649269	158749438	243	21	194548	0.82306	0.20524	WDR60	0.818945
ENSG00000198851	11	118175260	118186890	17	3	194548	0.82266	0.20535	CD3E	0.819196
ENSG00000118729	1	116242628	116311402	236	13	194548	0.82251	0.20539	CASQ2	0.819169
ENSG00000112759	6	44187242	44201888	7	2	194548	0.82223	0.20547	SLC29A1	0.819301
ENSG00000104129	15	41060067	41099675	39	5	194548	0.82207	0.20552	DNAJC17	0.819313
ENSG00000188984	1	12776118	12788726	22	3	194548	0.82167	0.20563	AADACL3	0.819565
ENSG00000186207	1	152483320	152484653	3	1	194548	0.82148	0.20569	LCE5A	0.819617
ENSG00000114742	3	39093489	39138155	68	7	194548	0.82139	0.20571	WDR48	0.81951
ENSG00000178381	7	1191707	1200395	33	5	194548	0.82136	0.20572	ZFAND2A	0.819363
ENSG00000117394	1	43391052	43424530	93	12	194548	0.82121	0.20576	SLC2A1	0.819336
ENSG00000103326	16	577717	604636	10	1	194548	0.82104	0.20581	CAPN15	0.819348
ENSG00000161202	3	183873176	183891398	8	1	194548	0.82061	0.20593	DVL3	0.819639
ENSG00000126773	14	60558629	60635851	178	8	194548	0.82062	0.20593	PCNXL4	0.819452
ENSG00000066629	14	100204030	100408397	329	24	194548	0.82056	0.20595	EML1	0.819345
ENSG00000257545	12	106889736	107168696	291	22	194548	0.82034	0.20601	RP11-144F15.1	0.819397
ENSG00000105866	7	21467652	21554440	211	23	194548	0.81986	0.20615	SP4	0.819768
ENSG00000234560	11	123900297	123901341	4	2	194548	0.81964	0.20621	OR10G8	0.81982
ENSG00000131233	1	39330175	39347289	28	3	194548	0.81929	0.20631	GJA9	0.820031
ENSG00000242028	15	44088340	44095241	3	1	194548	0.81923	0.20633	HYPK	0.819924
ENSG00000106952	9	117656003	117692697	70	6	194548	0.819	0.20639	TNFSF8	0.819976
ENSG00000094796	17	39549976	39553844	11	3	194548	0.81898	0.2064	KRT31	0.819829
ENSG00000188958	3	190984957	191048325	177	12	194548	0.81884	0.20644	UTS2B	0.819801
ENSG00000185808	21	38431470	38445470	19	4	194548	0.8187	0.20648	PIGP	0.819774
ENSG00000187486	11	17407406	17410878	5	1	194548	0.81767	0.20677	KCNJ11	0.820739
ENSG00000116771	1	15898848	15911605	40	4	194548	0.81766	0.20678	AGMAT	0.820592
ENSG00000173769	3	44283378	44373590	55	5	194548	0.81765	0.20678	TOPAZ1	0.820406
ENSG00000178966	9	86595626	86618985	25	4	194548	0.81764	0.20678	RMI1	0.82022
ENSG00000198917	9	131581930	131592100	21	3	194548	0.81741	0.20685	C9orf114	0.820311
ENSG00000179914	1	160846329	160854960	35	3	194548	0.8172	0.20691	ITLN1	0.820363
ENSG00000251012	3	118866222	118906654	111	16	194548	0.81649	0.20711	RP11-484M3.5	0.820969
ENSG00000167705	17	1549444	1553371	5	2	194548	0.81647	0.20711	RILP	0.820783
ENSG00000141456	17	4574679	4607632	3	1	194548	0.81631	0.20716	PELP1	0.820795
ENSG00000163468	1	156278759	156337664	63	4	194548	0.81608	0.20723	CCT3	0.820886
ENSG00000130517	19	18451397	18480760	30	3	194548	0.81602	0.20724	PGPEP1	0.82074
ENSG00000111696	12	104164231	104234975	235	16	194548	0.81558	0.20737	NT5DC3	0.821069
ENSG00000167173	15	75487984	75504510	9	1	194548	0.81557	0.20737	C15orf39	0.820883
ENSG00000197372	19	23708433	23870022	120	10	194548	0.81551	0.20739	ZNF675	0.820776
ENSG00000178695	13	77454312	77460540	5	1	194548	0.81548	0.2074	KCTD12	0.82063
ENSG00000213934	11	5269313	5271122	3	1	194548	0.81529	0.20745	HBG1	0.820642
ENSG00000149742	11	63137261	63177766	24	3	194548	0.81491	0.20756	SLC22A9	0.820891
ENSG00000091009	5	145583113	145718814	98	2	194548	0.81482	0.20759	RBM27	0.820824
ENSG00000121310	1	53361656	53392884	19	3	194548	0.81478	0.2076	ECHDC2	0.820678
ENSG00000197930	14	53106634	53162618	74	8	194548	0.81463	0.20764	ERO1L	0.82065
ENSG00000172057	17	38077294	38083854	3	1	194548	0.81443	0.2077	ORMDL3	0.820702
ENSG00000121634	1	147374946	147381393	11	2	194548	0.81426	0.20775	GJA8	0.820713
ENSG00000196169	17	72322349	72351959	51	9	194548	0.8132	0.20805	KIF19	0.821527
ENSG00000243955	6	52656462	52668708	16	1	194548	0.81293	0.20813	GSTA1	0.821286
ENSG00000069424	1	6051526	6161253	104	14	194548	0.8129	0.20814	KCNAB2	0.82114
ENSG00000155016	4	108852525	108874613	44	4	194548	0.81275	0.20818	CYP2U1	0.821113
ENSG00000154856	18	10454625	10489945	89	15	194548	0.81276	0.20818	APCDD1	0.820927
ENSG00000143772	1	226819391	226927024	173	17	194548	0.81249	0.20826	ITPKB	0.821058
ENSG00000116544	1	35331037	35395186	15	4	194548	0.81245	0.20827	DLGAP3	0.820912
ENSG00000196911	6	117002350	117063029	63	7	194548	0.81242	0.20827	KPNA5	0.820727
ENSG00000157483	15	59427113	59665099	429	42	194548	0.81244	0.20827	MYO1E	0.820542
ENSG00000119977	10	97423158	97453900	45	6	194548	0.81234	0.2083	TCTN3	0.820475
ENSG00000128534	7	117824086	117832878	40	4	194548	0.81232	0.20831	NAA38	0.820329
ENSG00000106723	9	91003334	91093609	112	1	194548	0.81155	0.20852	SPIN1	0.820971
ENSG00000145423	4	154701744	154710272	12	3	194548	0.81153	0.20853	SFRP2	0.820826
ENSG00000023839	10	101542489	101611949	82	5	194548	0.81151	0.20854	ABCC2	0.82068
ENSG00000108684	17	31340105	32501983	2104	176	194548	0.81131	0.20859	ASIC2	0.820692
ENSG00000109452	4	142944313	143768585	1475	53	194548	0.81115	0.20864	INPP4B	0.820704
ENSG00000176244	10	15119522	15130775	45	8	194548	0.81115	0.20864	ACBD7	0.820519
ENSG00000162775	1	110881128	110889299	5	2	194548	0.81111	0.20865	RBM15	0.820374
ENSG00000171763	15	45694529	45713617	12	2	194548	0.8111	0.20865	SPATA5L1	0.820189
ENSG00000140876	16	77756411	77776157	61	7	194548	0.8109	0.20871	NUDT7	0.820241
ENSG00000186684	2	127941696	127977654	53	6	194548	0.8108	0.20874	CYP27C1	0.820174
ENSG00000266118	2	24347236	24413305	81	6	194548	0.81072	0.20876	RP11-507M3.1	0.820068
ENSG00000105856	7	106809406	106842974	36	3	194548	0.81056	0.20881	HBP1	0.82008
ENSG00000082153	2	201675317	201688569	9	1	194548	0.80998	0.20898	BZW1	0.820563
ENSG00000106328	7	127231463	127242198	16	4	194548	0.80975	0.20904	FSCN3	0.820615
ENSG00000197562	16	639357	679272	81	5	194548	0.80935	0.20916	RAB40C	0.820901
ENSG00000099338	19	38826415	38861589	108	12	194548	0.80911	0.20923	CATSPERG	0.820992
ENSG00000164764	8	73976775	74036323	127	10	194548	0.8089	0.20929	SBSPON	0.821043
ENSG00000186635	11	72396114	72504644	189	14	194548	0.80889	0.20929	ARAP1	0.820858
ENSG00000182149	16	71879899	71962913	69	8	194548	0.80859	0.20938	IST1	0.821027
ENSG00000027075	14	61654277	62017694	723	69	194548	0.80806	0.20953	PRKCH	0.821431
ENSG00000249581	4	17516788	17528727	19	4	194548	0.80795	0.20956	CLRN2	0.821364
ENSG00000156096	4	70345883	70391732	129	4	194548	0.80783	0.2096	UGT2B4	0.821337
ENSG00000174429	8	107771711	107782473	13	3	194548	0.80759	0.20966	ABRA	0.821204
ENSG00000105197	19	39971052	39984422	18	2	194548	0.80744	0.20971	TIMM50	0.821215
ENSG00000183808	8	94741584	94753245	12	2	194548	0.80717	0.20978	RBM12B	0.821305
ENSG00000250644	11	1768897	1780281	18	3	194548	0.8072	0.20978	RP11-295K3.1	0.821121
ENSG00000196151	2	160092304	160143310	139	9	194548	0.80689	0.20987	WDSUB1	0.82129
ENSG00000118363	11	74660292	74690076	25	2	194548	0.80664	0.20994	SPCS2	0.82138
ENSG00000114933	2	206858445	206951027	126	9	194548	0.80599	0.21013	INO80D	0.821939
ENSG00000163960	3	196074533	196159345	79	7	194548	0.80563	0.21023	UBXN7	0.822146
ENSG00000065154	10	126085872	126107545	23	2	194548	0.8053	0.21032	OAT	0.82213
ENSG00000168159	1	228674762	228683467	14	4	194548	0.80517	0.21036	RNF187	0.822103
ENSG00000239697	17	7452208	7464925	22	5	194548	0.8041	0.21067	TNFSF12	0.822946
ENSG00000248871	17	7452416	7464918	22	5	194548	0.8041	0.21067	TNFSF12-TNFSF13	0.822762
ENSG00000235531	8	72740402	73030628	604	39	194548	0.80338	0.21088	RP11-383H13.1	0.823398
ENSG00000182793	6	52696453	52710893	23	2	194548	0.80331	0.2109	GSTA5	0.823108
ENSG00000144362	2	170550975	170558218	5	2	194548	0.80318	0.21093	PHOSPHO2	0.823042
ENSG00000075188	12	102467967	102513902	40	4	194548	0.8026	0.2111	NUP37	0.823521
ENSG00000177030	11	644233	706715	117	8	194548	0.80241	0.21116	DEAF1	0.823571
ENSG00000151692	2	7057523	7208417	312	23	194548	0.80216	0.21123	RNF144A	0.82366
ENSG00000144535	2	232825955	233209060	417	17	194548	0.8021	0.21125	DIS3L2	0.823554
ENSG00000134516	5	169064251	169510386	876	74	194548	0.80197	0.21129	DOCK2	0.823527
ENSG00000167685	19	56643968	56672262	30	5	194548	0.80178	0.21134	ZNF444	0.823538
ENSG00000124469	19	43084393	43099207	3	1	194548	0.80169	0.21137	CEACAM8	0.823471
ENSG00000108591	17	17991200	18011285	28	4	194548	0.80132	0.21147	DRG2	0.823677
ENSG00000121289	19	33369902	33462897	243	19	194548	0.8013	0.21148	CEP89	0.823532
ENSG00000044090	6	43005355	43021683	20	4	194548	0.8005	0.21171	CUL7	0.824244
ENSG00000065457	16	75630879	75657198	49	6	194548	0.80048	0.21172	ADAT1	0.8241
ENSG00000135966	2	105880871	105946491	140	17	194548	0.80037	0.21175	TGFBRAP1	0.824033
ENSG00000183340	11	96123153	96240738	144	13	194548	0.80013	0.21182	JRKL	0.824122
ENSG00000177628	1	155204243	155214490	9	1	194548	0.79982	0.21191	GBA	0.824288
ENSG00000181817	1	36856839	36863493	18	2	194548	0.79968	0.21195	LSM10	0.82426
ENSG00000131914	1	26737269	26756213	13	4	194548	0.79892	0.21217	LIN28A	0.824749
ENSG00000154642	21	19161284	19191703	22	3	194548	0.7988	0.2122	C21orf91	0.824682
ENSG00000089012	20	1609798	1638425	53	5	194548	0.79866	0.21225	SIRPG	0.824693
ENSG00000213246	17	56422539	56430454	9	2	194548	0.7985	0.21229	SUPT4H1	0.824665
ENSG00000172340	3	67410884	67705038	819	43	194548	0.79835	0.21233	SUCLG2	0.824637
ENSG00000101230	20	13202418	13281298	100	9	194548	0.798	0.21244	ISM1	0.824881
ENSG00000111701	12	7801996	7818499	45	7	194548	0.79738	0.21261	APOBEC1	0.825358
ENSG00000103035	16	74330673	74340186	6	2	194548	0.79726	0.21265	PSMD7	0.82533
ENSG00000150477	18	34409069	34812135	218	4	194548	0.79709	0.2127	KIAA1328	0.82534
ENSG00000117859	1	52042851	52254889	69	2	194548	0.79702	0.21272	OSBPL9	0.825235
ENSG00000184293	12	9868456	9885895	40	1	194548	0.79699	0.21273	CLECL1	0.82509
ENSG00000141968	19	6772725	6857377	78	2	194548	0.7968	0.21278	VAV1	0.825101
ENSG00000198399	2	24425733	24583583	87	6	194548	0.79644	0.21289	ITSN2	0.825344
ENSG00000076321	1	173684080	173755840	38	2	194548	0.79604	0.213	KLHL20	0.825588
ENSG00000140650	16	8882680	8943188	140	9	194548	0.79605	0.213	PMM2	0.825405
ENSG00000145700	5	74364100	74532703	339	13	194548	0.79602	0.21301	ANKRD31	0.82526
ENSG00000186297	15	27111510	27194354	16	3	194548	0.79601	0.21301	GABRA5	0.825077
ENSG00000117592	1	173446405	173457946	9	2	194548	0.79548	0.21317	PRDX6	0.825148
ENSG00000132155	3	12625100	12705725	86	6	194548	0.79538	0.2132	RAF1	0.825082
ENSG00000175097	11	36597124	36619829	41	4	194548	0.79502	0.2133	RAG2	0.825286
ENSG00000131389	3	14444076	14530857	115	15	194548	0.79466	0.21341	SLC6A6	0.825529
ENSG00000176928	5	74323289	74326724	5	2	194548	0.79465	0.21341	GCNT4	0.825346
ENSG00000272741	3	195975101	196045093	125	7	194548	0.79449	0.21346	RP11-447L10.1	0.825174
ENSG00000083812	19	58978423	58984945	5	2	194548	0.79414	0.21356	ZNF324	0.825378
ENSG00000145107	3	196046213	196065374	36	5	194548	0.79404	0.21359	TM4SF19	0.825311
ENSG00000185880	15	45021186	45060027	19	2	194548	0.79404	0.21359	TRIM69	0.825129
ENSG00000139629	12	51745031	51786651	61	10	194548	0.7939	0.21363	GALNT6	0.825101
ENSG00000158553	6	27253682	27279949	41	10	194548	0.79344	0.21376	POM121L2	0.825421
ENSG00000147676	8	120177273	120257913	205	19	194548	0.79337	0.21378	MAL2	0.825315
ENSG00000078814	20	33563206	33590240	52	6	194548	0.79295	0.2139	MYH7B	0.825414
ENSG00000090565	16	475619	573011	129	9	194548	0.79281	0.21394	RAB11FIP3	0.825386
ENSG00000214022	7	150065278	150071133	10	1	194548	0.79268	0.21398	REPIN1	0.825358
ENSG00000119401	9	119449581	119463579	18	4	194548	0.79256	0.21402	TRIM32	0.82533
ENSG00000163362	1	200860176	200884863	19	5	194548	0.79246	0.21405	C1orf106	0.825264
ENSG00000182379	12	57610578	57620232	18	5	194548	0.79239	0.21407	NXPH4	0.825159
ENSG00000174749	4	113066553	113116412	92	11	194548	0.79234	0.21408	C4orf32	0.825015
ENSG00000105523	19	49104067	49118111	5	2	194548	0.79235	0.21408	FAM83E	0.824833
ENSG00000147408	8	19261672	19615540	604	38	194548	0.79227	0.2141	CSGALNACT1	0.824729
ENSG00000137171	6	43008515	43042837	57	6	194548	0.79222	0.21412	KLC4	0.824624
ENSG00000162231	11	62559595	62573774	4	2	194548	0.79203	0.21417	NXF1	0.824635
ENSG00000177383	3	184428156	184429836	3	1	194548	0.79183	0.21423	MAGEF1	0.824684
ENSG00000182118	1	231154704	231175992	51	5	194548	0.79149	0.21433	FAM89A	0.824887
ENSG00000141699	17	40731531	40762641	28	2	194548	0.79137	0.21436	FAM134C	0.824821
ENSG00000197386	4	3076408	3245676	112	7	194548	0.79135	0.21437	HTT	0.824678
ENSG00000152240	18	43684298	43708299	38	3	194548	0.79128	0.21439	HAUS1	0.824573
ENSG00000123472	1	47098409	47139539	115	7	194548	0.79103	0.21446	ATPAF1	0.824661
ENSG00000175893	9	14611069	14693469	192	17	194548	0.79035	0.21466	ZDHHC21	0.825248
ENSG00000116711	1	186798085	186958113	260	18	194548	0.79012	0.21473	PLA2G4A	0.825336
ENSG00000132906	1	15817327	15853029	107	6	194548	0.79001	0.21476	CASP9	0.82527
ENSG00000152556	12	48498922	48540187	57	4	194548	0.78999	0.21477	PFKM	0.825127
ENSG00000076356	1	208195587	208417665	398	35	194548	0.78977	0.21483	PLXNA2	0.825176
ENSG00000152767	13	98794816	99102027	468	66	194548	0.7897	0.21485	FARP1	0.825071
ENSG00000204909	5	147700766	147719412	53	6	194548	0.78936	0.21495	SPINK9	0.825274
ENSG00000100528	14	54893654	54908149	18	3	194548	0.78922	0.21499	CNIH1	0.825065
ENSG00000177595	11	799179	809753	19	3	194548	0.78917	0.21501	PIDD	0.82496
ENSG00000145681	5	82933624	83017432	114	16	194548	0.7891	0.21503	HAPLN1	0.824856
ENSG00000185504	17	79506911	79520987	9	1	194548	0.78901	0.21505	C17orf70	0.824752
ENSG00000110446	11	60704556	60720002	12	2	194548	0.78871	0.21514	SLC15A3	0.824916
ENSG00000198183	20	31823801	31831115	16	2	194548	0.78864	0.21516	BPIFA1	0.824811
ENSG00000171853	2	3383446	3488865	221	21	194548	0.78856	0.21518	TRAPPC12	0.824707
ENSG00000136531	2	166095912	166248818	346	25	194548	0.78816	0.2153	SCN2A	0.824986
ENSG00000198482	19	53030905	53067717	78	3	194548	0.78771	0.21543	ZNF808	0.825303
ENSG00000182472	19	39220827	39260544	115	10	194548	0.78694	0.21566	CAPN12	0.825822
ENSG00000231256	17	41857803	41864980	15	1	194548	0.78687	0.21568	C17orf105	0.825718
ENSG00000148411	9	138898383	138987131	104	13	194548	0.78647	0.21579	NACC2	0.825958
ENSG00000112210	6	57053607	57087078	16	2	194548	0.78647	0.2158	RAB23	0.825815
ENSG00000100139	22	38301664	38338829	27	3	194548	0.78644	0.2158	MICALL1	0.825635
ENSG00000164611	5	159848829	159855748	14	4	194548	0.78635	0.21583	PTTG1	0.825569
ENSG00000196305	9	94972489	95056038	135	10	194548	0.78632	0.21584	IARS	0.825246
ENSG00000151576	3	113724680	113807269	140	14	194548	0.78621	0.21587	QTRTD1	0.82518
ENSG00000087884	11	77532155	77629478	118	9	194548	0.78612	0.2159	AAMDC	0.825114
ENSG00000097007	9	133589333	133763062	234	15	194548	0.78604	0.21592	ABL1	0.82501
ENSG00000205047	16	87731749	87739290	16	2	194548	0.78568	0.21603	FLJ00104	0.825069
ENSG00000144306	2	175260458	175294303	79	4	194548	0.78536	0.21612	SCRN3	0.825052
ENSG00000100522	14	53241912	53258386	12	3	194548	0.7853	0.21614	GNPNAT1	0.824948
ENSG00000152430	2	198591603	198651486	42	4	194548	0.78514	0.21619	BOLL	0.824959
ENSG00000106392	7	7196565	7288282	218	15	194548	0.78511	0.21619	C1GALT1	0.824779
ENSG00000154736	21	28290231	28338832	63	9	194548	0.78471	0.21631	ADAMTS5	0.825057
ENSG00000100211	22	39052641	39069859	53	2	194548	0.78469	0.21632	CBY1	0.824915
ENSG00000171291	19	11959541	11994565	34	3	194548	0.78429	0.21644	ZNF439	0.825192
ENSG00000159399	2	75061108	75120486	120	16	194548	0.78401	0.21652	HK2	0.825317
ENSG00000176532	7	29603427	29606911	6	3	194548	0.78382	0.21657	PRR15	0.825328
ENSG00000171217	6	155585147	155597682	24	4	194548	0.78376	0.21659	CLDN20	0.825224
ENSG00000113327	5	161494546	161582542	79	11	194548	0.78351	0.21666	GABRG2	0.824951
ENSG00000104290	8	28351729	28431775	185	11	194548	0.7835	0.21667	FZD3	0.824809
ENSG00000215504	11	85563600	85565986	11	2	194548	0.78337	0.2167	AP000974.1	0.824744
ENSG00000185453	19	48673949	48700877	22	3	194548	0.7833	0.21672	C19orf68	0.824461
ENSG00000146918	7	158424003	158497520	145	8	194548	0.78322	0.21675	NCAPG2	0.824395
ENSG00000166323	11	108179246	108338258	224	8	194548	0.7832	0.21676	C11orf65	0.824254
ENSG00000198870	9	136243117	136271220	55	1	194548	0.78316	0.21677	C9orf96	0.824113
ENSG00000164978	9	34329504	34343709	19	3	194548	0.783	0.21681	NUDT2	0.824086
ENSG00000015133	14	91737667	91884188	177	29	194548	0.78294	0.21683	CCDC88C	0.823982
ENSG00000213015	19	56146382	56154835	9	2	194548	0.7829	0.21684	ZNF580	0.823841
ENSG00000160683	11	118754475	118768508	19	3	194548	0.78253	0.21695	CXCR5	0.82408
ENSG00000196862	2	108443388	108507297	10	1	194548	0.78245	0.21697	RGPD4	0.823977
ENSG00000204882	8	142366600	142377367	16	1	194548	0.78241	0.21699	GPR20	0.823874
ENSG00000122254	16	22825498	22927659	126	18	194548	0.78222	0.21704	HS3ST2	0.823884
ENSG00000136010	12	105413568	105478355	215	23	194548	0.78189	0.21714	ALDH1L2	0.824085
ENSG00000131459	5	179727690	179780387	225	24	194548	0.78154	0.21724	GFPT2	0.824285
ENSG00000133055	1	203136939	203144941	15	4	194548	0.78147	0.21726	MYBPH	0.824182
ENSG00000154451	1	89724633	89738544	10	2	194548	0.78142	0.21728	GBP5	0.8239
ENSG00000108839	17	6899384	6914055	31	4	194548	0.78138	0.21729	ALOX12	0.82376
ENSG00000100249	22	29454660	29457832	3	2	194548	0.78125	0.21733	C22orf31	0.823733
ENSG00000167476	19	2252251	2269758	3	1	194548	0.78099	0.2174	JSRP1	0.823819
ENSG00000103254	16	770581	772601	5	1	194548	0.78093	0.21742	FAM173A	0.823716
ENSG00000214114	1	39328636	39347289	29	4	194548	0.78089	0.21743	MYCBP	0.823576
ENSG00000188175	7	92817899	92855837	39	7	194548	0.78089	0.21743	HEPACAM2	0.823397
ENSG00000166090	14	23842018	23845612	5	1	194548	0.78082	0.21745	IL25	0.823294
ENSG00000106331	7	127250346	127255982	11	3	194548	0.78017	0.21765	PAX4	0.823695
ENSG00000017797	18	9475007	9538114	106	8	194548	0.78011	0.21766	RALBP1	0.823554
ENSG00000169676	4	9783258	9785632	3	2	194548	0.78003	0.21769	DRD5	0.823489
ENSG00000145920	5	175223313	175311023	101	15	194548	0.77995	0.21771	CPLX2	0.823387
ENSG00000147588	8	82352561	82359758	8	2	194548	0.77966	0.21779	PMP2	0.823511
ENSG00000177669	8	29989340	30002202	17	2	194548	0.77951	0.21784	MBOAT4	0.823344
ENSG00000120334	1	173768688	173793858	9	1	194548	0.77946	0.21785	CENPL	0.823204
ENSG00000181577	6	43968317	43973695	9	1	194548	0.77935	0.21789	C6orf223	0.823177
ENSG00000196371	11	94277017	94283063	3	2	194548	0.77882	0.21804	FUT4	0.823565
ENSG00000129562	14	23033805	23058175	45	8	194548	0.77883	0.21804	DAD1	0.823387
ENSG00000049245	1	7831329	7841492	18	5	194548	0.77862	0.2181	VAMP3	0.823436
ENSG00000145331	4	100467866	100485189	35	4	194548	0.77859	0.21811	TRMT10A	0.823296
ENSG00000127241	3	186935942	187009810	113	18	194548	0.77838	0.21817	MASP1	0.823344
ENSG00000134504	18	24034874	24237365	251	31	194548	0.77833	0.21819	KCTD1	0.823242
ENSG00000110619	11	3022152	3078843	80	4	194548	0.77813	0.21825	CARS	0.823291
ENSG00000152620	5	36192694	36242381	118	8	194548	0.77807	0.21826	NADK2	0.823151
ENSG00000147434	8	42607763	42651535	46	2	194548	0.77788	0.21832	CHRNA6	0.823199
ENSG00000268936	11	134855246	134856693	3	1	194548	0.77784	0.21833	AP003062.1	0.823059
ENSG00000203995	1	53308183	53360670	74	7	194548	0.77774	0.21836	ZYG11A	0.822995
ENSG00000172888	3	40566369	40616176	70	8	194548	0.77771	0.21837	ZNF621	0.822855
ENSG00000144278	2	154728426	155310361	990	35	194548	0.77765	0.21839	GALNT13	0.822753
ENSG00000168275	1	234509202	234519795	25	1	194548	0.77745	0.21845	COA6	0.822624
ENSG00000127252	3	192958914	192995527	64	5	194548	0.77744	0.21845	HRASLS	0.822447
ENSG00000138443	2	204192942	204312446	84	7	194548	0.77733	0.21848	ABI2	0.822383
ENSG00000154342	1	228194752	228248961	105	13	194548	0.77685	0.21862	WNT3A	0.822733
ENSG00000153246	2	160788519	160919121	252	25	194548	0.77663	0.21869	PLA2R1	0.822819
ENSG00000165752	10	134020996	134145351	159	15	194548	0.77627	0.21879	STK32C	0.823018
ENSG00000183018	17	4402133	4442330	28	4	194548	0.77615	0.21883	SPNS2	0.822991
ENSG00000122958	10	70883268	70932617	90	8	194548	0.77603	0.21887	VPS26A	0.822964
ENSG00000166509	16	78056412	78100658	261	10	194548	0.77591	0.2189	CLEC3A	0.8229
ENSG00000182263	2	164449906	164592522	110	13	194548	0.77552	0.21902	FIGN	0.823174
ENSG00000162813	1	220230824	220263804	44	8	194548	0.77542	0.21905	BPNT1	0.82311
ENSG00000183250	21	46352729	46359828	17	2	194548	0.7753	0.21908	C21orf67	0.823046
ENSG00000269657	17	66539369	66542970	6	2	194548	0.77514	0.21913	AC079210.1	0.823056
ENSG00000119608	14	75319736	75330537	15	3	194548	0.77418	0.21941	PROX2	0.823931
ENSG00000198400	1	156785432	156851642	29	5	194548	0.77373	0.21954	NTRK1	0.824242
ENSG00000148341	9	131769315	131790582	18	3	194548	0.77367	0.21956	SH3GLB2	0.82414
ENSG00000181585	3	46742823	46752376	17	3	194548	0.77334	0.21966	TMIE	0.824161
ENSG00000189134	6	28227098	28228736	5	2	194548	0.77316	0.21971	NKAPL	0.824172
ENSG00000187546	7	15239943	15601640	399	29	194548	0.77314	0.21972	AGMO	0.824033
ENSG00000173124	10	96953957	96988685	66	3	194548	0.77296	0.21977	C10orf129	0.824043
ENSG00000034152	17	21187984	21218552	28	3	194548	0.77288	0.2198	MAP2K3	0.823979
ENSG00000123191	13	52506809	52585630	97	6	194548	0.77274	0.21984	ATP7B	0.823952
ENSG00000117399	1	43824626	43828874	5	3	194548	0.77261	0.21988	CDC20	0.823925
ENSG00000064547	19	19734477	19739739	4	1	194548	0.77219	0.22	LPAR2	0.824198
ENSG00000136872	9	104182860	104198105	13	2	194548	0.77208	0.22003	ALDOB	0.824134
ENSG00000174227	4	492989	533985	97	4	194548	0.77206	0.22004	PIGG	0.823995
ENSG00000047188	5	112849380	112930982	209	11	194548	0.77166	0.22016	YTHDC2	0.824267
ENSG00000164307	5	96096521	96143803	138	13	194548	0.7712	0.2203	ERAP1	0.824615
ENSG00000104907	19	13215716	13228381	3	1	194548	0.77097	0.22036	TRMT1	0.824663
ENSG00000074317	5	176047085	176057530	10	2	194548	0.77085	0.2204	SNCB	0.824636
ENSG00000185198	19	685521	695460	25	3	194548	0.77066	0.22045	PRSS57	0.82447
ENSG00000129521	14	34393437	34931980	808	80	194548	0.7706	0.22047	EGLN3	0.824368
ENSG00000133997	14	71047974	71067384	50	5	194548	0.77002	0.22064	MED6	0.824827
ENSG00000131435	5	131593364	131609147	28	4	194548	0.76978	0.22071	PDLIM4	0.824912
ENSG00000131845	19	57862675	57871266	16	4	194548	0.76954	0.22079	ZNF304	0.825035
ENSG00000214866	2	3751453	3836122	192	23	194548	0.76894	0.22096	DCDC2C	0.825494
ENSG00000213658	16	28996147	29002104	6	2	194548	0.76889	0.22098	LAT	0.825392
ENSG00000083067	9	73143979	74061820	1755	61	194548	0.76882	0.221	TRPM3	0.82529
ENSG00000214688	10	73471458	73497581	50	8	194548	0.76867	0.22105	C10orf105	0.825301
ENSG00000148634	10	69681665	69835105	132	10	194548	0.76778	0.22131	HERC4	0.825918
ENSG00000116670	1	11734537	11751707	8	2	194548	0.76761	0.22136	MAD2L2	0.825929
ENSG00000127472	1	20354672	20417683	130	12	194548	0.76725	0.22147	PLA2G5	0.826163
ENSG00000138594	15	52121825	52239492	312	12	194548	0.76722	0.22148	TMOD3	0.826023
ENSG00000244122	2	234590584	234681945	208	13	194548	0.767	0.22154	UGT1A7	0.826071
ENSG00000134852	4	56294070	56413305	250	6	194548	0.76666	0.22164	CLOCK	0.826267
ENSG00000164466	5	174904065	174956745	183	14	194548	0.7666	0.22166	SFXN1	0.826166
ENSG00000108242	10	96443251	96495947	143	11	194548	0.76641	0.22172	CYP2C18	0.826213
ENSG00000158077	11	7041677	7092539	112	8	194548	0.76622	0.22177	NLRP14	0.826047
ENSG00000110888	12	30862486	30907885	83	5	194548	0.76611	0.22181	CAPRIN2	0.82602
ENSG00000101098	20	43380449	43438979	44	5	194548	0.76576	0.22191	RIMS4	0.826216
ENSG00000067704	1	220267444	220321380	76	11	194548	0.7657	0.22193	IARS2	0.826115
ENSG00000169435	4	74437267	74486348	89	6	194548	0.76571	0.22193	RASSF6	0.825939
ENSG00000100842	14	23825611	23834961	9	1	194548	0.765	0.22214	EFS	0.826544
ENSG00000198715	1	156259880	156265463	6	1	194548	0.7648	0.22219	C1orf85	0.826554
ENSG00000241119	2	234580499	234681946	243	15	194548	0.76478	0.2222	UGT1A9	0.826416
ENSG00000100644	14	62162231	62214976	5	1	194548	0.76462	0.22225	HIF1A	0.826426
ENSG00000259024	17	15339338	15466875	259	17	194548	0.76455	0.22227	TVP23C-CDRT4	0.826324
ENSG00000197157	7	127292234	127732661	395	18	194548	0.76434	0.22233	SND1	0.826371
ENSG00000115290	2	165349322	165478358	110	10	194548	0.76431	0.22234	GRB14	0.826233
ENSG00000182333	10	90424198	90438571	24	4	194548	0.76411	0.2224	LIPF	0.82628
ENSG00000119820	2	32502979	32541663	14	2	194548	0.76409	0.22241	YIPF4	0.826142
ENSG00000140368	15	77285700	77329673	62	9	194548	0.76375	0.22251	PSTPIP1	0.826337
ENSG00000258588	11	5617955	5665628	103	13	194548	0.76323	0.22266	TRIM6-TRIM34	0.826719
ENSG00000123094	12	26111962	26232825	320	17	194548	0.76303	0.22272	RASSF8	0.826766
ENSG00000197142	10	114133776	114188138	58	4	194548	0.76273	0.22281	ACSL5	0.826924
ENSG00000130558	9	137967268	138013025	113	16	194548	0.76258	0.22286	OLFM1	0.826934
ENSG00000188176	17	4487294	4511614	21	4	194548	0.76217	0.22298	SMTNL2	0.827204
ENSG00000113732	5	172410760	172462448	40	7	194548	0.76204	0.22302	ATP6V0E1	0.827176
ENSG00000103852	15	99676528	99791428	204	20	194548	0.76188	0.22307	TTC23	0.827186
ENSG00000118217	1	161736084	161933860	333	8	194548	0.76162	0.22314	ATF6	0.82727
ENSG00000137941	1	84330711	84464833	102	3	194548	0.76081	0.22338	TTLL7	0.827984
ENSG00000152242	18	43753519	43846949	135	7	194548	0.76083	0.22338	C18orf25	0.827809
ENSG00000124279	5	7859272	7869150	20	5	194548	0.76075	0.2234	FASTKD3	0.827707
ENSG00000114859	3	184063973	184079439	3	1	194548	0.76047	0.22349	CLCN2	0.827865
ENSG00000165219	9	128024073	128129486	128	8	194548	0.76004	0.22362	GAPVD1	0.828171
ENSG00000077157	1	202317827	202561834	163	3	194548	0.75979	0.22369	PPP1R12B	0.828255
ENSG00000100650	14	70193617	70238722	21	3	194548	0.75934	0.22383	SRSF5	0.828598
ENSG00000106733	9	77675489	77703133	62	8	194548	0.75885	0.22397	NMRK1	0.82894
ENSG00000118160	19	47931274	47975425	49	5	194548	0.75847	0.22409	SLC8A2	0.829209
ENSG00000197273	1	42628362	42630389	3	2	194548	0.75836	0.22412	GUCA2A	0.829144
ENSG00000140265	15	43650370	43663223	16	2	194548	0.75812	0.22419	ZSCAN29	0.829228
ENSG00000108733	17	33901814	33905882	5	2	194548	0.75767	0.22432	PEX12	0.829533
ENSG00000169224	1	247670360	247740992	96	12	194548	0.75754	0.22436	GCSAML	0.829505
ENSG00000187566	6	18120718	18122851	4	2	194548	0.75752	0.22437	NHLRC1	0.829367
ENSG00000109920	11	47738072	47788995	54	4	194548	0.75749	0.22438	FNBP4	0.829228
ENSG00000164300	5	79407050	79551898	223	22	194548	0.75708	0.2245	SERINC5	0.829496
ENSG00000269514	12	48592170	48595814	7	2	194548	0.75708	0.2245	DKFZP779L1853	0.829321
ENSG00000268182	19	57154513	57167134	26	3	194548	0.75652	0.22467	SMIM17	0.829774
ENSG00000196074	20	58438618	58508710	31	2	194548	0.75646	0.22469	SYCP2	0.829672
ENSG00000114520	3	125165495	125239041	125	10	194548	0.75636	0.22472	SNX4	0.829608
ENSG00000212721	17	39273433	39274606	10	1	194548	0.75636	0.22472	KRTAP4-11	0.829432
ENSG00000138079	2	44502599	44548633	57	3	194548	0.75609	0.2248	SLC3A1	0.829552
ENSG00000169744	4	16503164	16900432	576	69	194548	0.75603	0.22482	LDB2	0.829451
ENSG00000135297	6	74171301	74218959	78	9	194548	0.75601	0.22482	MTO1	0.829276
ENSG00000088766	20	5986736	6020699	34	3	194548	0.75573	0.2249	CRLS1	0.829396
ENSG00000132692	1	156611182	156629324	12	2	194548	0.75526	0.22505	BCAN	0.829599
ENSG00000118260	2	208394461	208468155	18	2	194548	0.75495	0.22514	CREB1	0.829581
ENSG00000166881	12	57449426	57481846	27	2	194548	0.75483	0.22518	TMEM194A	0.829553
ENSG00000112335	6	108532426	108582464	62	8	194548	0.75451	0.22527	SNX3	0.82971
ENSG00000033030	12	122957417	122985518	17	1	194548	0.75429	0.22534	ZCCHC8	0.829793
ENSG00000001084	6	53362139	53481768	211	31	194548	0.75392	0.22545	GCLC	0.830023
ENSG00000174946	3	150915619	150920988	11	4	194548	0.75379	0.22549	GPR171	0.829995
ENSG00000184363	11	392614	404908	15	1	194548	0.75352	0.22557	PKP3	0.82994
ENSG00000228208	1	218683438	218699320	37	2	194548	0.75344	0.22559	C1orf143	0.829839
ENSG00000142484	17	4675179	4686506	8	2	194548	0.75342	0.2256	TM4SF5	0.829701
ENSG00000136100	13	52986737	53024763	17	2	194548	0.75313	0.22568	VPS36	0.82982
ENSG00000144381	2	198351305	198381461	23	3	194548	0.75288	0.22576	HSPD1	0.82994
ENSG00000185721	22	31795509	31924726	190	15	194548	0.75281	0.22578	DRG1	0.829839
ENSG00000112144	6	52866077	52926600	27	3	194548	0.75228	0.22594	ICK	0.830252
ENSG00000144320	2	176788620	176867567	80	6	194548	0.7522	0.22596	KIAA1715	0.830151
ENSG00000149488	20	2517253	2622430	267	20	194548	0.75212	0.22599	TMC2	0.830087
ENSG00000105717	19	19672522	19729725	125	9	194548	0.75181	0.22608	PBX4	0.830243
ENSG00000233493	19	55890613	55895966	4	1	194548	0.7518	0.22608	TMEM238	0.830068
ENSG00000164038	4	103941025	104006986	33	4	194548	0.75179	0.22609	SLC9B2	0.829931
ENSG00000110013	11	124503009	124565603	70	5	194548	0.75122	0.22626	SIAE	0.830032
ENSG00000130684	20	25654851	25677477	29	2	194548	0.75119	0.22627	ZNF337	0.829894
ENSG00000183891	2	20096404	20101747	9	2	194548	0.75115	0.22628	TTC32	0.829757
ENSG00000129455	19	51499263	51505967	13	2	194548	0.75084	0.22637	KLK8	0.829738
ENSG00000026559	20	49620193	49639666	30	3	194548	0.75078	0.22639	KCNG1	0.829638
ENSG00000167716	17	1619817	1641893	43	5	194548	0.75062	0.22644	WDR81	0.829473
ENSG00000171766	15	45653322	45694525	46	2	194548	0.75041	0.2265	GATM	0.829519
ENSG00000160181	21	43766466	43771237	8	2	194548	0.7504	0.22651	TFF2	0.829382
ENSG00000091129	7	107788068	108097161	564	33	194548	0.75016	0.22658	NRCAM	0.829464
ENSG00000006118	11	60691935	60704631	31	2	194548	0.7501	0.2266	TMEM132A	0.829364
ENSG00000105329	19	41807492	41859816	40	3	194548	0.75004	0.22662	TGFB1	0.829263
ENSG00000165959	14	95648277	95786243	250	20	194548	0.74993	0.22665	CLMN	0.829199
ENSG00000135829	1	182808504	182856886	30	1	194548	0.74966	0.22673	DHX9	0.829318
ENSG00000140848	16	57126449	57181878	97	16	194548	0.7495	0.22678	CPNE2	0.829328
ENSG00000175215	12	58213710	58240522	17	2	194548	0.7491	0.2269	CTDSP2	0.829593
ENSG00000084652	1	32645287	32663886	14	2	194548	0.74898	0.22693	TXLNA	0.829529
ENSG00000153786	16	85007787	85045141	124	9	194548	0.74888	0.22696	ZDHHC7	0.829465
ENSG00000197632	18	61538926	61571124	80	4	194548	0.7489	0.22696	SERPINB2	0.829292
ENSG00000132963	13	29233241	29253062	27	2	194548	0.74883	0.22698	POMP	0.829018
ENSG00000152969	4	6027926	6202318	94	16	194548	0.7487	0.22702	JAKMIP1	0.828817
ENSG00000243696	3	52847298	52869745	77	6	194548	0.74859	0.22705	RP5-966M1.6	0.828754
ENSG00000173418	20	19997760	20014299	18	3	194548	0.74849	0.22708	NAA20	0.82869
ENSG00000167851	17	72462555	72480933	35	5	194548	0.74847	0.22709	CD300A	0.828554
ENSG00000104369	8	75146935	75233563	159	22	194548	0.74782	0.22729	JPH1	0.828937
ENSG00000142039	19	41816094	41830788	19	2	194548	0.74755	0.22736	CCDC97	0.829019
ENSG00000120963	8	102190106	102218421	39	5	194548	0.74701	0.22753	ZNF706	0.829466
ENSG00000100941	14	39644387	39652422	13	4	194548	0.7469	0.22756	PNN	0.829403
ENSG00000185633	12	57628686	57634498	3	1	194548	0.74687	0.22757	NDUFA4L2	0.829266
ENSG00000171360	17	39592698	39597173	21	5	194548	0.74644	0.2277	KRT38	0.829567
ENSG00000116678	1	65886248	66107242	412	17	194548	0.74594	0.22785	LEPR	0.82994
ENSG00000115718	2	128176003	128186822	20	2	194548	0.74565	0.22794	PROC	0.830095
ENSG00000257327	12	104235229	104238442	10	3	194548	0.74543	0.22801	RP11-650K20.3	0.830177
ENSG00000161681	19	51165084	51222707	9	1	194548	0.74528	0.22805	SHANK1	0.83015
ENSG00000170819	3	133118839	133194066	107	16	194548	0.745	0.22814	BFSP2	0.830304
ENSG00000135577	6	142379467	142409936	44	5	194548	0.74484	0.22818	NMBR	0.830277
ENSG00000049247	1	7903143	7913572	22	6	194548	0.7448	0.2282	UTS2	0.830177
ENSG00000131778	1	146714291	146767443	116	11	194548	0.74452	0.22828	CHD1L	0.830122
ENSG00000152382	1	166825747	166845564	29	2	194548	0.7445	0.22829	TADA1	0.829986
ENSG00000260007	15	68486139	68522056	75	6	194548	0.74437	0.22833	RP11-315D16.2	0.829958
ENSG00000197903	6	27106073	27114619	9	3	194548	0.74409	0.22841	HIST1H2BK	0.830077
ENSG00000197417	17	3511556	3539616	41	7	194548	0.74406	0.22842	SHPK	0.82994
ENSG00000147509	8	54764368	54871863	132	12	194548	0.74367	0.22854	RGS20	0.830204
ENSG00000140506	15	75105057	75118099	22	4	194548	0.74358	0.22856	LMAN1L	0.830104
ENSG00000162888	1	206664449	206671061	10	2	194548	0.74339	0.22862	C1orf147	0.830149
ENSG00000172296	20	12989627	13147411	334	27	194548	0.74335	0.22864	SPTLC3	0.830049
ENSG00000175106	17	15341205	15466909	256	17	194548	0.7427	0.22883	TVP23C	0.830394
ENSG00000253206	8	50448945	50466973	25	3	194548	0.74236	0.22894	RP11-738G5.2	0.830621
ENSG00000115760	2	32582096	32843966	94	6	194548	0.74172	0.22913	BIRC6	0.830965
ENSG00000011105	12	3186521	3395730	530	49	194548	0.74167	0.22914	TSPAN9	0.830829
ENSG00000168803	15	43622872	43646096	40	3	194548	0.7416	0.22916	ADAL	0.830729
ENSG00000116704	1	67465015	67519782	84	7	194548	0.74156	0.22918	SLC35D1	0.830629
ENSG00000109917	11	116648436	116658766	16	5	194548	0.74124	0.22927	ZNF259	0.830783
ENSG00000155011	4	107842959	108204963	515	45	194548	0.7411	0.22932	DKK2	0.830792
ENSG00000162892	1	207070788	207077484	11	2	194548	0.74095	0.22936	IL24	0.830764
ENSG00000138185	10	97471536	97637023	267	9	194548	0.74097	0.22936	ENTPD1	0.830592
ENSG00000156970	15	40453224	40513337	57	5	194548	0.74043	0.22952	BUB1B	0.830999
ENSG00000148835	10	105127724	105148822	15	2	194548	0.73988	0.22969	TAF5	0.831443
ENSG00000154319	8	11278972	11332224	79	3	194548	0.73921	0.22989	FAM167A	0.831822
ENSG00000129007	15	68483043	68498417	17	3	194548	0.73901	0.22995	CALML4	0.831867
ENSG00000164778	7	155250824	155257526	8	2	194548	0.73886	0.23	EN2	0.831875
ENSG00000006114	17	35874900	35969544	69	7	194548	0.73866	0.23006	SYNRG	0.83192
ENSG00000187741	16	89803957	89883065	187	2	194548	0.7386	0.23008	FANCA	0.83182
ENSG00000181220	7	149169885	149194908	29	4	194548	0.73813	0.23022	ZNF746	0.832154
ENSG00000115216	2	27650657	27665126	10	1	194548	0.73806	0.23024	NRBP1	0.832055
ENSG00000258744	14	24970800	24977894	15	4	194548	0.73784	0.23031	RP11-80A15.1	0.832135
ENSG00000105193	19	39923847	39926588	9	2	194548	0.73762	0.23037	RPS16	0.83218
ENSG00000121068	17	59477257	59486827	18	3	194548	0.73751	0.23041	TBX2	0.832153
ENSG00000138640	4	89647106	90032549	726	27	194548	0.73742	0.23043	FAM13A	0.832053
ENSG00000084623	1	32687529	32697205	9	1	194548	0.7369	0.23059	EIF3I	0.832458
ENSG00000106004	7	27180671	27183287	3	1	194548	0.73689	0.2306	HOXA5	0.832323
ENSG00000110195	11	71900602	71907345	13	3	194548	0.73687	0.2306	FOLR1	0.832151
ENSG00000071282	3	8543393	8609805	136	9	194548	0.73673	0.23064	LMCD1	0.832123
ENSG00000222017	2	198557830	198639547	74	5	194548	0.73642	0.23074	AC011997.1	0.83214
ENSG00000188811	13	39612443	39624246	10	3	194548	0.73632	0.23077	NHLRC3	0.832077
ENSG00000162670	1	190066792	190446759	484	24	194548	0.73536	0.23106	BRINP3	0.832951
ENSG00000104687	8	30535583	30585443	108	11	194548	0.73535	0.23106	GSR	0.832779
ENSG00000005249	7	106685094	106802256	149	12	194548	0.73534	0.23107	PRKAR2B	0.832643
ENSG00000076928	19	42387228	42434302	46	2	194548	0.73515	0.23112	ARHGEF1	0.832651
ENSG00000167165	2	234600253	234681946	179	10	194548	0.7351	0.23114	UGT1A6	0.832552
ENSG00000134138	15	37181406	37393504	201	34	194548	0.73502	0.23116	MEIS2	0.832452
ENSG00000135709	16	85061375	85127836	201	19	194548	0.73478	0.23124	KIAA0513	0.832569
ENSG00000151615	4	147560045	147563626	3	1	194548	0.73438	0.23136	POU4F2	0.832829
ENSG00000105438	19	48885827	48894810	15	3	194548	0.73437	0.23136	KDELR1	0.832658
ENSG00000171209	4	71108305	71117145	54	3	194548	0.73407	0.23145	CSN3	0.83281
ENSG00000150991	12	125396150	125401914	14	4	194548	0.73382	0.23153	UBC	0.832755
ENSG00000138002	2	27667238	27712656	30	1	194548	0.73372	0.23156	IFT172	0.832691
ENSG00000183077	17	76183398	76203782	46	8	194548	0.73326	0.2317	AFMID	0.832852
ENSG00000115694	2	242432089	242449145	30	6	194548	0.73308	0.23175	STK25	0.83286
ENSG00000232560	21	18811208	18821503	13	1	194548	0.733	0.23178	C21orf37	0.832626
ENSG00000242515	2	234545100	234681951	285	15	194548	0.73298	0.23179	UGT1A10	0.832491
ENSG00000185352	13	96743093	97485671	1066	53	194548	0.7328	0.23184	HS6ST3	0.832499
ENSG00000253304	1	29445940	29450447	4	1	194548	0.73271	0.23187	TMEM200B	0.832436
ENSG00000163684	3	58291974	58310422	26	1	194548	0.73271	0.23187	RPP14	0.832265
ENSG00000130255	19	5674958	5691887	10	1	194548	0.7327	0.23187	RPL36	0.832094
ENSG00000137824	15	41028082	41048049	19	3	194548	0.73234	0.23198	RMDN3	0.832318
ENSG00000161835	12	52400724	52409673	4	1	194548	0.73231	0.23199	GRASP	0.832183
ENSG00000206532	3	110607231	110612323	7	2	194548	0.73224	0.23201	RP11-553A10.1	0.832083
ENSG00000151715	11	129685714	129729898	102	8	194548	0.73197	0.23209	TMEM45B	0.8322
ENSG00000258231	12	58937907	59206842	361	26	194548	0.73195	0.2321	RP11-362K2.2	0.832065
ENSG00000204851	19	46990163	46999755	16	4	194548	0.73196	0.2321	PNMAL2	0.831894
ENSG00000058668	1	203595689	203713209	167	24	194548	0.73135	0.23228	ATP2B4	0.832368
ENSG00000242372	20	33866714	33872788	12	1	194548	0.73136	0.23228	EIF6	0.832198
ENSG00000205336	16	57644564	57698944	82	14	194548	0.7309	0.23242	GPR56	0.832529
ENSG00000196361	19	11562141	11591861	15	2	194548	0.73068	0.23249	ELAVL3	0.832609
ENSG00000155363	1	113215763	113243368	42	6	194548	0.73062	0.23251	MOV10	0.83251
ENSG00000072042	14	68143518	68162531	22	5	194548	0.73058	0.23252	RDH11	0.832375
ENSG00000163527	3	31574130	31679112	118	10	194548	0.73034	0.23259	STT3B	0.832284
ENSG00000106244	7	98989671	99006452	12	2	194548	0.73008	0.23267	PDAP1	0.8324
ENSG00000103184	16	5008318	5069159	164	15	194548	0.72955	0.23283	SEC14L5	0.832632
ENSG00000206418	18	8609443	8639379	18	3	194548	0.72946	0.23286	RAB12	0.832569
ENSG00000206483	3	126290625	126327398	55	6	194548	0.72929	0.23291	TXNRD3NB	0.832577
ENSG00000176148	11	33060963	33127489	167	8	194548	0.72847	0.23316	TCP11L1	0.83313
ENSG00000006788	17	10201401	10276447	161	19	194548	0.72842	0.23318	MYH13	0.833031
ENSG00000006007	16	19513015	19533467	38	4	194548	0.72836	0.2332	GDE1	0.832932
ENSG00000170426	12	57316938	57328189	22	3	194548	0.72829	0.23322	SDR9C7	0.832833
ENSG00000178585	1	9908334	9970394	44	3	194548	0.72815	0.23326	CTNNBIP1	0.832636
ENSG00000172339	1	95439963	95538501	126	17	194548	0.72815	0.23326	ALG14	0.832466
ENSG00000223547	19	12175514	12192380	32	2	194548	0.72787	0.23335	ZNF844	0.832617
ENSG00000163357	1	155006300	155023406	5	1	194548	0.72764	0.23342	DCST1	0.832697
ENSG00000131873	15	101715928	101792137	255	16	194548	0.72728	0.23353	CHSY1	0.832919
ENSG00000127081	9	95607874	95640304	47	6	194548	0.72719	0.23356	ZNF484	0.832856
ENSG00000196431	22	27017928	27026636	30	4	194548	0.72706	0.2336	CRYBA4	0.832829
ENSG00000153283	3	111011566	111384597	504	24	194548	0.72667	0.23372	CD96	0.833086
ENSG00000162511	1	31205316	31230667	25	9	194548	0.72662	0.23373	LAPTM5	0.832952
ENSG00000136110	13	53277399	53313947	11	2	194548	0.72644	0.23379	LECT1	0.832996
ENSG00000165323	11	92085262	92629618	730	28	194548	0.72633	0.23382	FAT3	0.832933
ENSG00000187747	11	5602107	5603114	4	2	194548	0.72602	0.23391	OR52B6	0.833084
ENSG00000166598	12	104323885	104347423	55	5	194548	0.72555	0.23406	HSP90B1	0.833448
ENSG00000183682	1	39957318	39991607	29	3	194548	0.72542	0.2341	BMP8A	0.833421
ENSG00000136891	9	103064359	103115221	40	1	194548	0.7253	0.23413	TEX10	0.833188
ENSG00000174586	19	58865723	58874214	5	1	194548	0.72529	0.23414	ZNF497	0.833054
ENSG00000124731	6	41235664	41254457	30	5	194548	0.7251	0.23419	TREM1	0.833062
ENSG00000118242	2	216809213	216898819	92	17	194548	0.72502	0.23422	MREG	0.832999
ENSG00000105220	19	34850385	34893061	22	2	194548	0.72493	0.23425	GPI	0.832937
ENSG00000152193	13	79188426	79233314	48	2	194548	0.72454	0.23437	RNF219	0.833194
ENSG00000169609	15	83657193	83680393	12	3	194548	0.72436	0.23442	C15orf40	0.833202
ENSG00000126264	19	36393382	36395279	5	1	194548	0.72403	0.23452	HCST	0.833388
ENSG00000159200	21	35885440	35987441	415	20	194548	0.72365	0.23464	RCAN1	0.833645
ENSG00000105137	19	15218214	15225799	7	1	194548	0.72361	0.23465	SYDE1	0.833511
ENSG00000125149	16	67143861	67182442	14	3	194548	0.72325	0.23476	C16orf70	0.833732
ENSG00000117791	1	220921567	220958150	233	7	194548	0.7231	0.23481	MARC2	0.83374
ENSG00000072952	11	10594638	10715535	133	8	194548	0.72267	0.23494	MRVI1	0.834032
ENSG00000159374	2	74785010	74875465	14	3	194548	0.72238	0.23503	M1AP	0.834182
ENSG00000177981	12	48541571	48574996	42	5	194548	0.72229	0.23506	ASB8	0.834119
ENSG00000172922	11	65482367	65488418	10	4	194548	0.72218	0.23509	RNASEH2C	0.834056
ENSG00000090659	19	7804879	7812464	7	1	194548	0.72219	0.23509	CD209	0.833887
ENSG00000143153	1	169074935	169101960	53	7	194548	0.72212	0.23511	ATP1B1	0.833789
ENSG00000183196	16	75510949	75529282	13	2	194548	0.72207	0.23513	CHST6	0.83369
ENSG00000188211	11	17373273	17398888	38	5	194548	0.72189	0.23518	NCR3LG1	0.833699
ENSG00000161544	17	74523438	74547257	20	3	194548	0.72174	0.23523	CYGB	0.833707
ENSG00000186446	3	44771088	44778575	6	1	194548	0.72156	0.23528	ZNF501	0.833715
ENSG00000125510	20	62711526	62731996	5	1	194548	0.72148	0.23531	OPRL1	0.833652
ENSG00000108255	17	27573881	27581512	7	1	194548	0.71997	0.23577	CRYBA1	0.835112
ENSG00000123159	19	14588572	14606944	22	5	194548	0.71997	0.23577	GIPC1	0.834943
ENSG00000237787	3	153202284	153220486	48	5	194548	0.71984	0.23581	C3orf79	0.834916
ENSG00000095951	6	12008995	12165232	257	21	194548	0.71931	0.23598	HIVEP1	0.835348
ENSG00000198208	14	75370657	75390099	39	6	194548	0.71927	0.23599	RPS6KL1	0.835214
ENSG00000161265	19	36233365	36236346	4	2	194548	0.71905	0.23606	U2AF1L4	0.835293
ENSG00000137747	11	117771358	117800174	64	8	194548	0.71893	0.23609	TMPRSS13	0.83523
ENSG00000205678	4	65140975	65275186	157	3	194548	0.7189	0.2361	TECRL	0.835096
ENSG00000215910	1	11821844	11849642	110	6	194548	0.71885	0.23612	C1orf167	0.834998
ENSG00000178597	4	7432022	7436700	29	6	194548	0.71865	0.23618	PSAPL1	0.835041
ENSG00000134533	12	15260717	15501609	338	20	194548	0.71842	0.23625	RERG	0.83512
ENSG00000144229	2	137523115	138435287	2164	92	194548	0.7181	0.23635	THSD7B	0.835304
ENSG00000037241	5	172385732	172396774	19	4	194548	0.71787	0.23642	RPL26L1	0.835383
ENSG00000148482	10	18240768	18332221	236	30	194548	0.71782	0.23643	SLC39A12	0.835249
ENSG00000176567	11	48285413	48286330	3	1	194548	0.71784	0.23643	OR4X1	0.83508
ENSG00000273331	3	196042953	196065244	39	5	194548	0.71687	0.23673	TM4SF19	0.835802
ENSG00000080839	20	35624752	35724398	57	4	194548	0.71659	0.23681	RBL1	0.835747
ENSG00000178752	2	239067623	239077541	23	5	194548	0.71611	0.23696	FAM132B	0.836107
ENSG00000168314	3	39508689	39570970	242	9	194548	0.71598	0.237	MOBP	0.836079
ENSG00000165695	9	135600965	135754164	227	17	194548	0.716	0.237	AK8	0.835911
ENSG00000118680	18	3261907	3278282	63	3	194548	0.71569	0.23709	MYL12B	0.836059
ENSG00000066855	8	66556969	66683496	163	10	194548	0.71561	0.23712	MTFR1	0.835996
ENSG00000105173	19	30302805	30315215	29	6	194548	0.71535	0.2372	CCNE1	0.83611
ENSG00000123240	10	13141449	13180291	75	12	194548	0.71519	0.23725	OPTN	0.836117
ENSG00000260836	15	83208783	83224682	9	1	194548	0.71488	0.23734	RP11-152F13.10	0.836266
ENSG00000271810	1	113245236	113254055	12	3	194548	0.71437	0.2375	RP11-426L16.10	0.836661
ENSG00000116731	1	14026693	14151574	178	14	194548	0.71419	0.23755	PRDM2	0.836668
ENSG00000151498	11	134123389	134135749	13	2	194548	0.71389	0.23765	ACAD8	0.836852
ENSG00000171295	19	11925099	11946016	52	2	194548	0.71387	0.23765	ZNF440	0.836683
ENSG00000164151	5	5420777	5490347	87	8	194548	0.71317	0.23787	KIAA0947	0.837289
ENSG00000125965	20	34021145	34042568	21	4	194548	0.71305	0.23791	GDF5	0.837093
ENSG00000145808	5	128795958	129074376	523	22	194548	0.71279	0.23799	ADAMTS19	0.837205
ENSG00000166526	7	99661656	99680171	18	4	194548	0.71275	0.238	ZNF3	0.837072
ENSG00000095370	9	130500596	130541020	52	3	194548	0.71248	0.23808	SH2D3C	0.837185
ENSG00000173442	11	65343509	65360121	13	4	194548	0.71249	0.23808	EHBP1L1	0.837016
ENSG00000138813	4	100432161	100463460	79	9	194548	0.71247	0.23809	C4orf17	0.836883
ENSG00000178772	3	194060494	194072057	36	6	194548	0.7122	0.23817	CPN2	0.836996
ENSG00000211450	11	57508825	57510986	4	2	194548	0.7122	0.23817	C11orf31	0.836828
ENSG00000166398	19	34745442	34846491	82	5	194548	0.71221	0.23817	KIAA0355	0.83666
ENSG00000163812	3	44956749	45017677	17	3	194548	0.71214	0.23819	ZDHHC3	0.836562
ENSG00000134216	1	111833484	111863188	97	9	194548	0.71204	0.23822	CHIA	0.836499
ENSG00000101333	20	9049410	9461889	435	38	194548	0.71198	0.23824	PLCB4	0.836401
ENSG00000107807	10	102889257	102897545	13	3	194548	0.71155	0.23837	TLX1	0.836689
ENSG00000214216	3	158680717	158984096	424	30	194548	0.71104	0.23853	IQCJ	0.837083
ENSG00000170369	20	23804406	23807368	8	2	194548	0.71096	0.23855	CST2	0.836985
ENSG00000136104	13	51483814	51544592	43	4	194548	0.71092	0.23857	RNASEH2B	0.836887
ENSG00000115421	2	60983365	61029220	55	5	194548	0.71064	0.23865	PAPOLG	0.836999
ENSG00000196071	1	248100493	248264224	340	15	194548	0.71021	0.23879	OR2L13	0.837322
ENSG00000184708	22	31832963	31892094	94	12	194548	0.71017	0.2388	EIF4ENIF1	0.837189
ENSG00000113615	5	133984479	134063513	73	8	194548	0.71	0.23885	SEC24A	0.837197
ENSG00000112425	6	145822719	146057160	465	12	194548	0.70977	0.23892	EPM2A	0.837274
ENSG00000184956	11	1012821	1036706	7	2	194548	0.70977	0.23892	MUC6	0.837106
ENSG00000142166	21	34696734	34732168	45	5	194548	0.70966	0.23896	IFNAR1	0.837079
ENSG00000134905	13	111293759	111365950	246	14	194548	0.70909	0.23914	CARS2	0.837373
ENSG00000172007	4	140374386	140397763	35	4	194548	0.7086	0.23929	RAB33B	0.837731
ENSG00000105668	19	36157715	36169367	37	7	194548	0.7082	0.23941	UPK1A	0.837983
ENSG00000125414	17	10424465	10453274	25	2	194548	0.7081	0.23944	MYH2	0.83792
ENSG00000113721	5	149493400	149535435	73	10	194548	0.70808	0.23945	PDGFRB	0.837787
ENSG00000144635	3	32567463	32612366	61	8	194548	0.70788	0.23951	DYNC1LI1	0.837829
ENSG00000128268	22	39853349	39888199	9	2	194548	0.70786	0.23952	MGAT3	0.837697
ENSG00000100865	14	102808956	102829253	16	3	194548	0.7076	0.2396	CINP	0.837809
ENSG00000185245	17	4835592	4838325	3	1	194548	0.70755	0.23961	GP1BA	0.837676
ENSG00000172269	11	118967213	118979041	23	4	194548	0.7071	0.23975	DPAGT1	0.83783
ENSG00000241635	2	234526291	234681956	306	17	194548	0.70706	0.23976	UGT1A8	0.837698
ENSG00000101190	20	61472467	61493115	27	1	194548	0.70692	0.23981	TCFL5	0.837705
ENSG00000169570	5	118173017	118324240	128	10	194548	0.70685	0.23983	DTWD2	0.837607
ENSG00000270757	2	198365137	198415450	33	3	194548	0.7063	0.24	HSPE1-MOB4	0.838034
ENSG00000133121	13	33677272	33924767	425	42	194548	0.70623	0.24002	STARD13	0.837936
ENSG00000139194	12	7276280	7281538	5	2	194548	0.70578	0.24016	RBP5	0.838257
ENSG00000118496	6	146114638	146135889	14	3	194548	0.70562	0.24021	FBXO30	0.838264
ENSG00000104731	16	87730091	87799598	228	17	194548	0.70548	0.24025	KLHDC4	0.838236
ENSG00000177565	3	176737143	176915261	282	16	194548	0.70537	0.24029	TBL1XR1	0.838041
ENSG00000174953	3	153990335	154042286	44	4	194548	0.70531	0.24031	DHX36	0.837944
ENSG00000115226	2	27714750	27718112	3	1	194548	0.70523	0.24033	FNDC4	0.837846
ENSG00000159023	1	29213603	29446553	147	8	194548	0.7048	0.24047	EPB41	0.838167
ENSG00000163534	1	157764193	157789895	41	4	194548	0.7044	0.24059	FCRL1	0.838251
ENSG00000152463	10	15074226	15115851	89	13	194548	0.70397	0.24073	OLAH	0.838572
ENSG00000134020	8	22570769	22857513	373	53	194548	0.70391	0.24074	PEBP4	0.838439
ENSG00000135932	2	231577560	231685790	100	6	194548	0.70382	0.24077	CAB39	0.83821
ENSG00000168582	2	209025464	209028300	5	1	194548	0.70376	0.24079	CRYGA	0.838112
ENSG00000258572	14	95982473	95984248	3	2	194548	0.70364	0.24083	RP11-1070N10.3	0.838085
ENSG00000164488	6	168693510	168720434	26	6	194548	0.70307	0.24101	DACT2	0.838544
ENSG00000075213	7	83585093	84122040	1294	55	194548	0.70304	0.24102	SEMA3A	0.838412
ENSG00000164520	6	150204511	150219238	51	3	194548	0.70278	0.2411	RAET1E	0.838523
ENSG00000156299	21	32490734	32932290	554	49	194548	0.70268	0.24113	TIAM1	0.838461
ENSG00000101413	20	36661948	36720768	70	4	194548	0.70259	0.24116	RPRD1B	0.838398
ENSG00000198074	7	134212344	134226160	16	3	194548	0.70237	0.24122	AKR1B10	0.83844
ENSG00000168589	16	80574631	80584657	10	1	194548	0.70239	0.24122	DYNLRB2	0.838273
ENSG00000144843	3	119298115	119308792	3	1	194548	0.70237	0.24123	ADPRH	0.838141
ENSG00000140365	15	75628232	75634268	6	2	194548	0.70236	0.24123	COMMD4	0.837975
ENSG00000163935	3	52937588	53080766	278	15	194548	0.70191	0.24137	SFMBT1	0.838294
ENSG00000121653	11	45907202	45928016	15	4	194548	0.70166	0.24145	MAPK8IP1	0.838072
ENSG00000143179	1	165796768	165880855	148	16	194548	0.70158	0.24147	UCK2	0.837975
ENSG00000112053	6	35911291	35992645	174	15	194548	0.70153	0.24149	SLC26A8	0.837878
ENSG00000142208	14	105235686	105262088	13	2	194548	0.70145	0.24151	AKT1	0.837781
ENSG00000134802	11	57174427	57195053	18	4	194548	0.7012	0.24159	SLC43A3	0.837892
ENSG00000132507	17	7210318	7215774	5	2	194548	0.70119	0.24159	EIF5A	0.837726
ENSG00000117593	1	173793641	173827684	25	3	194548	0.70108	0.24163	DARS2	0.837699
ENSG00000198933	17	45771447	45789416	16	3	194548	0.70096	0.24166	TBKBP1	0.837636
ENSG00000162585	1	2115903	2144159	25	5	194548	0.70083	0.24171	C1orf86	0.837644
ENSG00000184156	8	133133108	133493200	550	47	194548	0.7008	0.24171	KCNQ3	0.837477
ENSG00000163694	4	40425272	40632892	248	42	194548	0.70062	0.24177	RBM47	0.837519
ENSG00000091138	7	107405912	107443670	22	3	194548	0.7004	0.24184	SLC26A3	0.837596
ENSG00000198876	9	34086385	34127397	51	3	194548	0.69996	0.24198	DCAF12	0.837914
ENSG00000085063	11	33719807	33757991	58	9	194548	0.69986	0.24201	CD59	0.837852
ENSG00000110906	12	109886461	109915349	102	8	194548	0.6997	0.24206	KCTD10	0.837859
ENSG00000128989	15	52839242	52862080	28	3	194548	0.69961	0.24209	ARPP19	0.837797
ENSG00000104879	19	45809672	45826235	3	2	194548	0.69889	0.24231	CKM	0.838393
ENSG00000168883	2	85829979	85876403	27	3	194548	0.69842	0.24246	USP39	0.838746
ENSG00000173578	3	46058516	46069234	21	2	194548	0.69838	0.24247	XCR1	0.838614
ENSG00000105948	7	138818490	138876732	111	6	194548	0.6982	0.24253	TTC26	0.838656
ENSG00000139641	12	56512034	56538455	18	3	194548	0.69785	0.24263	ESYT1	0.838835
ENSG00000123179	13	50234859	50265611	78	8	194548	0.69769	0.24269	EBPL	0.838877
ENSG00000198670	6	160952515	161087407	106	4	194548	0.69735	0.24279	LPA	0.839057
ENSG00000110243	11	116660083	116663136	6	2	194548	0.6973	0.24281	APOA5	0.83896
ENSG00000179826	11	18142502	18160027	7	1	194548	0.69726	0.24282	MRGPRX3	0.838828
ENSG00000134640	11	92702886	92718232	9	1	194548	0.69699	0.2429	MTNR1B	0.838939
ENSG00000168026	3	39149152	39180394	61	6	194548	0.69696	0.24291	TTC21A	0.838808
ENSG00000271949	1	90098699	90398809	277	21	194548	0.69668	0.243	RP11-302M6.4	0.838953
ENSG00000165025	9	93564069	93660831	287	27	194548	0.69611	0.24318	SYK	0.839408
ENSG00000135318	6	86159809	86205500	43	5	194548	0.69574	0.2433	NT5E	0.839657
ENSG00000104093	15	51739908	51915030	279	10	194548	0.6957	0.24331	DMXL2	0.839525
ENSG00000096093	6	52285106	52387892	166	19	194548	0.69556	0.24335	EFHC1	0.839497
ENSG00000149635	20	45169585	45179213	12	4	194548	0.69549	0.24337	OCSTAMP	0.839401
ENSG00000131507	5	141488070	141534005	110	7	194548	0.69521	0.24346	NDFIP1	0.839545
ENSG00000094755	5	170190354	170241051	93	9	194548	0.69519	0.24347	GABRP	0.839414
ENSG00000128594	7	127667124	127672160	6	2	194548	0.69467	0.24363	LRRC4	0.839635
ENSG00000198160	1	67390578	67454302	43	4	194548	0.6946	0.24365	MIER1	0.839538
ENSG00000023909	1	94350761	94374966	31	3	194548	0.69348	0.244	GCLM	0.840412
ENSG00000132704	1	157715523	157746922	35	5	194548	0.693	0.24416	FCRL2	0.840798
ENSG00000080189	20	44978167	44993043	5	1	194548	0.6926	0.24428	SLC35C2	0.841045
ENSG00000165322	10	32094365	32217742	95	2	194548	0.69229	0.24438	ARHGAP12	0.841224
ENSG00000134443	18	56887400	56898006	4	2	194548	0.69215	0.24442	GRP	0.841196
ENSG00000183807	6	117073363	117086886	23	4	194548	0.69191	0.2445	FAM162B	0.841305
ENSG00000136114	13	52951305	52980629	8	1	194548	0.69175	0.24455	THSD1	0.841312
ENSG00000134259	1	115828539	115880857	101	15	194548	0.69119	0.24472	NGF	0.841731
ENSG00000140332	15	70340129	70390515	71	7	194548	0.6911	0.24475	TLE3	0.841668
ENSG00000267106	19	9731967	9756572	5	2	194548	0.69095	0.2448	C19orf82	0.841675
ENSG00000142327	2	241505221	241520789	7	3	194548	0.69073	0.24487	RNPEPL1	0.841584
ENSG00000078549	7	31092076	31151089	61	14	194548	0.69011	0.24506	ADCYAP1R1	0.842071
ENSG00000240224	2	234621638	234681945	129	7	194548	0.69004	0.24508	UGT1A5	0.841975
ENSG00000183562	11	3011093	3012563	4	1	194548	0.68998	0.2451	AC131971.1	0.841878
ENSG00000124467	19	43256838	43359843	4	1	194548	0.68967	0.2452	PSG8	0.842056
ENSG00000151623	4	148999913	149365850	506	35	194548	0.68965	0.24521	NR3C2	0.841925
ENSG00000189139	14	44973545	44976482	6	2	194548	0.68965	0.24521	FSCB	0.841759
ENSG00000096092	6	52535907	52551386	39	4	194548	0.68961	0.24522	TMEM14A	0.841628
ENSG00000224470	16	71879894	71919171	32	6	194548	0.68942	0.24528	ATXN1L	0.841669
ENSG00000169282	3	155755490	156256545	540	48	194548	0.68911	0.24538	KCNAB1	0.841847
ENSG00000188573	5	167956121	167957639	7	2	194548	0.68911	0.24538	FBLL1	0.841681
ENSG00000152932	5	57878048	58155213	562	37	194548	0.68906	0.24539	RAB3C	0.84155
ENSG00000112299	6	133002729	133035188	87	6	194548	0.68895	0.24543	VNN1	0.841522
ENSG00000269693	19	12636534	12691789	31	3	194548	0.68892	0.24544	CTD-2192J16.20	0.841392
ENSG00000147650	8	105501459	105601252	93	7	194548	0.68872	0.2455	LRP12	0.841432
ENSG00000152822	6	146348782	146758734	573	31	194548	0.6887	0.24551	GRM1	0.841301
ENSG00000119318	9	110045418	110094475	77	5	194548	0.68869	0.24551	RAD23B	0.841137
ENSG00000108561	17	5336097	5352150	21	4	194548	0.68841	0.2456	C1QBP	0.84128
ENSG00000164976	9	34366668	34376851	13	3	194548	0.68831	0.24563	KIAA1161	0.841218
ENSG00000164008	1	43232940	43263968	34	5	194548	0.68806	0.24571	C1orf50	0.841327
ENSG00000164935	8	105351315	105368917	39	8	194548	0.68787	0.24577	DCSTAMP	0.841367
ENSG00000237412	2	233385173	233390422	9	4	194548	0.68723	0.24597	PRSS56	0.841722
ENSG00000160447	9	131464802	131483197	21	4	194548	0.68653	0.24619	PKN3	0.84231
ENSG00000170027	7	75956116	75988348	32	5	194548	0.68603	0.24635	YWHAG	0.842693
ENSG00000258945	14	85994943	85995730	3	1	194548	0.68563	0.24647	RP11-497E19.2	0.842773
ENSG00000011258	17	49254786	49337524	126	8	194548	0.68552	0.24651	MBTD1	0.84258
ENSG00000181894	19	58637619	58666477	72	7	194548	0.6855	0.24652	ZNF329	0.842449
ENSG00000197969	9	79792269	80036457	414	21	194548	0.6852	0.24661	VPS13A	0.842592
ENSG00000145569	5	14581884	14615116	11	2	194548	0.68502	0.24667	FAM105A	0.842632
ENSG00000131941	19	33469499	33555794	201	20	194548	0.68489	0.24671	RHPN2	0.84244
ENSG00000066135	1	44115829	44171186	50	6	194548	0.68472	0.24676	KDM4A	0.842446
ENSG00000114547	3	125687987	125702297	13	4	194548	0.68456	0.24681	ROPN1B	0.842452
ENSG00000151929	10	121410882	121437331	60	8	194548	0.68445	0.24684	BAG3	0.84239
ENSG00000108231	10	95517566	95557916	50	6	194548	0.68412	0.24695	LGI1	0.842601
ENSG00000151131	12	105380088	105443515	194	16	194548	0.68353	0.24714	C12orf45	0.843084
ENSG00000187735	8	54879112	54935089	26	1	194548	0.68349	0.24715	TCEA1	0.842954
ENSG00000175455	3	123616152	123680564	119	9	194548	0.68342	0.24717	CCDC14	0.842857
ENSG00000075399	16	89773542	89787394	12	1	194548	0.68335	0.24719	VPS9D1	0.842761
ENSG00000165410	14	35179593	35184029	8	2	194548	0.6827	0.2474	CFL2	0.843313
ENSG00000121775	1	32537632	32568467	26	2	194548	0.68211	0.24758	TMEM39B	0.843762
ENSG00000102699	13	24995064	25086948	355	9	194548	0.68179	0.24768	PARP4	0.843938
ENSG00000114405	3	62304648	62321888	4	1	194548	0.68168	0.24772	C3orf14	0.843909
ENSG00000168306	3	58490863	58523046	16	2	194548	0.6816	0.24775	ACOX2	0.843847
ENSG00000152904	1	235490665	235507847	12	1	194548	0.68147	0.24779	GGPS1	0.843819
ENSG00000125788	20	123010	126392	7	2	194548	0.68141	0.24781	DEFB126	0.843723
ENSG00000105479	19	48799714	48825151	46	2	194548	0.68129	0.24784	CCDC114	0.84366
ENSG00000243135	2	234637754	234681945	74	7	194548	0.68107	0.24791	UGT1A3	0.843734
ENSG00000141485	17	6588032	6616886	35	7	194548	0.68057	0.24807	SLC13A5	0.84395
ENSG00000162927	2	61167357	61245394	54	9	194548	0.68047	0.2481	PUS10	0.843888
ENSG00000163564	1	158900586	158946844	23	5	194548	0.67964	0.24837	PYHIN1	0.844477
ENSG00000163606	3	112640056	112693969	115	9	194548	0.67943	0.24843	CD200R1	0.844517
ENSG00000171843	9	20341663	20622542	339	30	194548	0.67924	0.24849	MLLT3	0.844557
ENSG00000140678	16	31366455	31394318	14	3	194548	0.67904	0.24856	ITGAX	0.84463
ENSG00000246705	12	14927270	14930936	6	3	194548	0.67894	0.24859	H2AFJ	0.844568
ENSG00000198856	4	109571740	109588976	3	1	194548	0.67884	0.24862	OSTC	0.844506
ENSG00000177311	3	141043055	141168634	142	16	194548	0.67881	0.24863	ZBTB38	0.844376
ENSG00000103005	16	58033450	58055522	23	3	194548	0.67866	0.24868	USB1	0.844381
ENSG00000100373	22	45680863	45691755	22	5	194548	0.67865	0.24868	UPK3A	0.844217
ENSG00000145495	5	10353815	10440500	43	1	194548	0.67854	0.24872	MARCH6	0.844189
ENSG00000204352	9	96080481	96108696	77	11	194548	0.67848	0.24874	C9orf129	0.844093
ENSG00000050405	12	50569571	50677329	81	4	194548	0.67846	0.24874	LIMA1	0.843929
ENSG00000006116	16	24266874	24374122	175	32	194548	0.67838	0.24876	CACNG3	0.843833
ENSG00000160951	19	14583278	14586174	3	1	194548	0.67799	0.24889	PTGER1	0.84411
ENSG00000164007	1	43198764	43205925	8	2	194548	0.6776	0.24901	CLDN19	0.844353
ENSG00000145375	4	123844229	124240605	329	4	194548	0.67753	0.24904	SPATA5	0.844291
ENSG00000167604	19	36378555	36393205	25	3	194548	0.67741	0.24907	NFKBID	0.844229
ENSG00000171611	6	42883727	42893573	18	3	194548	0.67738	0.24908	PTCRA	0.844099
ENSG00000133106	13	43460524	43566407	224	33	194548	0.67733	0.2491	EPSTI1	0.84384
ENSG00000189184	4	138440072	138453648	15	3	194548	0.67725	0.24913	PCDH18	0.843778
ENSG00000136750	10	26505236	26593487	147	7	194548	0.67721	0.24914	GAD2	0.843648
ENSG00000145734	5	70751442	70863649	139	4	194548	0.67684	0.24925	BDP1	0.843857
ENSG00000110048	11	59341871	59383617	35	3	194548	0.67671	0.24929	OSBP	0.843829
ENSG00000078140	4	39699664	39784412	151	8	194548	0.67659	0.24933	UBE2K	0.843801
ENSG00000151725	4	185615772	185655287	33	1	194548	0.67645	0.24938	CENPU	0.843806
ENSG00000180785	11	4664650	4676718	31	5	194548	0.67631	0.24942	OR51E1	0.843778
ENSG00000136156	13	48807294	48837063	25	3	194548	0.67626	0.24944	ITM2B	0.843683
ENSG00000169490	8	38846327	38854343	11	1	194548	0.67615	0.24947	TM2D2	0.843621
ENSG00000247121	5	96149731	96271513	306	11	194548	0.6761	0.24949	CTD-2260A17.2	0.843525
ENSG00000136738	10	17686124	17757913	143	5	194548	0.67609	0.24949	STAM	0.843362
ENSG00000187778	12	49950327	49961936	8	2	194548	0.67603	0.24951	MCRS1	0.843267
ENSG00000147642	8	110586207	110704020	186	13	194548	0.67585	0.24957	SYBU	0.843306
ENSG00000087095	17	26368763	26523407	13	3	194548	0.67578	0.24959	NLK	0.843211
ENSG00000185053	8	13947373	15095848	3749	140	194548	0.67553	0.24967	SGCZ	0.843318
ENSG00000116329	1	29138654	29190208	76	5	194548	0.67551	0.24968	OPRD1	0.843189
ENSG00000181826	4	37592422	37687998	207	26	194548	0.67532	0.24974	RELL1	0.843228
ENSG00000111752	12	9066492	9094063	41	5	194548	0.67525	0.24976	PHC1	0.843133
ENSG00000103426	16	4390252	4470495	40	4	194548	0.67489	0.24987	CORO7-PAM16	0.843341
ENSG00000268925	10	135341026	135342661	3	2	194548	0.67474	0.24992	AL161645.2	0.843184
ENSG00000149177	11	48002113	48189670	193	16	194548	0.6747	0.24993	PTPRJ	0.843055
ENSG00000119402	9	123514256	123555690	32	3	194548	0.67466	0.24995	FBXW2	0.84296
ENSG00000130508	2	1635659	1748624	172	17	194548	0.67452	0.24999	PXDN	0.842932
ENSG00000196357	19	36673188	36737159	130	10	194548	0.67445	0.25001	ZNF565	0.842837
ENSG00000105486	19	48618702	48673860	162	9	194548	0.67413	0.25011	LIG1	0.843012
ENSG00000183011	17	7760003	7788556	34	5	194548	0.67385	0.2502	LSMD1	0.843152
ENSG00000006194	16	3313743	3351401	16	1	194548	0.67348	0.25032	ZNF263	0.843394
ENSG00000170876	3	14166440	14185179	23	5	194548	0.6725	0.25063	TMEM43	0.844113
ENSG00000139370	12	129277739	129308528	90	7	194548	0.67225	0.25071	SLC15A4	0.84422
ENSG00000166902	11	59573608	59578345	4	2	194548	0.6722	0.25073	MRPL16	0.844124
ENSG00000189241	6	116597741	116601066	3	1	194548	0.6721	0.25076	TSPYL1	0.844063
ENSG00000188761	1	114420790	114430169	13	3	194548	0.67201	0.25079	BCL2L15	0.844001
ENSG00000176273	10	95653730	95715819	14	4	194548	0.67196	0.2508	SLC35G1	0.843872
ENSG00000105323	19	41768401	41813503	39	3	194548	0.67196	0.2508	HNRNPUL1	0.84371
ENSG00000135838	1	182758428	182799519	29	1	194548	0.67119	0.25105	NPL	0.844388
ENSG00000164124	4	159122756	159176563	17	3	194548	0.67099	0.25111	TMEM144	0.844427
ENSG00000177556	5	151121877	151152093	45	5	194548	0.67101	0.25111	ATOX1	0.844265
ENSG00000071054	2	102313312	102511149	208	17	194548	0.67079	0.25118	MAP4K4	0.844338
ENSG00000108946	17	66507921	66547460	53	7	194548	0.67072	0.2512	PRKAR1A	0.844243
ENSG00000165283	9	35099888	35103154	4	2	194548	0.67037	0.25131	STOML2	0.84445
ENSG00000111837	6	10762956	10838764	54	5	194548	0.67032	0.25133	MAK	0.844355
ENSG00000182077	10	27687116	27703297	82	8	194548	0.67026	0.25135	PTCHD3	0.844097
ENSG00000177042	11	695428	705028	10	3	194548	0.67024	0.25135	TMEM80	0.843935
ENSG00000171425	19	56146825	56156988	8	2	194548	0.66997	0.25144	ZNF581	0.844075
ENSG00000111639	12	6601150	6603007	11	2	194548	0.66976	0.25151	MRPL51	0.843986
ENSG00000219016	22	48934712	48943199	8	2	194548	0.66963	0.25155	CTA-299D3.8	0.843958
ENSG00000158691	6	28346732	28367511	47	7	194548	0.66954	0.25158	ZSCAN12	0.843897
ENSG00000198963	9	77112281	77308093	230	18	194548	0.66899	0.25175	RORB	0.844305
ENSG00000117155	1	85109390	85156486	45	4	194548	0.66889	0.25178	SSX2IP	0.844243
ENSG00000080224	3	96533425	97471304	746	30	194548	0.66837	0.25195	EPHA6	0.844651
ENSG00000137745	11	102813724	102826463	30	5	194548	0.66836	0.25195	MMP13	0.844489
ENSG00000175745	5	92919043	92930321	3	1	194548	0.66831	0.25197	NR2F1	0.844394
ENSG00000249471	19	58962971	58969200	8	2	194548	0.66824	0.25199	ZNF324B	0.844299
ENSG00000152034	6	100367786	100442123	81	8	194548	0.66811	0.25203	MCHR2	0.844272
ENSG00000167881	17	74035184	74068734	36	1	194548	0.66796	0.25208	SRP68	0.844277
ENSG00000134780	11	61447905	61514473	76	8	194548	0.6673	0.25229	DAGLA	0.844819
ENSG00000173093	12	111284573	111345339	60	4	194548	0.66726	0.2523	CCDC63	0.84469
ENSG00000165702	9	135820932	135867083	63	10	194548	0.66653	0.25254	GFI1B	0.845332
ENSG00000100429	22	50683612	50689834	10	4	194548	0.66608	0.25268	HDAC10	0.845638
ENSG00000181007	19	36874022	36909558	56	6	194548	0.66606	0.25269	ZFP82	0.84551
ENSG00000116350	1	29474255	29508499	27	4	194548	0.66582	0.25276	SRSF4	0.845582
ENSG00000113719	5	172261278	172379688	150	25	194548	0.6656	0.25283	ERGIC1	0.845654
ENSG00000254019	8	142264664	142266916	4	2	194548	0.66553	0.25285	RP11-10J21.3	0.845559
ENSG00000243251	10	50723151	50747086	42	6	194548	0.66529	0.25293	PGBD3	0.845665
ENSG00000258838	10	50723247	50747584	42	6	194548	0.66529	0.25293	ERCC6-PGBD3	0.845503
ENSG00000133107	13	38210773	38444562	556	41	194548	0.66497	0.25304	TRPC4	0.845709
ENSG00000115042	2	96068469	96082364	4	1	194548	0.6649	0.25306	FAHD2A	0.845614
ENSG00000151475	4	128651533	128695448	40	4	194548	0.66452	0.25318	SLC25A31	0.845692
ENSG00000130584	20	62375019	62462597	287	10	194548	0.66438	0.25322	ZBTB46	0.845664
ENSG00000189144	19	38226734	38307940	126	14	194548	0.66413	0.2533	ZNF573	0.845769
ENSG00000151287	13	103418340	103426161	7	2	194548	0.66407	0.25332	TEX30	0.845675
ENSG00000166143	15	41107650	41120907	14	3	194548	0.66355	0.25349	PPP1R14D	0.84608
ENSG00000163166	2	128193783	128284462	123	8	194548	0.66342	0.25353	IWS1	0.846052
ENSG00000196104	4	167654535	168155947	914	50	194548	0.66329	0.25357	SPOCK3	0.846024
ENSG00000157703	7	138279030	138386097	129	18	194548	0.66301	0.25366	SVOPL	0.846163
ENSG00000163440	4	56422692	56458379	47	3	194548	0.66294	0.25368	PDCL2	0.846068
ENSG00000188295	1	247263264	247267674	6	1	194548	0.66285	0.25371	ZNF669	0.846007
ENSG00000164306	4	185570767	185616117	23	2	194548	0.66199	0.25399	PRIMPOL	0.846779
ENSG00000145014	3	194308402	194354418	114	7	194548	0.66169	0.25409	TMEM44	0.846951
ENSG00000109680	4	26578059	26756973	125	5	194548	0.66138	0.25418	TBC1D19	0.847089
ENSG00000155329	5	132332677	132362296	54	3	194548	0.66115	0.25426	ZCCHC10	0.847194
ENSG00000180357	15	64752941	64978264	29	2	194548	0.66101	0.2543	ZNF609	0.847166
ENSG00000165837	13	46108657	46189874	109	14	194548	0.66083	0.25436	FAM194B	0.847204
ENSG00000217930	16	4381550	4405608	16	1	194548	0.66081	0.25437	PAM16	0.847076
ENSG00000204880	17	39253233	39254393	9	2	194548	0.66069	0.2544	KRTAP4-8	0.847014
ENSG00000086205	11	49168187	49230222	61	3	194548	0.66062	0.25443	FOLH1	0.846953
ENSG00000108669	17	76670130	76778379	175	12	194548	0.66006	0.25461	CYTH1	0.847391
ENSG00000063180	19	49141199	49149569	10	2	194548	0.66001	0.25462	CA11	0.847262
ENSG00000177103	11	117298489	117688240	907	79	194548	0.65963	0.25474	DSCAML1	0.8475
ENSG00000143643	1	231041989	231114621	168	10	194548	0.65953	0.25478	TTC13	0.847472
ENSG00000167721	17	2225797	2240801	16	4	194548	0.65939	0.25482	TSR1	0.847444
ENSG00000183647	19	58111253	58124090	21	6	194548	0.65924	0.25487	ZNF530	0.847449
ENSG00000204532	19	56713670	56720821	11	2	194548	0.6592	0.25488	ZSCAN5C	0.847321
ENSG00000073417	15	85523671	85682376	227	8	194548	0.65864	0.25506	PDE8A	0.847758
ENSG00000178075	3	113547029	113666021	131	15	194548	0.65833	0.25516	GRAMD1C	0.847768
ENSG00000206181	18	44558943	44561988	5	2	194548	0.65777	0.25534	TCEB3B	0.848205
ENSG00000198546	10	135121979	135166033	18	2	194548	0.6577	0.25537	ZNF511	0.848143
ENSG00000160957	8	145736667	145743229	11	2	194548	0.65755	0.25541	RECQL4	0.848115
ENSG00000129460	14	23938897	23979071	54	3	194548	0.65749	0.25543	NGDN	0.84802
ENSG00000184995	9	21480841	21482312	3	2	194548	0.65748	0.25544	IFNE	0.847892
ENSG00000047365	4	35949843	36246131	384	38	194548	0.65725	0.25551	ARAP2	0.847963
ENSG00000163739	4	74735110	74736959	3	2	194548	0.65706	0.25557	CXCL1	0.848001
ENSG00000130167	19	11406824	11437672	27	2	194548	0.65638	0.25579	TSPAN16	0.84857
ENSG00000144837	3	119316689	119348658	51	3	194548	0.65549	0.25607	PLA1A	0.849338
ENSG00000186204	19	15783567	15807984	110	5	194548	0.65545	0.25609	CYP4F12	0.849243
ENSG00000162889	1	206858289	206907628	45	6	194548	0.65532	0.25613	MAPKAPK2	0.849214
ENSG00000155115	6	111279763	111289093	39	2	194548	0.65529	0.25614	GTF3C6	0.849086
ENSG00000125503	19	55602281	55628927	18	3	194548	0.65436	0.25644	PPP1R12C	0.849758
ENSG00000107077	9	6720863	7175648	1192	70	194548	0.65309	0.25685	KDM4C	0.850794
ENSG00000127837	2	219128850	219134980	4	1	194548	0.65266	0.25699	AAMP	0.851097
ENSG00000126804	14	64970430	65000408	61	5	194548	0.65263	0.257	ZBTB1	0.850969
ENSG00000127603	1	39546988	39952849	355	14	194548	0.65247	0.25705	MACF1	0.850973
ENSG00000268805	21	46511596	46515493	10	4	194548	0.65218	0.25714	PRED57	0.85111
ENSG00000102738	13	41303432	41345309	90	8	194548	0.65204	0.25719	MRPS31	0.851114
ENSG00000267795	16	4838398	4846492	9	2	194548	0.65174	0.25729	SMIM22	0.851284
ENSG00000182255	11	30031288	30038570	5	2	194548	0.6515	0.25736	KCNA4	0.851354
ENSG00000087586	20	54944445	54967393	9	2	194548	0.65093	0.25755	AURKA	0.851821
ENSG00000249992	3	45265958	45267770	4	1	194548	0.65068	0.25763	TMEM158	0.851924
ENSG00000062822	19	50887461	50921273	50	2	194548	0.65002	0.25784	POLD1	0.852296
ENSG00000168137	3	9439299	9520924	98	5	194548	0.64986	0.25789	SETD5	0.8523
ENSG00000240204	7	129142320	129152773	10	3	194548	0.64985	0.25789	SMKR1	0.852139
ENSG00000165119	9	86582998	86595569	14	4	194548	0.64951	0.258	HNRNPK	0.852341
ENSG00000118507	6	131456806	131604675	196	13	194548	0.64938	0.25805	AKAP7	0.852345
ENSG00000157103	3	11034410	11080933	92	18	194548	0.64928	0.25808	SLC6A1	0.852283
ENSG00000204300	11	123753633	123756349	7	3	194548	0.64929	0.25808	TMEM225	0.852122
ENSG00000197977	6	10980992	11044547	90	8	194548	0.64905	0.25815	ELOVL2	0.852193
ENSG00000137364	6	18128542	18155305	50	7	194548	0.64883	0.25822	TPMT	0.852263
ENSG00000095485	10	101992055	102027437	74	7	194548	0.64883	0.25823	CWF19L1	0.852135
ENSG00000119812	2	33808725	33824449	22	4	194548	0.6487	0.25827	FAM98A	0.852106
ENSG00000164305	4	185548850	185570663	19	2	194548	0.64868	0.25827	CASP3	0.851945
ENSG00000124164	20	56964178	57026157	80	6	194548	0.64864	0.25829	VAPB	0.85185
ENSG00000083457	17	3617922	3704537	152	14	194548	0.6486	0.2583	ITGAE	0.851722
ENSG00000182698	2	220192131	220197899	16	2	194548	0.64849	0.25833	RESP18	0.85166
ENSG00000102924	16	49311828	49315742	4	2	194548	0.64835	0.25838	CBLN1	0.851665
ENSG00000165970	11	20620946	20680831	162	15	194548	0.64823	0.25842	SLC6A5	0.851636
ENSG00000041353	18	52385091	52562747	195	12	194548	0.64816	0.25844	RAB27B	0.851541
ENSG00000121388	13	19756173	19761496	3	1	194548	0.64797	0.2585	RP11-408E5.4	0.851578
ENSG00000269404	19	50922195	50934570	9	2	194548	0.64749	0.25866	SPIB	0.851784
ENSG00000116017	19	925781	975939	17	2	194548	0.6474	0.25869	ARID3A	0.851562
ENSG00000143178	1	168250278	168283664	60	9	194548	0.64727	0.25873	TBX19	0.851533
ENSG00000196172	19	23921997	23941693	11	3	194548	0.64726	0.25873	ZNF681	0.851373
ENSG00000138614	15	65871091	65903627	48	4	194548	0.64704	0.2588	VWA9	0.851282
ENSG00000138709	4	128982423	129144086	236	9	194548	0.64663	0.25894	LARP1B	0.851583
ENSG00000170340	2	62423248	62451866	10	1	194548	0.64644	0.259	B3GNT2	0.85162
ENSG00000047849	3	47892182	48130769	145	6	194548	0.64629	0.25904	MAP4	0.851591
ENSG00000135914	2	231972944	231989832	14	4	194548	0.64616	0.25909	HTR2B	0.851595
ENSG00000182223	4	48492269	48496406	8	3	194548	0.64614	0.25909	ZAR1	0.851435
ENSG00000130643	10	135138927	135150475	6	1	194548	0.64612	0.2591	CALY	0.851308
ENSG00000197763	3	126290622	126373998	119	8	194548	0.64597	0.25915	TXNRD3	0.851312
ENSG00000171533	11	75297963	75380165	113	10	194548	0.6457	0.25924	MAP6	0.851447
ENSG00000064490	19	19303008	19312678	11	3	194548	0.64543	0.25932	RFXANK	0.85155
ENSG00000066336	11	47376411	47400127	38	4	194548	0.64526	0.25938	SPI1	0.851587
ENSG00000222046	1	32674695	32681797	5	2	194548	0.64481	0.25953	DCDC2B	0.85176
ENSG00000151834	4	46250444	46477247	301	14	194548	0.64478	0.25954	GABRA2	0.851632
ENSG00000198353	12	54410715	54449813	40	4	194548	0.64478	0.25954	HOXC4	0.851472
ENSG00000083838	19	58985384	58992597	11	3	194548	0.64442	0.25965	ZNF446	0.851673
ENSG00000040275	5	169010638	169031782	24	3	194548	0.64354	0.25994	SPDL1	0.852465
ENSG00000101442	20	37377085	37400834	69	6	194548	0.64341	0.25998	ACTR5	0.852436
ENSG00000268706	18	61602042	61609601	18	3	194548	0.64324	0.26004	AC009802.1	0.852473
ENSG00000134874	13	96230457	96296957	51	10	194548	0.64288	0.26015	DZIP1	0.852673
ENSG00000214212	19	10947251	10980466	24	4	194548	0.64242	0.2603	C19orf38	0.852845
ENSG00000229676	19	22817126	22850472	136	2	194548	0.64236	0.26032	ZNF492	0.852751
ENSG00000135540	6	138743180	139013708	479	43	194548	0.64225	0.26036	NHSL1	0.852722
ENSG00000120160	9	27284656	27297137	36	4	194548	0.64198	0.26044	EQTN	0.852824
ENSG00000133256	4	619373	664571	30	1	194548	0.64173	0.26052	PDE6B	0.852926
ENSG00000067064	10	1085848	1095110	7	3	194548	0.64173	0.26052	IDI1	0.852766
ENSG00000198046	19	56950694	56989434	46	5	194548	0.64176	0.26052	ZNF667	0.852606
ENSG00000236311	10	102849078	102890883	69	8	194548	0.6417	0.26053	TLX1NB	0.85248
ENSG00000106100	7	30464143	30518400	72	6	194548	0.64161	0.26056	NOD1	0.852418
ENSG00000181195	8	57349233	57359293	26	5	194548	0.6416	0.26057	PENK	0.852291
ENSG00000154262	17	67074843	67138029	71	5	194548	0.64132	0.26066	ABCA6	0.852426
ENSG00000155313	21	17102344	17252377	182	8	194548	0.64129	0.26067	USP25	0.85214
ENSG00000158042	11	6702013	6704632	3	1	194548	0.64123	0.26069	MRPL17	0.852046
ENSG00000176984	11	120039685	120042387	18	3	194548	0.64115	0.26071	AP000679.2	0.851792
ENSG00000055044	2	203130439	203168389	36	1	194548	0.64092	0.26079	NOP58	0.851894
ENSG00000134531	12	13349650	13369708	19	4	194548	0.64085	0.26081	EMP1	0.851801
ENSG00000171557	4	155525286	155534119	3	1	194548	0.64082	0.26082	FGG	0.851674
ENSG00000015592	8	27092840	27115937	39	5	194548	0.64083	0.26082	STMN4	0.851515
ENSG00000135111	12	115108059	115121969	3	1	194548	0.64052	0.26092	TBX3	0.851523
ENSG00000158435	2	101869264	101886778	11	2	194548	0.63999	0.26109	CNOT11	0.851919
ENSG00000013364	16	29831715	29859355	26	3	194548	0.63918	0.26135	MVP	0.852608
ENSG00000166352	11	36616051	36694823	176	5	194548	0.63895	0.26143	C11orf74	0.85271
ENSG00000170412	17	72420990	72447792	18	4	194548	0.63886	0.26146	GPRC5C	0.852648
ENSG00000109956	11	134248398	134281812	80	5	194548	0.63862	0.26153	B3GAT1	0.852718
ENSG00000100147	22	42196683	42222303	39	4	194548	0.6382	0.26167	CCDC134	0.852856
ENSG00000136960	8	120569326	120685693	163	22	194548	0.63814	0.26169	ENPP2	0.852762
ENSG00000182240	21	42539728	42654445	103	15	194548	0.63799	0.26174	BACE2	0.852766
ENSG00000055955	3	52846991	52865495	63	5	194548	0.63777	0.26181	ITIH4	0.852835
ENSG00000146223	6	42847356	42857663	13	2	194548	0.63751	0.2619	RPL7L1	0.852969
ENSG00000157214	7	89796904	89867451	140	8	194548	0.63746	0.26191	STEAP2	0.852843
ENSG00000169194	5	131991955	131996802	6	1	194548	0.6373	0.26196	IL13	0.852846
ENSG00000268413	17	42335297	42355825	9	3	194548	0.63728	0.26197	AC003043.1	0.85272
ENSG00000187479	11	43946892	43965888	15	4	194548	0.63721	0.26199	C11orf96	0.852626
ENSG00000206530	3	113005777	113160457	383	14	194548	0.63687	0.2621	WDR52	0.852826
ENSG00000257591	19	12251032	12267546	14	1	194548	0.6367	0.26216	ZNF625	0.852703
ENSG00000175264	11	45670427	45687172	23	3	194548	0.63658	0.2622	CHST1	0.852675
ENSG00000111796	12	9747147	9760482	20	2	194548	0.63649	0.26223	KLRB1	0.852613
ENSG00000106631	7	44178463	44180931	4	2	194548	0.6363	0.26229	MYL7	0.85265
ENSG00000257028	15	80215507	80217194	4	2	194548	0.63631	0.26229	C15ORF37	0.852491
ENSG00000167130	9	131843379	131852717	16	4	194548	0.63621	0.26232	DOLPP1	0.85243
ENSG00000143363	1	150980896	151008189	31	6	194548	0.63609	0.26236	PRUNE	0.852402
ENSG00000198604	14	35221937	35344853	228	13	194548	0.63607	0.26236	BAZ1A	0.852243
ENSG00000248483	5	93070508	93077343	3	1	194548	0.63592	0.26241	POU5F2	0.852247
ENSG00000221910	7	143632259	143633372	3	1	194548	0.6358	0.26245	OR2F2	0.852219
ENSG00000134352	5	55230923	55290821	39	2	194548	0.63547	0.26256	IL6ST	0.852259
ENSG00000077044	2	234263153	234380750	190	21	194548	0.63463	0.26284	DGKD	0.85301
ENSG00000149262	11	77589766	77705724	205	13	194548	0.63461	0.26284	INTS4	0.852851
ENSG00000009950	7	73007524	73038873	28	2	194548	0.63453	0.26287	MLXIPL	0.85279
ENSG00000141452	18	21083473	21111746	34	4	194548	0.63434	0.26293	C18orf8	0.852826
ENSG00000104812	19	49471382	49496567	7	2	194548	0.63414	0.263	GYS1	0.852895
ENSG00000243627	21	35791013	35796264	3	1	194548	0.63413	0.263	AP000322.53	0.852737
ENSG00000143032	1	91177096	91182794	4	2	194548	0.63407	0.26302	BARHL2	0.852643
ENSG00000165650	10	119040000	119134978	138	4	194548	0.63406	0.26302	PDZD8	0.852485
ENSG00000110237	11	73019334	73080136	55	2	194548	0.63392	0.26307	ARHGEF17	0.852489
ENSG00000105737	19	42502473	42573650	15	1	194548	0.63381	0.2631	GRIK5	0.852428
ENSG00000119396	9	123940415	123985292	54	7	194548	0.6337	0.26314	RAB14	0.8524
ENSG00000078043	18	44388353	44500123	154	9	194548	0.63352	0.2632	PIAS2	0.852436
ENSG00000196937	7	120988905	121036418	63	3	194548	0.63345	0.26322	FAM3C	0.852343
ENSG00000134291	12	48357352	48362661	8	3	194548	0.63282	0.26343	TMEM106C	0.852549
ENSG00000054179	9	139942550	139948497	5	1	194548	0.63263	0.26349	ENTPD2	0.852585
ENSG00000165113	9	86354336	86444431	155	8	194548	0.63226	0.26361	GKAP1	0.852816
ENSG00000205301	4	141363416	141419531	129	11	194548	0.63211	0.26366	RP11-542P2.1	0.85282
ENSG00000101216	20	62218955	62258394	78	5	194548	0.63174	0.26378	GMEB2	0.852892
ENSG00000146955	7	140103843	140126050	33	7	194548	0.63144	0.26388	RAB19	0.853057
ENSG00000187783	10	45406648	45432450	51	6	194548	0.63115	0.26397	TMEM72	0.85319
ENSG00000196569	6	129204342	129837714	667	41	194548	0.63089	0.26406	LAMA2	0.853324
ENSG00000168081	8	28174503	28200872	71	5	194548	0.63086	0.26407	PNOC	0.853198
ENSG00000143149	1	165631453	165668100	100	10	194548	0.63077	0.26409	ALDH9A1	0.853105
ENSG00000120688	13	41635410	41658137	35	4	194548	0.63015	0.2643	WBP4	0.853625
ENSG00000135100	12	121416346	121440315	48	5	194548	0.62951	0.26451	HNF1A	0.854146
ENSG00000155052	2	124782864	125672864	1494	91	194548	0.62933	0.26457	CNTNAP5	0.854182
ENSG00000175376	11	65764016	65769647	16	3	194548	0.62917	0.26462	EIF1AD	0.854185
ENSG00000087088	19	49458072	49465055	6	2	194548	0.62916	0.26462	BAX	0.854028
ENSG00000139318	12	89741009	89747048	11	2	194548	0.62907	0.26465	DUSP6	0.853967
ENSG00000164287	5	54408799	54469005	80	5	194548	0.62906	0.26466	CDC20B	0.853841
ENSG00000107551	10	45454855	45491339	59	10	194548	0.62894	0.2647	RASSF4	0.853813
ENSG00000214140	17	74523668	74549660	22	3	194548	0.62862	0.2648	PRCD	0.853978
ENSG00000121152	2	97001525	97039583	39	7	194548	0.62859	0.26481	NCAPH	0.853852
ENSG00000198478	6	80341000	80413372	94	9	194548	0.62831	0.2649	SH3BGRL2	0.853985
ENSG00000144034	2	73956231	73964527	5	1	194548	0.62759	0.26514	TPRKB	0.854601
ENSG00000164265	5	147250245	147261754	49	6	194548	0.62749	0.26517	SCGB3A2	0.85454
ENSG00000121236	11	5617339	5634188	39	8	194548	0.62742	0.26519	TRIM6	0.854447
ENSG00000107959	10	3179920	3215003	104	9	194548	0.62732	0.26523	PITRM1	0.854418
ENSG00000166233	15	72766667	72879692	75	7	194548	0.62712	0.26529	ARIH1	0.854454
ENSG00000122565	7	26240782	26252976	10	3	194548	0.62694	0.26535	CBX3	0.85449
ENSG00000142207	21	33683329	33765335	155	13	194548	0.62675	0.26541	URB1	0.854368
ENSG00000115163	2	26987157	27023935	46	4	194548	0.62668	0.26544	CENPA	0.854307
ENSG00000165115	9	86451613	86536342	128	11	194548	0.62654	0.26548	KIF27	0.854278
ENSG00000060688	1	31732417	31769662	76	7	194548	0.62651	0.26549	SNRNP40	0.854153
ENSG00000014257	3	132036211	132087142	138	11	194548	0.62612	0.26562	ACPP	0.854414
ENSG00000268111	20	44095910	44107452	32	6	194548	0.62597	0.26567	AL031663.1	0.854418
ENSG00000178904	19	32896449	32976801	103	11	194548	0.6259	0.26569	DPY19L3	0.854325
ENSG00000138433	2	175212750	175260443	45	5	194548	0.62583	0.26571	CIR1	0.854232
ENSG00000171490	16	11929056	11945442	18	2	194548	0.62532	0.26588	RSL1D1	0.854621
ENSG00000103174	16	5074845	5084142	20	4	194548	0.62522	0.26591	NAGPA	0.85456
ENSG00000106261	7	99613204	99639312	24	3	194548	0.62505	0.26597	ZKSCAN1	0.854596
ENSG00000005156	17	33307513	33332083	17	5	194548	0.6249	0.26602	LIG3	0.8546
ENSG00000117360	1	150293925	150325671	48	4	194548	0.62474	0.26607	PRPF3	0.854603
ENSG00000135220	4	69794181	69817509	66	6	194548	0.62452	0.26614	UGT2A3	0.854671
ENSG00000187607	17	15602891	15640874	23	2	194548	0.62439	0.26619	ZNF286A	0.854674
ENSG00000255104	17	15603006	15648092	23	2	194548	0.62439	0.26619	ZNF286A	0.854517
ENSG00000164683	8	80676245	80680098	3	2	194548	0.6243	0.26621	HEY1	0.854425
ENSG00000135378	11	32851489	32879669	23	3	194548	0.62414	0.26627	PRRG4	0.85446
ENSG00000101443	20	44098346	44110172	36	7	194548	0.62401	0.26631	WFDC2	0.854432
ENSG00000010810	6	111981535	112194655	365	18	194548	0.62395	0.26633	FYN	0.854339
ENSG00000155816	1	240177648	240638489	1017	74	194548	0.62346	0.26649	FMN2	0.854695
ENSG00000124302	19	34112861	34264414	191	33	194548	0.62333	0.26653	CHST8	0.854667
ENSG00000115306	2	54683422	54896812	382	19	194548	0.6231	0.26661	SPTBN1	0.854766
ENSG00000184828	18	45553044	45937123	528	63	194548	0.62303	0.26663	ZBTB7C	0.854674
ENSG00000157796	4	39184024	39287430	131	5	194548	0.62298	0.26665	WDR19	0.854581
ENSG00000164081	3	51696709	51738339	8	1	194548	0.62281	0.2667	TEX264	0.854584
ENSG00000169385	14	21423611	21424595	3	1	194548	0.62278	0.26672	RNASE2	0.854492
ENSG00000165916	11	47440320	47447993	9	2	194548	0.62257	0.26678	PSMC3	0.854527
ENSG00000172935	11	68771863	68780877	9	3	194548	0.62239	0.26684	MRGPRF	0.854563
ENSG00000128408	22	45809572	45828376	45	3	194548	0.62214	0.26692	RIBC2	0.854662
ENSG00000109436	4	141541919	141677274	187	19	194548	0.62199	0.26698	TBC1D9	0.854698
ENSG00000156469	8	97251626	97273838	15	1	194548	0.62176	0.26705	MTERFD1	0.854765
ENSG00000259060	14	21051051	21077954	39	9	194548	0.6216	0.2671	RNASE11	0.854769
ENSG00000173464	14	21051054	21078043	39	9	194548	0.6216	0.2671	RNASE11	0.854612
ENSG00000157005	3	187386694	187388187	3	1	194548	0.62139	0.26717	SST	0.85468
ENSG00000064886	1	111743393	111786062	92	11	194548	0.62088	0.26734	CHI3L2	0.855067
ENSG00000179152	3	44379611	44450943	44	4	194548	0.62077	0.26738	TCAIM	0.855039
ENSG00000185345	6	161768452	163148803	2959	180	194548	0.62067	0.26741	PARK2	0.854978
ENSG00000162496	1	12627939	12677737	72	12	194548	0.62061	0.26743	DHRS3	0.854886
ENSG00000269165	10	52094298	52095876	3	2	194548	0.6206	0.26743	AC069547.1	0.854729
ENSG00000143549	1	154127784	154167124	37	5	194548	0.62051	0.26746	TPM3	0.854512
ENSG00000234949	2	238499663	238504624	15	4	194548	0.62041	0.26749	AC104667.3	0.854296
ENSG00000240871	17	39240459	39241396	3	1	194548	0.62006	0.26761	KRTAP4-7	0.854523
ENSG00000169495	8	38831683	38846181	15	1	194548	0.61935	0.26784	HTRA4	0.855101
ENSG00000130270	19	1782074	1812275	16	4	194548	0.61937	0.26784	ATP8B3	0.854945
ENSG00000139719	12	122714111	122751068	48	6	194548	0.61931	0.26786	VPS33A	0.854853
ENSG00000189280	1	35220648	35224113	3	1	194548	0.61909	0.26793	GJB5	0.85492
ENSG00000083093	16	23614488	23652631	31	3	194548	0.61908	0.26793	PALB2	0.854764
ENSG00000151445	14	77893018	77924295	39	3	194548	0.61906	0.26794	VIPAS39	0.85464
ENSG00000166575	11	86748886	87034800	1036	20	194548	0.61899	0.26796	TMEM135	0.854547
ENSG00000163399	1	116915290	116952883	27	2	194548	0.61816	0.26824	ATP1A1	0.855128
ENSG00000217442	22	50989541	51001334	15	4	194548	0.61772	0.26838	SYCE3	0.855262
ENSG00000187772	6	105404923	105531207	60	5	194548	0.61768	0.26839	LIN28B	0.855138
ENSG00000187122	10	98757795	98945677	308	36	194548	0.61756	0.26843	SLIT1	0.85511
ENSG00000117385	1	43212006	43232755	25	4	194548	0.61736	0.2685	LEPRE1	0.855021
ENSG00000261427	16	19125324	19184900	31	4	194548	0.617	0.26862	CTD-2349B8.1	0.855247
ENSG00000146282	6	88224096	88299721	188	12	194548	0.61687	0.26866	RARS2	0.855219
ENSG00000157119	3	42727011	42734036	6	2	194548	0.61673	0.26871	KLHL40	0.855222
ENSG00000128973	15	68499330	68549549	108	8	194548	0.61665	0.26873	CLN6	0.85513
ENSG00000133985	14	71108504	71142077	40	8	194548	0.61626	0.26886	TTC9	0.855388
ENSG00000118322	5	159990127	160279221	514	39	194548	0.61563	0.26907	ATP10B	0.8559
ENSG00000129277	17	34430983	34433014	7	1	194548	0.61548	0.26912	CCL4	0.855903
ENSG00000217555	16	66586466	66600154	17	2	194548	0.61518	0.26922	CKLF	0.856066
ENSG00000138109	10	96698415	96749147	116	10	194548	0.61491	0.26931	CYP2C9	0.85604
ENSG00000124155	20	44044717	44054884	3	1	194548	0.61462	0.2694	PIGT	0.856171
ENSG00000165124	9	113127531	113342160	456	33	194548	0.61445	0.26946	SVEP1	0.856206
ENSG00000145016	3	197398264	197476598	100	1	194548	0.61443	0.26947	KIAA0226	0.856082
ENSG00000143669	1	235824341	236046940	135	5	194548	0.61423	0.26953	LYST	0.856117
ENSG00000188257	1	20301925	20306932	3	1	194548	0.61421	0.26954	PLA2G2A	0.855993
ENSG00000124357	2	71291474	71306935	53	9	194548	0.61419	0.26954	NAGK	0.855837
ENSG00000188848	4	42112955	42154895	50	4	194548	0.61419	0.26955	BEND4	0.855714
ENSG00000158113	12	122652285	122688018	39	5	194548	0.61415	0.26956	LRRC43	0.85559
ENSG00000159259	21	37757676	37791313	10	1	194548	0.61414	0.26956	CHAF1B	0.855434
ENSG00000171517	1	85277285	85358896	89	15	194548	0.6141	0.26957	LPAR3	0.855311
ENSG00000172243	12	10269376	10282857	45	3	194548	0.61383	0.26966	CLEC7A	0.855286
ENSG00000105708	19	19821280	19843906	26	3	194548	0.61345	0.26979	ZNF14	0.855543
ENSG00000169509	1	152486978	152488486	6	2	194548	0.6134	0.26981	CRCT1	0.855451
ENSG00000113318	5	79950467	80172279	414	18	194548	0.61336	0.26982	MSH3	0.855327
ENSG00000092295	14	24718320	24733638	11	5	194548	0.61316	0.26988	TGM1	0.855362
ENSG00000171812	1	36560837	36590821	45	7	194548	0.6128	0.27	COL8A2	0.855588
ENSG00000158089	2	31133333	31378068	547	41	194548	0.61265	0.27005	GALNT14	0.855591
ENSG00000213953	2	187361840	187365393	7	1	194548	0.61259	0.27007	AC018867.1	0.855499
ENSG00000172795	5	112312399	112356667	68	6	194548	0.6126	0.27007	DCP2	0.855344
ENSG00000145526	5	19473060	20575982	1562	55	194548	0.61244	0.27012	CDH18	0.855347
ENSG00000075240	22	46971909	47075688	169	8	194548	0.61245	0.27012	GRAMD4	0.855192
ENSG00000197102	14	102430865	102517129	116	6	194548	0.61207	0.27025	DYNC1H1	0.855449
ENSG00000165443	10	60936350	61007534	53	3	194548	0.61199	0.27027	PHYHIPL	0.855357
ENSG00000074695	18	56995055	57027194	29	6	194548	0.61177	0.27035	LMAN1	0.855456
ENSG00000154721	21	27011584	27089874	126	12	194548	0.6112	0.27053	JAM2	0.85587
ENSG00000145088	3	121554030	121605373	83	7	194548	0.61113	0.27056	EAF2	0.85581
ENSG00000184792	22	31089769	31303811	299	22	194548	0.61101	0.2706	OSBP2	0.855627
ENSG00000250565	2	46717889	46769696	128	17	194548	0.61098	0.27061	ATP6V1E2	0.855504
ENSG00000171862	10	89622870	89731687	38	6	194548	0.61082	0.27066	PTEN	0.855198
ENSG00000170264	2	62051989	62081278	34	4	194548	0.61056	0.27074	FAM161A	0.855296
ENSG00000177239	9	139981379	140003635	17	2	194548	0.61056	0.27075	MAN1B1	0.855173
ENSG00000127914	7	91570181	91739987	241	8	194548	0.61026	0.27085	AKAP9	0.855334
ENSG00000265818	6	8015959	8102763	260	21	194548	0.61012	0.27089	EEF1E1-BLOC1S5	0.855306
ENSG00000182718	15	60639333	60695082	49	6	194548	0.60909	0.27123	ANXA2	0.856224
ENSG00000149311	11	108093211	108239829	140	5	194548	0.60888	0.2713	ATM	0.856291
ENSG00000136243	7	23221446	23240630	32	3	194548	0.6087	0.27136	NUPL2	0.856325
ENSG00000241945	21	45527171	45551063	39	3	194548	0.60868	0.27137	PWP2	0.855893
ENSG00000180305	20	44258165	44259835	6	1	194548	0.60857	0.2714	WFDC10A	0.855833
ENSG00000183826	6	38136227	38607924	709	44	194548	0.60853	0.27142	BTBD9	0.855742
ENSG00000152749	13	95254157	95286899	25	1	194548	0.60847	0.27144	GPR180	0.855651
ENSG00000205356	7	97843936	97881563	67	6	194548	0.60831	0.27149	TECPR1	0.855654
ENSG00000184908	1	16370272	16383803	13	2	194548	0.608	0.27159	CLCNKB	0.855815
ENSG00000117148	1	18081808	18153558	138	17	194548	0.608	0.27159	ACTL8	0.85566
ENSG00000107771	10	86088342	86278273	344	13	194548	0.60791	0.27162	CCSER2	0.855601
ENSG00000159055	21	33640530	33651380	10	3	194548	0.60792	0.27162	MIS18A	0.855446
ENSG00000023041	10	114190058	114206672	12	2	194548	0.60787	0.27164	ZDHHC6	0.855355
ENSG00000170803	11	6806248	6807245	3	1	194548	0.60783	0.27165	OR2AG1	0.855233
ENSG00000115705	2	1377995	1547483	472	35	194548	0.60735	0.27181	TPO	0.855582
ENSG00000138115	10	96796530	96829254	83	6	194548	0.60726	0.27184	CYP2C8	0.855522
ENSG00000143603	1	154669931	154842756	203	40	194548	0.6072	0.27186	KCNN3	0.855431
ENSG00000158055	1	24645812	24690972	37	6	194548	0.60705	0.27191	GRHL3	0.855435
ENSG00000170035	2	181831975	181941312	245	8	194548	0.60704	0.27191	UBE2E3	0.855281
ENSG00000135926	2	219138915	219157309	32	1	194548	0.60703	0.27192	TMBIM1	0.855158
ENSG00000103051	16	70514471	70557468	20	2	194548	0.60689	0.27196	COG4	0.85513
ENSG00000172530	16	87982850	88110924	389	11	194548	0.6068	0.27199	BANP	0.85507
ENSG00000145349	4	114372188	114683083	535	29	194548	0.60666	0.27204	CAMK2D	0.855074
ENSG00000136247	7	6617065	6629005	17	3	194548	0.60629	0.27216	ZDHHC4	0.855297
ENSG00000150873	2	11273179	11286916	34	2	194548	0.60596	0.27227	C2orf50	0.855489
ENSG00000043514	1	40306723	40349183	76	7	194548	0.60562	0.27238	TRIT1	0.855681
ENSG00000130561	2	234216462	234255701	66	9	194548	0.60531	0.27249	SAG	0.855872
ENSG00000108352	17	38333263	38351908	4	1	194548	0.60514	0.27254	RAPGEFL1	0.855876
ENSG00000006607	2	242295658	242434256	277	16	194548	0.60496	0.2726	FARP2	0.85591
ENSG00000143466	1	206643791	206670223	29	3	194548	0.60489	0.27263	IKBKE	0.855851
ENSG00000168140	16	4421849	4433529	11	1	194548	0.60483	0.27265	VASN	0.85576
ENSG00000184925	9	139844003	139849949	12	2	194548	0.60475	0.27267	LCN12	0.855669
ENSG00000175985	14	69951409	69995215	50	7	194548	0.60466	0.2727	PLEKHD1	0.855609
ENSG00000157456	15	59397277	59417244	45	3	194548	0.60465	0.2727	CCNB2	0.855455
ENSG00000128482	17	19314438	19320589	10	2	194548	0.60457	0.27273	RNF112	0.855396
ENSG00000113456	5	34905369	34919094	15	3	194548	0.60446	0.27277	RAD1	0.855368
ENSG00000116649	1	11114641	11120081	7	2	194548	0.6041	0.27289	SRM	0.855591
ENSG00000145545	5	6633456	6669675	74	7	194548	0.60399	0.27293	SRD5A1	0.855563
ENSG00000186638	9	34252379	34329198	100	7	194548	0.6039	0.27296	KIF24	0.855503
ENSG00000060709	12	130880682	131200826	787	83	194548	0.60299	0.27326	RIMBP2	0.85629
ENSG00000198464	19	52800430	52829175	45	5	194548	0.60278	0.27333	ZNF480	0.856356
ENSG00000063176	19	49122548	49133974	7	2	194548	0.60261	0.27338	SPHK2	0.856359
ENSG00000142149	21	33245628	33416946	343	47	194548	0.60259	0.27339	HUNK	0.856237
ENSG00000157184	1	53662101	53679869	28	7	194548	0.60221	0.27352	CPT2	0.85649
ENSG00000100324	22	39795746	39833065	47	2	194548	0.60217	0.27353	TAB1	0.856368
ENSG00000214753	11	62480102	62494821	9	2	194548	0.60174	0.27367	HNRNPUL2	0.856653
ENSG00000198898	7	116451124	116562103	109	10	194548	0.60106	0.2739	CAPZA2	0.857219
ENSG00000211455	12	27396901	27478892	136	12	194548	0.60098	0.27393	STK38L	0.85716
ENSG00000112232	6	62389865	62996132	948	23	194548	0.60083	0.27398	KHDRBS2	0.857162
ENSG00000105699	19	35739233	35758867	33	7	194548	0.60066	0.27403	LSR	0.857165
ENSG00000170456	12	31535157	31744031	283	13	194548	0.60034	0.27414	DENND5B	0.857356
ENSG00000138134	10	90639491	90734910	188	15	194548	0.60003	0.27424	STAMBPL1	0.857515
ENSG00000176597	3	182971032	183016292	81	2	194548	0.59945	0.27444	B3GNT5	0.857834
ENSG00000213265	7	130353488	130372268	19	3	194548	0.5994	0.27445	TSGA13	0.857711
ENSG00000206527	3	123209667	123304032	137	10	194548	0.59919	0.27452	PTPLB	0.857623
ENSG00000115540	2	198380295	198418423	25	3	194548	0.59915	0.27454	MOB4	0.857533
ENSG00000106410	7	144094333	144107320	22	1	194548	0.59902	0.27458	NOBOX	0.857504
ENSG00000172209	7	107110463	107116098	3	1	194548	0.59892	0.27461	GPR22	0.857445
ENSG00000180329	17	42750437	42767147	7	2	194548	0.5989	0.27462	CCDC43	0.857323
ENSG00000170191	20	25593571	25604811	14	2	194548	0.59824	0.27484	NANP	0.857856
ENSG00000121413	19	58595205	58629794	94	5	194548	0.59819	0.27486	ZSCAN18	0.857765
ENSG00000175221	19	867962	893218	24	4	194548	0.59813	0.27488	MED16	0.857675
ENSG00000130158	19	11309971	11373157	96	11	194548	0.59802	0.27491	DOCK6	0.857615
ENSG00000120563	10	29577990	29607257	101	9	194548	0.59798	0.27493	LYZL1	0.857524
ENSG00000183486	21	42733870	42781317	74	12	194548	0.59768	0.27503	MX2	0.857683
ENSG00000106304	7	123565286	123611468	40	4	194548	0.59764	0.27504	SPAM1	0.857561
ENSG00000008018	6	170844205	170862429	21	3	194548	0.59737	0.27513	PSMB1	0.857689
ENSG00000127481	1	19401000	19536770	184	15	194548	0.59721	0.27518	UBR4	0.857692
ENSG00000132912	5	150088002	150138671	84	3	194548	0.59715	0.2752	DCTN4	0.857601
ENSG00000189283	3	59735036	61237133	3009	214	194548	0.59711	0.27522	FHIT	0.857511
ENSG00000188886	2	96789589	96804175	18	5	194548	0.59676	0.27533	ASTL	0.8577
ENSG00000166068	15	38544527	38649450	152	3	194548	0.59669	0.27536	SPRED1	0.857641
ENSG00000125046	3	8661086	8786726	57	10	194548	0.59656	0.2754	SSUH2	0.857613
ENSG00000135250	7	104751151	105039755	562	11	194548	0.59656	0.2754	SRPK2	0.85746
ENSG00000197410	4	155153399	155412930	411	32	194548	0.59647	0.27543	DCHS2	0.8574
ENSG00000138434	2	182756560	182795465	31	2	194548	0.59641	0.27545	SSFA2	0.85731
ENSG00000172264	20	13976015	16033842	3300	205	194548	0.59638	0.27546	MACROD2	0.857188
ENSG00000104518	8	144635377	144645232	17	4	194548	0.59625	0.2755	GSDMD	0.85716
ENSG00000118434	6	88757507	88776550	9	1	194548	0.59615	0.27554	SPACA1	0.857132
ENSG00000171720	5	141000443	141016437	16	3	194548	0.59564	0.27571	HDAC3	0.857508
ENSG00000151849	13	25457171	25497018	93	13	194548	0.59539	0.27579	CENPJ	0.857604
ENSG00000166401	18	61637159	61672278	28	6	194548	0.59534	0.27581	SERPINB8	0.857514
ENSG00000163995	4	7967039	8160559	271	48	194548	0.59526	0.27583	ABLIM2	0.857424
ENSG00000160191	21	44073746	44195619	194	19	194548	0.59518	0.27586	PDE9A	0.857364
ENSG00000179397	1	244617679	244804479	184	11	194548	0.595	0.27592	C1orf101	0.857398
ENSG00000162601	1	59120411	59165764	137	9	194548	0.59493	0.27594	MYSM1	0.857308
ENSG00000244754	13	33006554	33112970	80	7	194548	0.59486	0.27597	N4BP2L2	0.857249
ENSG00000140983	16	718086	724174	10	2	194548	0.59464	0.27604	RHOT2	0.857314
ENSG00000166211	12	101869199	101880775	13	2	194548	0.59452	0.27608	SPIC	0.857286
ENSG00000078668	8	42249142	42263415	12	3	194548	0.59443	0.27611	VDAC3	0.857226
ENSG00000180573	6	26124373	26139344	39	6	194548	0.5942	0.27619	HIST1H2AC	0.857322
ENSG00000112146	6	52916789	52965671	16	3	194548	0.59421	0.27619	FBXO9	0.85717
ENSG00000137801	15	39873280	39891667	28	5	194548	0.59401	0.27625	THBS1	0.857204
ENSG00000141385	18	12328943	12377313	62	4	194548	0.59391	0.27629	AFG3L2	0.857176
ENSG00000146360	6	110299514	110301921	3	1	194548	0.59384	0.27631	GPR6	0.856934
ENSG00000132740	11	68671310	68708070	67	7	194548	0.59382	0.27632	IGHMBP2	0.856813
ENSG00000171124	19	5842899	5851485	3	1	194548	0.59363	0.27638	FUT3	0.856695
ENSG00000131043	20	34824381	34858840	4	2	194548	0.59363	0.27638	AAR2	0.856543
ENSG00000198171	20	3170996	3185331	29	4	194548	0.59328	0.2765	DDRGK1	0.856611
ENSG00000186439	6	123537483	123958238	940	41	194548	0.59312	0.27655	TRDN	0.856462
ENSG00000067221	15	74275547	74286963	10	2	194548	0.59306	0.27657	STOML1	0.856372
ENSG00000169519	11	28129795	28355054	190	11	194548	0.59265	0.27671	METTL15	0.856654
ENSG00000206538	3	86987119	87040269	77	6	194548	0.59248	0.27676	VGLL3	0.856657
ENSG00000182986	19	53367043	53400946	74	5	194548	0.59245	0.27677	ZNF320	0.856536
ENSG00000149043	11	1848709	1858751	9	3	194548	0.59243	0.27678	SYT8	0.856415
ENSG00000138449	2	190425305	190448484	25	6	194548	0.5923	0.27683	SLC40A1	0.856418
ENSG00000182902	22	18043139	18073760	13	4	194548	0.59229	0.27683	SLC25A18	0.856267
ENSG00000153975	6	116956781	116989957	67	6	194548	0.59222	0.27685	ZUFSP	0.856177
ENSG00000101353	20	35729629	35807991	92	3	194548	0.59206	0.27691	MROH8	0.856211
ENSG00000155254	10	99472930	99477907	3	1	194548	0.59189	0.27696	MARVELD1	0.856214
ENSG00000181904	5	134181370	134195427	8	2	194548	0.59173	0.27702	C5orf24	0.856248
ENSG00000163125	1	150335567	150449042	165	7	194548	0.59074	0.27735	RPRD2	0.856965
ENSG00000162482	1	19609052	19615744	28	3	194548	0.59059	0.2774	AKR7A3	0.856968
ENSG00000217455	7	3179868	3214287	114	10	194548	0.58991	0.27762	AC091801.1	0.857496
ENSG00000132341	12	131356424	131362223	6	2	194548	0.58966	0.27771	RAN	0.857622
ENSG00000171163	1	249144205	249153343	8	2	194548	0.58964	0.27772	ZNF692	0.857502
ENSG00000170502	4	88343734	88380606	58	7	194548	0.5896	0.27773	NUDT9	0.857381
ENSG00000269755	19	12543917	12595630	183	5	194548	0.58957	0.27774	CTD-3105H18.18	0.85726
ENSG00000160469	19	55793440	55823901	21	3	194548	0.58943	0.27779	BRSK1	0.857263
ENSG00000122566	7	26229547	26241149	12	3	194548	0.58935	0.27781	HNRNPA2B1	0.857174
ENSG00000101132	20	52824386	52844591	26	3	194548	0.58918	0.27787	PFDN4	0.857207
ENSG00000145741	5	72794233	72801460	13	1	194548	0.58909	0.2779	BTF3	0.857149
ENSG00000146966	7	140218220	140373793	135	8	194548	0.58858	0.27807	DENND2A	0.857522
ENSG00000168615	8	38854388	38962663	115	7	194548	0.5882	0.2782	ADAM9	0.857771
ENSG00000160298	21	47720095	47743789	21	2	194548	0.58818	0.27821	C21orf58	0.857651
ENSG00000160194	21	44299754	44333414	90	5	194548	0.58788	0.27831	NDUFV3	0.857807
ENSG00000149922	16	30097114	30103208	3	1	194548	0.58724	0.27852	TBX6	0.858152
ENSG00000172772	11	58034264	58035732	3	1	194548	0.5872	0.27853	OR10W1	0.858032
ENSG00000176246	14	20528204	20529142	6	2	194548	0.58687	0.27864	OR4L1	0.858219
ENSG00000155906	6	151725989	151773259	130	13	194548	0.58675	0.27868	RMND1	0.858191
ENSG00000131059	20	31805116	31815564	12	2	194548	0.58582	0.279	BPIFA3	0.859025
ENSG00000049167	5	60169658	60240900	29	5	194548	0.58565	0.27906	ERCC8	0.859058
ENSG00000163607	3	112709765	112733907	32	5	194548	0.58537	0.27915	GTPBP8	0.859184
ENSG00000148832	10	135192695	135205198	5	1	194548	0.58538	0.27915	PAOX	0.859033
ENSG00000130173	19	11348178	11352619	4	2	194548	0.58537	0.27915	C19orf80	0.858881
ENSG00000196214	19	52772824	52795977	84	7	194548	0.58506	0.27925	ZNF766	0.858887
ENSG00000182199	12	57623110	57628718	6	3	194548	0.58504	0.27926	SHMT2	0.858766
ENSG00000138297	10	51592080	51623365	3	1	194548	0.58482	0.27933	TIMM23	0.85883
ENSG00000244474	2	234627424	234681945	102	7	194548	0.58473	0.27936	UGT1A4	0.858772
ENSG00000148730	10	72164135	72188374	18	4	194548	0.58444	0.27946	EIF4EBP2	0.858928
ENSG00000164074	4	128886461	128960866	65	4	194548	0.58425	0.27953	C4orf29	0.858992
ENSG00000177106	11	694438	727727	16	6	194548	0.58414	0.27956	EPS8L2	0.858933
ENSG00000124243	20	49411431	49493714	178	22	194548	0.58414	0.27956	BCAS4	0.858782
ENSG00000117280	1	205737114	205744588	11	2	194548	0.58403	0.2796	RAB7L1	0.858754
ENSG00000175395	10	38238500	38265561	29	5	194548	0.58391	0.27964	ZNF25	0.858726
ENSG00000133884	11	65101225	65120720	18	3	194548	0.58378	0.27968	DPF2	0.858698
ENSG00000145907	5	151150606	151192346	62	8	194548	0.58328	0.27985	G3BP1	0.858918
ENSG00000003147	7	8152814	8302317	199	37	194548	0.58306	0.27993	ICA1	0.859012
ENSG00000074696	15	65822756	65870687	40	5	194548	0.58297	0.27996	PTPLAD1	0.858954
ENSG00000198677	5	94799599	94890711	92	4	194548	0.58284	0.28	TTC37	0.858926
ENSG00000065665	10	12171636	12211960	91	6	194548	0.58205	0.28027	SEC61A2	0.859603
ENSG00000132205	18	2847028	2915991	32	8	194548	0.58202	0.28028	EMILIN2	0.859483
ENSG00000198920	17	6481468	6544247	111	8	194548	0.58184	0.28034	KIAA0753	0.859516
ENSG00000182450	11	64058774	64067503	12	3	194548	0.58135	0.2805	KCNK4	0.859856
ENSG00000120837	12	104510855	104532067	22	5	194548	0.58128	0.28053	NFYB	0.859797
ENSG00000075239	11	107992243	108018503	27	4	194548	0.58098	0.28063	ACAT1	0.859952
ENSG00000136048	12	102271129	102405908	277	27	194548	0.58068	0.28073	DRAM1	0.860108
ENSG00000166582	17	16245848	16256970	7	2	194548	0.58049	0.28079	CENPV	0.860141
ENSG00000140015	14	63173287	63568755	732	44	194548	0.58033	0.28085	KCNH5	0.860174
ENSG00000151746	12	32259769	32536567	829	47	194548	0.58028	0.28086	BICD1	0.860054
ENSG00000112992	5	43602794	43707507	154	4	194548	0.58027	0.28087	NNT	0.859934
ENSG00000198825	10	121485609	121588652	146	11	194548	0.58011	0.28092	INPP5F	0.859936
ENSG00000165821	14	21989232	22005350	12	1	194548	0.57976	0.28104	SALL2	0.860153
ENSG00000173597	4	70586880	70653679	132	12	194548	0.57966	0.28107	SULT1B1	0.860094
ENSG00000197165	16	28603264	28608430	13	2	194548	0.57919	0.28123	SULT1A2	0.860433
ENSG00000167637	19	44331444	44353307	85	8	194548	0.57894	0.28132	ZNF283	0.860557
ENSG00000144426	2	203879602	204091101	131	8	194548	0.57877	0.28137	NBEAL1	0.860409
ENSG00000146166	6	63985856	64029882	18	3	194548	0.57877	0.28137	LGSN	0.860259
ENSG00000143194	1	166958346	166991451	36	3	194548	0.57869	0.2814	MAEL	0.8602
ENSG00000148337	9	130928343	130966662	52	5	194548	0.57858	0.28144	CIZ1	0.860172
ENSG00000127616	19	11071598	11176071	147	16	194548	0.57856	0.28144	SMARCA4	0.860021
ENSG00000161692	17	42785976	42829632	34	6	194548	0.57853	0.28145	DBF4B	0.859901
ENSG00000177842	3	40547483	40560227	11	3	194548	0.57847	0.28147	ZNF620	0.859812
ENSG00000139323	12	89813495	89919801	169	10	194548	0.57831	0.28153	POC1B	0.859845
ENSG00000168301	3	58477841	58488087	9	2	194548	0.57818	0.28157	KCTD6	0.859817
ENSG00000079739	1	64058947	64125916	117	20	194548	0.57808	0.2816	PGM1	0.859758
ENSG00000183597	22	20004537	20053449	101	13	194548	0.57795	0.28165	TANGO2	0.859761
ENSG00000180138	13	37677398	37679803	6	1	194548	0.57782	0.28169	CSNK1A1L	0.859733
ENSG00000264472	18	66567018	66569492	3	1	194548	0.57753	0.28179	RP11-861L17.3	0.859738
ENSG00000173250	5	145892666	145895753	3	2	194548	0.57731	0.28186	GPR151	0.859801
ENSG00000004948	7	93053799	93204042	227	19	194548	0.57695	0.28199	CALCR	0.860047
ENSG00000137868	15	74471807	74504608	31	5	194548	0.57662	0.2821	STRA6	0.860233
ENSG00000157045	16	15131710	15149921	28	3	194548	0.57655	0.28212	NTAN1	0.860144
ENSG00000139508	13	29274201	29293107	19	4	194548	0.57651	0.28213	SLC46A3	0.860024
ENSG00000117298	1	21543740	21671997	117	12	194548	0.57614	0.28226	ECE1	0.86027
ENSG00000111196	12	10758612	10766222	8	1	194548	0.57536	0.28252	MAGOHB	0.860762
ENSG00000153885	19	34286838	34306668	12	3	194548	0.57536	0.28252	KCTD15	0.860612
ENSG00000221859	21	46057273	46058370	5	2	194548	0.57489	0.28268	KRTAP10-10	0.86095
ENSG00000254788	16	66586490	66613038	34	2	194548	0.5748	0.28271	CKLF-CMTM1	0.860891
ENSG00000154645	21	19273580	19639690	451	55	194548	0.57464	0.28277	CHODL	0.860774
ENSG00000140262	15	57210821	57591479	522	13	194548	0.57455	0.2828	TCF12	0.860715
ENSG00000185482	12	57637236	57644976	11	3	194548	0.57446	0.28283	STAC3	0.860656
ENSG00000104413	8	95653302	95719694	137	6	194548	0.57419	0.28292	ESRP1	0.86078
ENSG00000105640	19	17970685	17974962	7	1	194548	0.57415	0.28293	RPL18A	0.860661
ENSG00000184014	11	9160372	9286937	86	6	194548	0.57394	0.283	DENND5A	0.860724
ENSG00000141562	17	80416056	80448413	24	3	194548	0.57384	0.28304	NARF	0.860696
ENSG00000234444	7	63767837	63815238	113	9	194548	0.57358	0.28312	ZNF736	0.860789
ENSG00000205084	16	75572015	75590184	40	3	194548	0.57348	0.28316	TMEM231	0.860761
ENSG00000149273	11	75110530	75133324	21	4	194548	0.57344	0.28317	RPS3	0.860642
ENSG00000185304	2	88055474	88285309	3	2	194548	0.57212	0.28362	RGPD2	0.86186
ENSG00000166847	16	23652713	23681195	57	4	194548	0.57203	0.28365	DCTN5	0.861801
ENSG00000048471	16	12070594	12668146	1569	92	194548	0.572	0.28366	SNX29	0.861681
ENSG00000132517	17	4935895	4955304	51	7	194548	0.57191	0.28369	SLC52A1	0.861623
ENSG00000180228	2	179296141	179316239	9	3	194548	0.57173	0.28375	PRKRA	0.861655
ENSG00000175766	5	176057683	176073642	19	5	194548	0.57174	0.28375	EIF4E1B	0.861505
ENSG00000137494	11	82904781	82971736	87	9	194548	0.57132	0.28389	ANKRD42	0.861781
ENSG00000105538	19	49223844	49243978	20	2	194548	0.57115	0.28395	RASIP1	0.861813
ENSG00000108018	10	108333421	108924292	1082	66	194548	0.57087	0.28405	SORCS1	0.861967
ENSG00000211452	1	54356912	54376759	49	5	194548	0.57043	0.28419	DIO1	0.862092
ENSG00000173264	11	64037534	64056972	30	7	194548	0.57038	0.28421	GPR137	0.862003
ENSG00000127452	19	9920943	9938492	12	2	194548	0.57025	0.28425	FBXL12	0.861975
ENSG00000167525	17	27030215	27038872	5	1	194548	0.57022	0.28427	PROCA1	0.861886
ENSG00000179270	2	29283842	29297127	41	6	194548	0.57015	0.28429	C2orf71	0.861797
ENSG00000120896	8	22402499	22433301	9	3	194548	0.57014	0.28429	SORBS3	0.861648
ENSG00000115241	2	27604061	27632554	19	1	194548	0.56993	0.28436	PPM1G	0.86171
ENSG00000053372	1	19578033	19586622	26	3	194548	0.56903	0.28467	MRTO4	0.862351
ENSG00000004455	1	33473585	33546597	83	5	194548	0.56884	0.28473	AK2	0.862383
ENSG00000121297	19	31765851	31840453	57	8	194548	0.56879	0.28475	TSHZ3	0.862294
ENSG00000136425	15	78396948	78423886	49	4	194548	0.56875	0.28476	CIB2	0.862175
ENSG00000181616	11	5565719	5566779	5	2	194548	0.56865	0.2848	OR52H1	0.862147
ENSG00000176476	16	28565236	28603111	54	5	194548	0.56865	0.2848	CCDC101	0.861997
ENSG00000115896	2	198669426	199437305	570	25	194548	0.56842	0.28487	PLCL1	0.86206
ENSG00000170044	3	101818088	102198685	228	14	194548	0.56833	0.28491	ZPLD1	0.862032
ENSG00000109132	4	41746099	41750987	7	1	194548	0.5681	0.28498	PHOX2B	0.862094
ENSG00000111906	6	125541108	125623282	204	16	194548	0.5676	0.28515	HDDC2	0.862459
ENSG00000164342	4	186990306	187009223	26	6	194548	0.56721	0.28529	TLR3	0.862733
ENSG00000149443	20	18790372	18810797	39	9	194548	0.56704	0.28534	C20orf78	0.862735
ENSG00000060069	18	77439801	77514510	202	16	194548	0.5668	0.28543	CTDP1	0.862858
ENSG00000132612	16	69345259	69358949	24	5	194548	0.56669	0.28546	VPS4A	0.862799
ENSG00000148303	9	136215069	136218281	5	1	194548	0.56656	0.28551	RPL7A	0.862801
ENSG00000173145	10	96075004	96122716	69	8	194548	0.56637	0.28557	NOC3L	0.862833
ENSG00000100014	22	24666786	24813708	130	6	194548	0.56638	0.28557	SPECC1L	0.862684
ENSG00000178607	17	62116502	62208179	39	2	194548	0.56631	0.28559	ERN1	0.862595
ENSG00000205221	2	36923833	37041935	204	32	194548	0.56627	0.2856	VIT	0.862476
ENSG00000087085	7	100487615	100494594	8	3	194548	0.56625	0.28561	ACHE	0.862358
ENSG00000071246	14	77228532	77249354	30	5	194548	0.56605	0.28568	VASH1	0.86242
ENSG00000102554	13	73629114	73651676	25	4	194548	0.56582	0.28576	KLF5	0.862512
ENSG00000181284	17	7338762	7340998	4	1	194548	0.56523	0.28596	TMEM102	0.862967
ENSG00000171786	1	160336857	160342638	9	3	194548	0.56505	0.28602	NHLH1	0.862999
ENSG00000258466	14	68126537	68157084	53	8	194548	0.56499	0.28604	RP11-1012A1.4	0.86291
ENSG00000183726	1	25664408	25688852	10	1	194548	0.56477	0.28612	TMEM50A	0.863003
ENSG00000102753	13	50273447	50367057	181	14	194548	0.56459	0.28618	KPNA3	0.863035
ENSG00000077800	7	72742167	72772634	9	1	194548	0.56451	0.2862	FKBP6	0.862946
ENSG00000182544	12	53645035	53648189	7	2	194548	0.56453	0.2862	MFSD5	0.862797
ENSG00000120885	8	27454434	27472548	13	2	194548	0.56384	0.28643	CLU	0.863193
ENSG00000167741	17	4460222	4464113	3	1	194548	0.56384	0.28643	GGT6	0.863044
ENSG00000139192	12	6560856	6575683	36	5	194548	0.56323	0.28664	TAPBPL	0.863528
ENSG00000037474	5	6599352	6633404	87	6	194548	0.5632	0.28665	NSUN2	0.863409
ENSG00000120925	8	42704780	42752433	7	2	194548	0.56275	0.2868	RNF170	0.863712
ENSG00000137522	11	71639747	71708643	130	6	194548	0.56266	0.28683	RNF121	0.863653
ENSG00000011332	19	38701646	38720354	16	3	194548	0.56223	0.28698	DPF1	0.863956
ENSG00000198580	7	6713376	6715991	3	1	194548	0.56216	0.28701	AC073343.1	0.863898
ENSG00000258555	22	24666866	24838324	158	7	194548	0.56146	0.28724	SPECC1L-ADORA2A	0.864441
ENSG00000235711	15	79575146	79590580	40	5	194548	0.56143	0.28725	ANKRD34C	0.864322
ENSG00000122550	7	23145353	23217533	134	7	194548	0.56119	0.28733	KLHL7	0.864414
ENSG00000138071	2	65454887	65498387	44	3	194548	0.56082	0.28746	ACTR2	0.864656
ENSG00000131149	16	85645015	85709810	17	4	194548	0.56057	0.28754	GSE1	0.864748
ENSG00000213516	1	89445139	89458643	5	2	194548	0.56038	0.28761	RBMXL1	0.86481
ENSG00000149260	11	76777979	76837201	88	15	194548	0.56025	0.28766	CAPN5	0.864811
ENSG00000020256	20	50668202	50820847	354	27	194548	0.56002	0.28773	ZFP64	0.864873
ENSG00000116833	1	199996730	200146552	268	24	194548	0.55962	0.28787	NR5A2	0.864996
ENSG00000143751	1	226170403	226187032	14	3	194548	0.55963	0.28787	SDE2	0.864847
ENSG00000133874	8	33405273	33424643	32	4	194548	0.5595	0.28791	RNF122	0.864819
ENSG00000111261	12	12482198	12503475	66	7	194548	0.55916	0.28803	MANSC1	0.865031
ENSG00000161980	16	96407	103628	7	1	194548	0.55893	0.28811	POLR3K	0.865122
ENSG00000148942	11	26688566	26744974	136	20	194548	0.55885	0.28813	SLC5A12	0.865034
ENSG00000180318	12	85673885	85695562	23	3	194548	0.55885	0.28813	ALX1	0.864885
ENSG00000119125	9	74729511	74872109	224	16	194548	0.55878	0.28816	GDA	0.864826
ENSG00000103089	16	74746853	74808729	108	14	194548	0.55859	0.28822	FA2H	0.864858
ENSG00000183709	19	39759154	39760732	3	1	194548	0.55847	0.28826	IFNL2	0.864829
ENSG00000269964	6	78400375	78636691	562	16	194548	0.55827	0.28833	MEI4	0.864891
ENSG00000106648	7	151653464	151717019	145	17	194548	0.55789	0.28846	GALNTL5	0.865132
ENSG00000150676	11	85566144	85631064	117	9	194548	0.55784	0.28848	CCDC83	0.865044
ENSG00000148516	10	31607424	31818742	152	6	194548	0.55769	0.28853	ZEB1	0.865045
ENSG00000119280	1	230972865	231005335	78	12	194548	0.5574	0.28863	C1orf198	0.865197
ENSG00000111907	6	125440195	125585553	247	21	194548	0.55725	0.28868	TPD52L1	0.865198
ENSG00000163683	4	39547950	39640710	147	15	194548	0.55701	0.28876	SMIM14	0.865141
ENSG00000165816	10	115999018	116051272	51	6	194548	0.5569	0.2888	VWA2	0.865113
ENSG00000198042	8	33342268	33358778	30	3	194548	0.55675	0.28885	MAK16	0.865114
ENSG00000011600	19	36395303	36399197	13	3	194548	0.5566	0.2889	TYROBP	0.865116
ENSG00000248789	5	51303865	51376821	181	8	194548	0.5562	0.28904	CTD-2203A3.1	0.865387
ENSG00000090402	3	164696686	164796283	133	5	194548	0.555	0.28945	SI	0.866466
ENSG00000171497	4	159630286	159644548	13	2	194548	0.55487	0.28949	PPID	0.866437
ENSG00000167656	8	143866296	143868008	3	1	194548	0.55387	0.28983	LY6D	0.867009
ENSG00000097021	1	6324329	6454451	200	8	194548	0.55382	0.28985	ACOT7	0.86692
ENSG00000166471	11	9302201	9336327	46	3	194548	0.55313	0.29009	TMEM41B	0.86749
ENSG00000249967	10	99344131	99433667	152	14	194548	0.55304	0.29012	PI4K2A	0.867431
ENSG00000100813	14	23527773	23564823	47	6	194548	0.55297	0.29014	ACIN1	0.867342
ENSG00000163009	2	10281509	10351851	183	17	194548	0.55285	0.29018	C2orf48	0.867314
ENSG00000137809	15	68594050	68724501	268	25	194548	0.55286	0.29018	ITGA11	0.867165
ENSG00000172590	14	23299088	23304246	5	1	194548	0.55282	0.29019	MRPL52	0.867047
ENSG00000116745	1	68894505	68915642	38	7	194548	0.55267	0.29024	RPE65	0.867048
ENSG00000091106	2	32449522	32490923	43	3	194548	0.55249	0.29031	NLRC4	0.867109
ENSG00000237136	4	146601356	146692184	145	15	194548	0.55215	0.29042	C4orf51	0.867289
ENSG00000184571	22	25115001	25170687	122	11	194548	0.55195	0.29049	PIWIL3	0.86735
ENSG00000110375	11	118795873	118829269	35	6	194548	0.55184	0.29053	UPK2	0.867321
ENSG00000148248	9	136228325	136242970	10	1	194548	0.55168	0.29058	SURF4	0.867322
ENSG00000110395	11	119076752	119178859	86	7	194548	0.55163	0.2906	CBL	0.867234
ENSG00000132570	5	134240596	134343649	137	15	194548	0.55138	0.29069	PCBD2	0.867354
ENSG00000163492	2	179694484	179914813	357	28	194548	0.55113	0.29077	CCDC141	0.867445
ENSG00000182645	10	118083940	118139541	106	12	194548	0.55107	0.29079	CCDC172	0.867208
ENSG00000101624	18	12661832	12702776	63	3	194548	0.5509	0.29085	CEP76	0.867091
ENSG00000071991	18	64168320	64271375	120	15	194548	0.55066	0.29093	CDH19	0.867182
ENSG00000168528	1	31882412	31907525	47	4	194548	0.55061	0.29095	SERINC2	0.867094
ENSG00000197045	14	54941202	54955914	7	2	194548	0.55023	0.29108	GMFB	0.867333
ENSG00000116127	2	73612886	73837920	121	4	194548	0.55018	0.2911	ALMS1	0.867245
ENSG00000168994	6	3722848	3752260	48	8	194548	0.55014	0.29111	PXDC1	0.866979
ENSG00000074964	1	17866330	18024369	175	14	194548	0.55012	0.29112	ARHGEF10L	0.866861
ENSG00000139718	12	122242086	122270562	28	5	194548	0.55013	0.29112	SETD1B	0.866713
ENSG00000165915	11	47428683	47438047	13	3	194548	0.55006	0.29114	SLC39A13	0.866625
ENSG00000142733	1	27681675	27693383	7	1	194548	0.5494	0.29137	MAP3K6	0.867162
ENSG00000168961	17	25956824	25976586	34	2	194548	0.54923	0.29142	LGALS9	0.867163
ENSG00000072518	11	63606400	63678491	23	3	194548	0.54916	0.29145	MARK2	0.867105
ENSG00000132359	17	2680350	2941033	398	56	194548	0.54912	0.29146	RAP1GAP2	0.866987
ENSG00000213578	15	75118888	75124141	4	2	194548	0.54905	0.29149	CPLX3	0.866928
ENSG00000145649	5	54398476	54406080	3	1	194548	0.54885	0.29155	GZMA	0.866812
ENSG00000163104	4	95128762	95212443	86	3	194548	0.5487	0.29161	SMARCAD1	0.866843
ENSG00000125434	17	8191081	8198661	6	2	194548	0.54855	0.29166	SLC25A35	0.866844
ENSG00000127074	1	192605275	192629390	80	6	194548	0.54847	0.29168	RGS13	0.866756
ENSG00000153575	15	22833395	22873892	49	2	194548	0.54845	0.29169	TUBGCP5	0.866638
ENSG00000084754	2	26413504	26467594	48	3	194548	0.54843	0.2917	HADHA	0.866521
ENSG00000132432	7	54819943	54827667	12	3	194548	0.54811	0.29181	SEC61G	0.8667
ENSG00000203546	14	31803518	31926647	175	15	194548	0.54812	0.29181	RP11-176H8.1	0.866553
ENSG00000186174	11	118764584	118796317	18	2	194548	0.54774	0.29193	BCL9L	0.866762
ENSG00000141384	18	23805900	23971649	157	6	194548	0.54776	0.29193	TAF4B	0.866614
ENSG00000197312	1	15943995	15995539	81	4	194548	0.54769	0.29195	DDI2	0.866527
ENSG00000163328	2	175296966	175351822	63	7	194548	0.54768	0.29195	GPR155	0.866379
ENSG00000134262	1	114437370	114447823	7	2	194548	0.54758	0.29199	AP4B1	0.866351
ENSG00000154511	1	93307724	93427057	54	3	194548	0.54657	0.29234	FAM69A	0.867095
ENSG00000147432	8	42552519	42592550	26	3	194548	0.54654	0.29235	CHRNB3	0.866978
ENSG00000145220	4	4269428	4291896	54	5	194548	0.5463	0.29243	LYAR	0.86692
ENSG00000176623	8	87480486	87526586	77	4	194548	0.54587	0.29258	RMDN1	0.867218
ENSG00000095627	10	115939029	115992063	52	3	194548	0.54584	0.29259	TDRD1	0.867101
ENSG00000185670	11	62515791	62521660	3	1	194548	0.54584	0.29259	ZBTB3	0.866954
ENSG00000136819	9	132589569	132598142	44	2	194548	0.54581	0.2926	C9orf78	0.866836
ENSG00000258417	8	133036467	133097902	140	16	194548	0.54564	0.29266	OC90	0.866867
ENSG00000067369	15	43699407	43802926	111	4	194548	0.54562	0.29266	TP53BP1	0.86672
ENSG00000116977	1	236681300	236716281	147	3	194548	0.54555	0.29269	LGALS8	0.866662
ENSG00000164329	5	78907943	78982471	128	5	194548	0.54517	0.29282	PAPD4	0.8669
ENSG00000184857	16	8874241	8891505	48	5	194548	0.54508	0.29285	TMEM186	0.866842
ENSG00000117676	1	26856252	26901521	58	5	194548	0.5446	0.29301	RPS6KA1	0.867022
ENSG00000145879	5	147691982	147695485	11	3	194548	0.54446	0.29306	SPINK7	0.867023
ENSG00000132530	17	6658766	6678966	21	4	194548	0.54442	0.29307	XAF1	0.866906
ENSG00000146555	7	3341080	4308632	1716	48	194548	0.5437	0.29332	SDK1	0.867498
ENSG00000165102	8	42995556	43057998	3	2	194548	0.54362	0.29335	HGSNAT	0.86744
ENSG00000187837	6	26055968	26056699	3	2	194548	0.54356	0.29337	HIST1H1C	0.867353
ENSG00000129028	15	71173681	71185124	5	2	194548	0.54308	0.29354	THAP10	0.867708
ENSG00000148082	9	91628060	91793682	20	5	194548	0.54305	0.29355	SHC3	0.867591
ENSG00000017427	12	102789645	102874423	57	4	194548	0.54303	0.29355	IGF1	0.867444
ENSG00000132357	5	40841286	40860275	27	5	194548	0.54253	0.29373	CARD6	0.86783
ENSG00000113643	5	167913450	167946304	110	9	194548	0.54234	0.29379	RARS	0.86786
ENSG00000126337	17	39642388	39648798	13	4	194548	0.54225	0.29382	KRT36	0.867802
ENSG00000181016	7	112120908	112131117	17	4	194548	0.54216	0.29385	LSMEM1	0.867744
ENSG00000014164	8	144519825	144623623	167	16	194548	0.54179	0.29398	ZC3H3	0.867981
ENSG00000081087	6	108362613	108487058	130	14	194548	0.54155	0.29406	OSTM1	0.868071
ENSG00000179057	11	18725852	18747777	47	5	194548	0.54124	0.29417	IGSF22	0.868249
ENSG00000182050	12	86372516	87232681	912	23	194548	0.54108	0.29423	MGAT4C	0.868133
ENSG00000198520	1	45140364	45191263	32	5	194548	0.54084	0.29431	C1orf228	0.868222
ENSG00000147465	8	38001167	38008783	4	1	194548	0.54077	0.29433	STAR	0.868134
ENSG00000180233	7	30323923	30452118	122	8	194548	0.54069	0.29436	ZNRF2	0.868076
ENSG00000105607	19	13001840	13025021	14	2	194548	0.54068	0.29436	GCDH	0.86793
ENSG00000180336	17	42733762	42767676	12	4	194548	0.54066	0.29437	C17orf104	0.867813
ENSG00000127578	16	679239	684116	10	1	194548	0.54014	0.29455	WFIKKN1	0.868197
ENSG00000267873	12	52709128	52709790	3	2	194548	0.54009	0.29457	AC121757.1	0.86811
ENSG00000119953	10	112050488	112064709	8	3	194548	0.53988	0.29464	SMNDC1	0.868169
ENSG00000146285	6	108025308	108145521	421	33	194548	0.53953	0.29476	SCML4	0.868377
ENSG00000131142	19	8117651	8127534	18	3	194548	0.53943	0.2948	CCL25	0.868348
ENSG00000255292	11	111957627	112064528	73	7	194548	0.53917	0.29488	SDHD	0.868291
ENSG00000099385	16	30844947	30906281	11	1	194548	0.53823	0.29521	BCL7C	0.86897
ENSG00000159307	22	43593289	43739394	280	33	194548	0.5381	0.29525	SCUBE1	0.868941
ENSG00000152661	6	121756838	121770873	14	2	194548	0.53788	0.29533	GJA1	0.86903
ENSG00000071626	19	1407568	1435719	15	1	194548	0.53695	0.29565	DAZAP1	0.869679
ENSG00000196605	19	9862669	9903856	34	1	194548	0.53689	0.29567	ZNF846	0.869591
ENSG00000165972	12	96260826	96336752	193	21	194548	0.53654	0.29579	CCDC38	0.869798
ENSG00000179241	11	35965531	36253686	593	59	194548	0.53637	0.29585	LDLRAD3	0.869828
ENSG00000100359	22	40766595	40806293	21	1	194548	0.53638	0.29585	SGSM3	0.869682
ENSG00000124145	20	43953928	43977064	35	6	194548	0.53613	0.29593	SDC4	0.86977
ENSG00000154258	17	66970629	67057205	47	3	194548	0.53603	0.29597	ABCA9	0.869742
ENSG00000259288	15	40509629	40568597	75	15	194548	0.53596	0.29599	RP11-133K1.2	0.869654
ENSG00000137843	15	40509629	40569688	75	15	194548	0.53596	0.29599	PAK6	0.869508
ENSG00000168385	2	242254515	242293442	56	9	194548	0.5353	0.29622	SEPT2	0.870037
ENSG00000171115	7	150147718	150176480	17	2	194548	0.53526	0.29624	GIMAP8	0.86995
ENSG00000140950	16	84511681	84587639	312	30	194548	0.53525	0.29624	TLDC1	0.869804
ENSG00000028528	15	64386322	64438289	5	2	194548	0.53521	0.29625	SNX1	0.869687
ENSG00000188846	3	40498783	40503861	7	2	194548	0.53513	0.29628	RPL14	0.869629
ENSG00000183439	4	165875598	165898820	34	4	194548	0.53486	0.29637	TRIM61	0.869747
ENSG00000089505	16	66600294	66613040	17	2	194548	0.53486	0.29637	CMTM1	0.869601
ENSG00000157873	1	2487078	2496821	9	2	194548	0.53484	0.29638	TNFRSF14	0.869484
ENSG00000250741	2	18736811	18770830	36	4	194548	0.53483	0.29638	NT5C1B-RDH14	0.869338
ENSG00000185013	2	18737050	18770838	36	4	194548	0.53483	0.29638	NT5C1B	0.869192
ENSG00000167671	19	4444996	4457819	10	2	194548	0.53476	0.29641	UBXN6	0.869134
ENSG00000120910	8	22298332	22398652	150	9	194548	0.53442	0.29653	PPP3CC	0.86934
ENSG00000198589	4	151185594	151936879	840	25	194548	0.53437	0.29654	LRBA	0.869224
ENSG00000164849	7	1084212	1098897	36	8	194548	0.53412	0.29663	GPR146	0.869342
ENSG00000085719	8	87497059	87573726	119	10	194548	0.53412	0.29663	CPNE3	0.869196
ENSG00000196365	19	5691845	5720583	40	3	194548	0.53401	0.29667	LONP1	0.869167
ENSG00000015153	12	42550906	42632151	123	14	194548	0.53389	0.29671	YAF2	0.869139
ENSG00000177888	1	197122810	197169672	49	6	194548	0.5337	0.29678	ZBTB41	0.869198
ENSG00000175536	11	74202757	74204778	3	1	194548	0.53304	0.297	LIPT2	0.869551
ENSG00000186280	11	94706845	94732682	28	4	194548	0.53302	0.29701	KDM4D	0.869435
ENSG00000265264	11	6502715	6530208	41	3	194548	0.53239	0.29723	TIMM10B	0.869933
ENSG00000006128	7	97361220	97369784	19	2	194548	0.53225	0.29728	TAC1	0.869934
ENSG00000123124	8	87354967	87490649	190	7	194548	0.53221	0.29729	WWP1	0.869817
ENSG00000108556	17	4801069	4806369	12	4	194548	0.53156	0.29752	CHRNE	0.870199
ENSG00000106089	7	73113536	73134002	9	2	194548	0.53098	0.29772	STX1A	0.870638
ENSG00000162444	1	10057264	10076078	17	2	194548	0.53079	0.29778	RBP7	0.870668
ENSG00000172673	6	128029217	128239776	187	16	194548	0.5306	0.29785	THEMIS	0.870727
ENSG00000110427	11	33563618	33695648	178	17	194548	0.53053	0.29787	KIAA1549L	0.870639
ENSG00000048828	9	96214004	96328397	213	15	194548	0.5304	0.29792	FAM120A	0.87064
ENSG00000165060	9	71650175	71715094	180	9	194548	0.53033	0.29794	FXN	0.870553
ENSG00000162086	16	3355406	3368852	10	1	194548	0.53018	0.29799	ZNF75A	0.870553
ENSG00000187021	10	118349897	118368687	25	4	194548	0.52995	0.29807	PNLIPRP1	0.870496
ENSG00000182247	3	23244511	23633284	1007	21	194548	0.52947	0.29824	UBE2E2	0.870847
ENSG00000100968	14	24834879	24848810	14	4	194548	0.52917	0.29834	NFATC4	0.870848
ENSG00000115159	2	157291802	157470247	148	10	194548	0.52879	0.29848	GPD2	0.871111
ENSG00000225950	19	49559050	49568333	8	2	194548	0.52876	0.29849	NTF4	0.870995
ENSG00000133067	1	202163029	202288909	189	17	194548	0.52835	0.29863	LGR6	0.871112
ENSG00000144847	3	118619404	118864915	504	34	194548	0.52824	0.29867	IGSF11	0.871083
ENSG00000128271	22	24813847	24838328	27	4	194548	0.52822	0.29867	ADORA2A	0.870938
ENSG00000163898	3	185224050	185270401	46	2	194548	0.52782	0.29881	LIPH	0.871201
ENSG00000076258	1	171283347	171311223	11	3	194548	0.5277	0.29885	FMO4	0.871172
ENSG00000138641	4	89442199	89629693	337	15	194548	0.52772	0.29885	HERC3	0.871027
ENSG00000176946	2	242523820	242576864	106	7	194548	0.5277	0.29886	THAP4	0.870911
ENSG00000116199	1	178994939	179045697	116	11	194548	0.52754	0.29891	FAM20B	0.870911
ENSG00000139131	12	32880424	32908836	41	1	194548	0.52752	0.29892	YARS2	0.870795
ENSG00000237435	1	96403457	96488436	164	14	194548	0.52733	0.29898	RP11-147C23.1	0.87068
ENSG00000155903	3	141205889	141334184	182	9	194548	0.52705	0.29908	RASA2	0.870826
ENSG00000125779	20	3869486	3907605	51	4	194548	0.52703	0.29909	PANK2	0.87071
ENSG00000173567	2	26531041	26569685	45	7	194548	0.52694	0.29912	GPR113	0.870652
ENSG00000153551	3	32433163	32524559	231	28	194548	0.5261	0.29941	CMTM7	0.871351
ENSG00000083454	17	3575493	3599698	27	3	194548	0.52601	0.29944	P2RX5	0.871293
ENSG00000260259	16	89749028	89752977	15	2	194548	0.52592	0.29947	RP11-368I7.4	0.871235
ENSG00000176723	16	31445569	31454346	7	3	194548	0.52577	0.29952	ZNF843	0.871236
ENSG00000151693	2	9346894	9545812	313	15	194548	0.52575	0.29953	ASAP2	0.87112
ENSG00000198734	1	169483404	169555826	210	18	194548	0.52551	0.29961	F5	0.871207
ENSG00000204642	6	29690552	29706305	11	2	194548	0.52552	0.29961	HLA-F	0.871062
ENSG00000135334	6	88384790	88411927	53	7	194548	0.52539	0.29966	AKIRIN2	0.871063
ENSG00000139988	14	68168603	68201169	81	8	194548	0.52497	0.2998	RDH12	0.871325
ENSG00000182389	2	152689290	152955593	373	21	194548	0.52485	0.29984	CACNB4	0.871296
ENSG00000148291	9	136223428	136228045	7	1	194548	0.52437	0.30001	SURF2	0.871645
ENSG00000120333	1	174979925	174992561	15	3	194548	0.52421	0.30007	MRPS14	0.871675
ENSG00000126882	9	134133463	134151934	9	2	194548	0.52387	0.30018	FAM78A	0.871849
ENSG00000170515	12	56498103	56507691	8	2	194548	0.52362	0.30027	PA2G4	0.871966
ENSG00000077232	2	183580999	183659191	80	4	194548	0.52355	0.3003	DNAJC10	0.871908
ENSG00000132274	11	5710919	5758319	170	18	194548	0.52316	0.30043	TRIM22	0.87214
ENSG00000165804	14	21558205	21572881	12	3	194548	0.52309	0.30045	ZNF219	0.872054
ENSG00000185267	10	14861249	14880574	18	4	194548	0.52296	0.3005	CDNF	0.872054
ENSG00000116830	1	117602925	117650075	48	7	194548	0.52273	0.30058	TTF2	0.872141
ENSG00000197846	6	26199748	26200942	6	2	194548	0.52268	0.3006	HIST1H2BF	0.872054
ENSG00000258386	14	32476108	32487891	12	3	194548	0.52246	0.30068	RP11-187E13.2	0.872142
ENSG00000235568	22	42776416	42828401	78	7	194548	0.52191	0.30087	NFAM1	0.872548
ENSG00000174796	4	76439156	76475683	50	8	194548	0.52188	0.30088	THAP6	0.872432
ENSG00000198836	3	193310933	193415612	253	13	194548	0.52143	0.30103	OPA1	0.872722
ENSG00000109790	4	39046659	39128477	182	6	194548	0.52109	0.30115	KLHL5	0.872925
ENSG00000170871	4	6783102	6885897	67	8	194548	0.52107	0.30116	KIAA0232	0.87281
ENSG00000181163	5	170814120	170838141	48	4	194548	0.52106	0.30116	NPM1	0.872665
ENSG00000131737	17	39533902	39538655	4	2	194548	0.52102	0.30118	KRT34	0.872578
ENSG00000119227	3	196673214	196695931	36	7	194548	0.52074	0.30128	PIGZ	0.872723
ENSG00000166823	15	90291892	90294541	4	1	194548	0.52064	0.30131	MESP1	0.872665
ENSG00000101004	20	25433341	25566153	100	4	194548	0.52061	0.30132	NINL	0.87255
ENSG00000101290	20	5107432	5178533	70	4	194548	0.52056	0.30134	CDS2	0.872463
ENSG00000130300	19	17462257	17488159	18	4	194548	0.52047	0.30137	PLVAP	0.872405
ENSG00000152944	12	27175479	27219276	60	5	194548	0.52033	0.30142	MED21	0.872405
ENSG00000179873	19	56296770	56348166	165	23	194548	0.5201	0.3015	NLRP11	0.872492
ENSG00000137821	15	71145578	71342414	94	6	194548	0.52007	0.30151	LRRC49	0.872377
ENSG00000166833	11	19372271	20143144	1249	120	194548	0.51975	0.30162	NAV2	0.872551
ENSG00000153561	2	86947296	87005164	22	3	194548	0.51968	0.30164	RMND5A	0.872464
ENSG00000135241	7	108110866	108210110	186	16	194548	0.51955	0.30169	PNPLA8	0.872464
ENSG00000178776	5	147260289	147286101	67	8	194548	0.5195	0.30171	C5orf46	0.872378
ENSG00000173020	11	67033881	67054027	20	4	194548	0.51947	0.30172	ADRBK1	0.872262
ENSG00000198797	1	177140633	177251558	102	12	194548	0.51939	0.30174	BRINP2	0.872176
ENSG00000119689	14	75348594	75370448	48	7	194548	0.51891	0.30191	DLST	0.872523
ENSG00000162782	1	179560748	179660407	208	13	194548	0.51873	0.30197	TDRD5	0.872552
ENSG00000060656	1	29563028	29653325	98	9	194548	0.51818	0.30217	PTPRU	0.872986
ENSG00000137872	15	47476298	48066420	1043	45	194548	0.5179	0.30226	SEMA6D	0.873101
ENSG00000136098	13	52706775	52733996	38	4	194548	0.51781	0.30229	NEK3	0.873043
ENSG00000247270	16	66516775	66519747	3	1	194548	0.51769	0.30234	AC132186.1	0.873044
ENSG00000049618	6	157099063	157531913	334	20	194548	0.51762	0.30236	ARID1B	0.872957
ENSG00000109756	4	160025330	160281321	292	20	194548	0.51743	0.30243	RAPGEF2	0.873015
ENSG00000163053	2	230899698	230933715	61	6	194548	0.51702	0.30257	SLC16A14	0.873275
ENSG00000117400	1	43803478	43818443	21	4	194548	0.51684	0.30264	MPL	0.873333
ENSG00000266958	19	45690646	45720191	36	4	194548	0.51681	0.30264	AC006126.3	0.873188
ENSG00000138796	4	108910870	108956331	15	2	194548	0.51661	0.30271	HADH	0.873246
ENSG00000129667	17	74466973	74497872	36	2	194548	0.51655	0.30274	RHBDF2	0.873189
ENSG00000257950	17	3566357	3599488	33	3	194548	0.51642	0.30278	P2RX5-TAX1BP3	0.87316
ENSG00000184979	22	18632666	18660164	35	4	194548	0.51584	0.30298	USP18	0.873448
ENSG00000143013	1	87794151	87814606	16	1	194548	0.51575	0.30302	LMO4	0.873419
ENSG00000182568	3	18386879	18487080	106	17	194548	0.51571	0.30303	SATB1	0.873304
ENSG00000130433	19	54495542	54515923	3	2	194548	0.51563	0.30306	CACNG6	0.873247
ENSG00000259164	14	77564654	77691805	325	35	194548	0.51558	0.30307	RP11-463C8.4	0.873131
ENSG00000138152	10	124030821	124097677	142	15	194548	0.51554	0.30309	BTBD16	0.873045
ENSG00000100934	14	39501123	39578850	93	10	194548	0.51506	0.30325	SEC23A	0.873362
ENSG00000221887	18	61616535	61649008	46	4	194548	0.51458	0.30342	HMSD	0.873564
ENSG00000127870	13	26706253	26796791	183	19	194548	0.51442	0.30348	RNF6	0.873449
ENSG00000139668	13	52158644	52336171	87	8	194548	0.51412	0.30358	WDFY2	0.873592
ENSG00000101444	20	32868074	32899608	16	1	194548	0.51362	0.30376	AHCY	0.873966
ENSG00000197771	10	121588972	121652068	123	5	194548	0.51332	0.30386	MCMBP	0.87411
ENSG00000184517	16	75182390	75206134	56	3	194548	0.51325	0.30389	ZFP1	0.874053
ENSG00000172466	18	32912176	32925446	18	4	194548	0.51325	0.30389	ZNF24	0.873909
ENSG00000172478	2	241825465	241836306	70	5	194548	0.51318	0.30391	C2orf54	0.873679
ENSG00000165140	9	97365415	97402531	83	8	194548	0.51287	0.30402	FBP1	0.873851
ENSG00000016490	1	86934051	86965972	65	13	194548	0.51283	0.30404	CLCA1	0.873765
ENSG00000021852	1	57394883	57431813	56	7	194548	0.51254	0.30414	C8B	0.873909
ENSG00000215067	17	6779954	6915668	78	10	194548	0.51247	0.30416	AC027763.2	0.873822
ENSG00000167642	19	38734675	38783254	124	15	194548	0.51231	0.30422	SPINT2	0.873851
ENSG00000169598	1	3773845	3801993	69	3	194548	0.51213	0.30428	DFFB	0.87388
ENSG00000215271	14	23741666	23768656	19	3	194548	0.51202	0.30432	HOMEZ	0.873851
ENSG00000139899	14	24895738	24900160	7	1	194548	0.51195	0.30434	CBLN3	0.873621
ENSG00000030066	11	47799639	47870107	75	5	194548	0.51186	0.30438	NUP160	0.873593
ENSG00000173692	2	231921578	232037541	113	10	194548	0.51179	0.3044	PSMD1	0.873507
ENSG00000189180	10	38299578	38354016	43	6	194548	0.51171	0.30443	ZNF33A	0.873449
ENSG00000134716	1	60358980	60392462	56	8	194548	0.51156	0.30448	CYP2J2	0.873449
ENSG00000109079	17	26662628	26674035	7	2	194548	0.51147	0.30451	TNFAIP1	0.873392
ENSG00000155366	1	113243728	113250056	11	3	194548	0.51145	0.30452	RHOC	0.873277
ENSG00000155252	10	99344131	99436191	157	15	194548	0.51075	0.30476	PI4K2A	0.873822
ENSG00000162076	16	2933187	2949383	36	2	194548	0.5106	0.30481	FLYWCH2	0.873822
ENSG00000117226	1	89472349	89488577	25	4	194548	0.51057	0.30483	GBP3	0.873736
ENSG00000170473	12	56295197	56326402	3	1	194548	0.51052	0.30484	WIBG	0.873621
ENSG00000099937	22	21128167	21142008	29	3	194548	0.51037	0.3049	SERPIND1	0.87365
ENSG00000166246	16	4784273	4799397	34	2	194548	0.51006	0.305	C16orf71	0.873793
ENSG00000107317	9	139871956	139879887	9	1	194548	0.50923	0.30529	PTGDS	0.874481
ENSG00000075223	7	80371854	80551675	312	32	194548	0.50846	0.30557	SEMA3C	0.875139
ENSG00000127184	5	85913721	85916779	6	2	194548	0.50796	0.30574	COX7C	0.875339
ENSG00000258292	12	96196875	96217085	46	7	194548	0.50789	0.30576	RP11-536G4.1	0.875253
ENSG00000163444	1	202976514	202993976	21	4	194548	0.50765	0.30585	TMEM183A	0.875367
ENSG00000132164	3	10857885	10982419	284	33	194548	0.50763	0.30586	SLC6A11	0.875253
ENSG00000120708	5	135364584	135399507	77	9	194548	0.50743	0.30593	TGFBI	0.875309
ENSG00000105143	19	15060846	15133802	269	22	194548	0.50731	0.30597	SLC1A6	0.875281
ENSG00000125998	20	33873534	33880204	5	1	194548	0.50678	0.30615	FAM83C	0.875652
ENSG00000168566	6	7590432	7612200	27	4	194548	0.50632	0.30631	SNRNP48	0.875966
ENSG00000205133	8	93895758	94029901	93	9	194548	0.50627	0.30633	TRIQK	0.87588
ENSG00000254673	8	42873567	42932477	3	2	194548	0.50625	0.30634	RP11-598P20.5	0.875766
ENSG00000117090	1	160577890	160617085	39	6	194548	0.5061	0.30639	SLAMF1	0.875765
ENSG00000146678	7	45927956	45933267	7	2	194548	0.50536	0.30665	IGFBP1	0.876222
ENSG00000177596	13	74987094	74993252	10	2	194548	0.5053	0.30668	AL355390.1	0.876164
ENSG00000152611	5	35904397	35938881	102	13	194548	0.50521	0.3067	CAPSL	0.876078
ENSG00000183549	16	20420856	20452658	90	7	194548	0.5046	0.30692	ACSM5	0.876563
ENSG00000167346	11	4726157	5013659	477	41	194548	0.50453	0.30695	MMP26	0.876506
ENSG00000148290	9	136218610	136223552	5	1	194548	0.50405	0.30711	SURF1	0.876819
ENSG00000213190	1	151030234	151040970	3	1	194548	0.50379	0.3072	MLLT11	0.876933
ENSG00000173566	8	21964383	21966932	6	2	194548	0.50378	0.30721	NUDT18	0.876818
ENSG00000111832	6	116892530	116918838	37	7	194548	0.50368	0.30724	RWDD1	0.87676
ENSG00000100767	14	73704205	73741348	77	12	194548	0.50344	0.30733	PAPLN	0.876874
ENSG00000166377	18	76829285	77138283	510	12	194548	0.50308	0.30746	ATP9B	0.877102
ENSG00000171936	19	15852203	15853153	3	2	194548	0.50273	0.30758	OR10H3	0.877301
ENSG00000185480	12	102513956	102591298	81	5	194548	0.50248	0.30766	PARPBP	0.877386
ENSG00000167780	12	53497302	53518322	71	5	194548	0.50225	0.30775	SOAT2	0.877499
ENSG00000160994	19	15121556	15134081	41	6	194548	0.5022	0.30776	CCDC105	0.877385
ENSG00000117009	1	241695434	241758944	114	19	194548	0.50219	0.30777	KMO	0.87727
ENSG00000155893	3	140947568	141013748	168	22	194548	0.50214	0.30778	ACPL2	0.877155
ENSG00000180190	8	439803	495781	143	11	194548	0.50208	0.30781	TDRP	0.877098
ENSG00000101463	20	24449835	24647252	254	24	194548	0.50197	0.30785	SYNDIG1	0.877069
ENSG00000110400	11	119494120	119599794	226	24	194548	0.50168	0.30795	PVRL1	0.877211
ENSG00000162415	1	45482071	45771881	284	9	194548	0.50153	0.308	ZSWIM5	0.87721
ENSG00000153292	6	46965440	47010099	51	6	194548	0.50133	0.30807	GPR110	0.877266
ENSG00000104998	19	14142560	14163743	21	2	194548	0.50119	0.30812	IL27RA	0.877266
ENSG00000134333	11	18415935	18429972	25	2	194548	0.50096	0.3082	LDHA	0.877351
ENSG00000259642	15	80215113	80217194	6	2	194548	0.50089	0.30822	C15orf37	0.877265
ENSG00000265590	21	33951132	33984591	33	4	194548	0.50082	0.30825	AP000275.65	0.877207
ENSG00000167131	17	42976510	42982758	12	3	194548	0.50077	0.30827	CCDC103	0.877121
ENSG00000104499	8	143915663	143997922	242	12	194548	0.50071	0.30829	GML	0.877035
ENSG00000067365	16	8715540	8740081	6	2	194548	0.50052	0.30835	METTL22	0.87692
ENSG00000086065	9	33264940	33281977	11	2	194548	0.49998	0.30855	CHMP5	0.877346
ENSG00000166396	18	61420169	61472604	138	14	194548	0.49991	0.30857	SERPINB7	0.877261
ENSG00000170382	1	204586298	204654861	136	17	194548	0.49968	0.30865	LRRN2	0.877345
ENSG00000014914	1	149900543	149908791	3	1	194548	0.49963	0.30867	MTMR11	0.877259
ENSG00000100628	14	94400499	94443137	38	6	194548	0.49963	0.30867	ASB2	0.877117
ENSG00000182628	17	57187312	57232630	28	3	194548	0.49964	0.30867	SKA2	0.876974
ENSG00000120705	5	137841784	137878989	23	2	194548	0.49952	0.30871	ETF1	0.876945
ENSG00000157060	1	182869000	182922660	26	1	194548	0.49945	0.30873	SHCBP1L	0.876859
ENSG00000146376	6	129897277	130031370	267	24	194548	0.49909	0.30886	ARHGAP18	0.877086
ENSG00000131437	5	132028320	132073330	43	2	194548	0.49903	0.30888	KIF3A	0.877
ENSG00000129636	16	47188298	47498060	10	3	194548	0.49828	0.30914	ITFG1	0.877311
ENSG00000187801	1	40915774	40929390	25	7	194548	0.49788	0.30928	ZFP69B	0.877566
ENSG00000188817	3	63638344	63664696	86	11	194548	0.49747	0.30943	SNTN	0.877849
ENSG00000136436	17	46908350	46943884	66	4	194548	0.49715	0.30954	CALCOCO2	0.878018
ENSG00000136986	8	124025404	124054663	37	5	194548	0.49707	0.30957	DERL1	0.877961
ENSG00000001630	7	91741465	91772266	54	4	194548	0.49704	0.30958	CYP51A1	0.877847
ENSG00000134253	1	117653682	117665209	25	4	194548	0.49697	0.30961	TRIM45	0.877647
ENSG00000204334	2	171640296	171655481	17	2	194548	0.49686	0.30965	ERICH2	0.877618
ENSG00000161048	7	102740223	102790007	23	5	194548	0.49676	0.30968	NAPEPLD	0.877561
ENSG00000041880	3	51976361	51982883	5	2	194548	0.49655	0.30975	PARP3	0.877617
ENSG00000079432	19	42772689	42799949	15	1	194548	0.49635	0.30982	CIC	0.877673
ENSG00000118246	2	207630081	207657233	37	4	194548	0.49621	0.30987	FASTKD2	0.877672
ENSG00000120158	9	4792869	4885917	178	17	194548	0.49607	0.30992	RCL1	0.877671
ENSG00000114988	2	97371666	97405801	23	3	194548	0.49593	0.30997	LMAN2L	0.877671
ENSG00000171940	20	52183604	52226446	23	5	194548	0.49564	0.31007	ZNF217	0.877812
ENSG00000141458	18	21086148	21166862	78	7	194548	0.49542	0.31015	NPC1	0.877896
ENSG00000166171	10	103330317	103369425	43	4	194548	0.49539	0.31016	DPCD	0.877782
ENSG00000170310	17	9153788	9479908	393	49	194548	0.49536	0.31017	STX8	0.877668
ENSG00000146701	7	75677369	75696826	36	4	194548	0.49525	0.31021	MDH2	0.877639
ENSG00000138193	10	95753746	96092580	436	43	194548	0.49507	0.31028	PLCE1	0.877695
ENSG00000115590	2	102608306	102645006	102	6	194548	0.4948	0.31037	IL1R2	0.877808
ENSG00000177548	16	28915742	28947847	11	3	194548	0.49455	0.31046	RABEP2	0.877636
ENSG00000134258	1	117686209	117753556	94	11	194548	0.49453	0.31047	VTCN1	0.877522
ENSG00000205740	10	1017097	1034281	25	3	194548	0.49436	0.31053	AL359878.1	0.87755
ENSG00000100129	22	38244875	38285414	17	3	194548	0.49424	0.31057	EIF3L	0.877521
ENSG00000138182	10	91461367	91534700	168	6	194548	0.4942	0.31058	KIF20B	0.877407
ENSG00000176087	5	139944041	139948688	3	2	194548	0.49414	0.3106	SLC35A4	0.877322
ENSG00000180269	16	20042807	20085239	62	12	194548	0.49406	0.31063	GPR139	0.877265
ENSG00000138772	4	79472673	79531597	68	6	194548	0.49368	0.31077	ANXA3	0.877518
ENSG00000147526	8	38585704	38710546	59	5	194548	0.49347	0.31084	TACC1	0.877574
ENSG00000112081	6	36562145	36573377	4	1	194548	0.49336	0.31088	SRSF3	0.877545
ENSG00000196663	14	102829300	102968818	308	11	194548	0.49309	0.31097	TECPR2	0.877658
ENSG00000135407	12	58191159	58212487	12	2	194548	0.4927	0.31111	AVIL	0.877911
ENSG00000084693	2	27265232	27293490	19	2	194548	0.49261	0.31114	AGBL5	0.877854
ENSG00000103995	15	49005125	49103343	93	11	194548	0.49233	0.31124	CEP152	0.877994
ENSG00000140403	15	78556428	78574538	39	6	194548	0.49227	0.31126	DNAJA4	0.877909
ENSG00000198739	10	68685764	68859588	286	19	194548	0.49165	0.31148	LRRTM3	0.878388
ENSG00000148660	10	75572259	75634343	60	7	194548	0.49133	0.3116	CAMK2G	0.878584
ENSG00000115526	2	101008327	101034118	58	5	194548	0.49109	0.31168	CHST10	0.878668
ENSG00000071051	2	106361354	106510730	283	16	194548	0.49099	0.31172	NCK2	0.878639
ENSG00000162174	11	62104920	62160882	74	5	194548	0.4905	0.31189	ASRGL1	0.878976
ENSG00000076382	17	26904588	26926297	4	2	194548	0.49049	0.31189	SPAG5	0.878835
ENSG00000071243	7	120590803	120617270	35	4	194548	0.49047	0.3119	ING3	0.878721
ENSG00000120694	13	31710762	31736525	28	2	194548	0.49045	0.31191	HSPH1	0.878608
ENSG00000182938	17	72931814	72946087	11	3	194548	0.49029	0.31197	OTOP3	0.878635
ENSG00000167945	16	855443	863861	3	1	194548	0.48974	0.31216	PRR25	0.879028
ENSG00000095261	9	123577774	123605262	13	3	194548	0.48955	0.31223	PSMD5	0.879084
ENSG00000155744	2	201838441	201936394	3	2	194548	0.48929	0.31232	FAM126B	0.879196
ENSG00000169967	2	128056306	128146041	71	5	194548	0.48909	0.31239	MAP3K2	0.879251
ENSG00000170917	4	123809852	123844123	33	2	194548	0.48899	0.31242	NUDT6	0.879194
ENSG00000255767	2	3579574	3595547	19	3	194548	0.48878	0.3125	RP13-512J5.1	0.879277
ENSG00000075891	10	102495360	102589698	19	1	194548	0.48876	0.31251	PAX2	0.879164
ENSG00000158014	1	26363743	26372624	15	2	194548	0.48857	0.31257	SLC30A2	0.879191
ENSG00000152092	1	176826438	177134109	280	20	194548	0.48858	0.31257	ASTN1	0.87905
ENSG00000103042	16	58699013	58719008	44	8	194548	0.48857	0.31257	SLC38A7	0.878908
ENSG00000040199	16	71671738	71758604	97	6	194548	0.48857	0.31257	PHLPP2	0.878767
ENSG00000137875	15	52401460	52404972	11	3	194548	0.48851	0.31259	BCL2L10	0.878682
ENSG00000137073	9	33921691	34048947	186	7	194548	0.48822	0.3127	UBAP2	0.878708
ENSG00000101365	20	2639041	2644865	8	2	194548	0.48815	0.31272	IDH3B	0.878623
ENSG00000160633	19	5623046	5668489	39	3	194548	0.48812	0.31273	SAFB	0.87851
ENSG00000162366	1	47649265	47656716	3	1	194548	0.48811	0.31274	PDZK1IP1	0.878397
ENSG00000178591	20	67891	77735	3	1	194548	0.48808	0.31275	DEFB125	0.878284
ENSG00000127483	1	21069154	21113816	37	3	194548	0.48795	0.31279	HP1BP3	0.878255
ENSG00000125901	20	3026591	3028900	3	1	194548	0.48775	0.31286	MRPS26	0.87831
ENSG00000164070	4	128702976	128761888	36	3	194548	0.48751	0.31295	HSPA4L	0.878422
ENSG00000122026	13	27825446	27830828	4	2	194548	0.48735	0.31301	RPL21	0.878449
ENSG00000152684	5	52083774	52099880	22	5	194548	0.48726	0.31304	PELO	0.878392
ENSG00000162998	2	183698002	183731890	38	2	194548	0.48688	0.31317	FRZB	0.878616
ENSG00000082996	3	149530495	149679926	26	4	194548	0.48645	0.31332	RNF13	0.878896
ENSG00000117834	1	48688357	48714316	30	4	194548	0.4863	0.31338	SLC5A9	0.878782
ENSG00000074966	4	48068410	48136273	83	11	194548	0.48625	0.31339	TXK	0.878669
ENSG00000156467	8	97238148	97247862	13	2	194548	0.48627	0.31339	UQCRB	0.878528
ENSG00000138101	2	25600067	25896503	228	24	194548	0.48623	0.3134	DTNB	0.878415
ENSG00000189410	1	21046225	21059330	20	4	194548	0.48601	0.31348	SH2D5	0.878498
ENSG00000115386	2	79347488	79350545	7	2	194548	0.48601	0.31348	REG1A	0.878357
ENSG00000128789	18	12658737	12725739	111	5	194548	0.48601	0.31348	PSMG2	0.878216
ENSG00000188467	15	48413169	48434869	12	1	194548	0.48525	0.31375	SLC24A5	0.878832
ENSG00000197168	13	52611093	52703214	109	5	194548	0.48481	0.31391	NEK5	0.879139
ENSG00000130723	9	134269480	134375584	54	3	194548	0.48464	0.31397	PRRC2B	0.879166
ENSG00000255093	11	111322064	111328876	11	3	194548	0.4846	0.31398	RP11-794P6.2	0.879053
ENSG00000143839	1	204123944	204135465	23	5	194548	0.48448	0.31402	REN	0.879025
ENSG00000132286	11	6502677	6505909	3	1	194548	0.48429	0.31409	TIMM10B	0.87908
ENSG00000267173	19	44833848	44905774	192	20	194548	0.48415	0.31414	CTC-512J12.6	0.878938
ENSG00000188368	19	42806250	42814973	4	1	194548	0.4837	0.3143	PRR19	0.879104
ENSG00000140750	16	24930706	25026987	95	5	194548	0.48365	0.31432	ARHGAP17	0.879019
ENSG00000148400	9	139388896	139440314	9	2	194548	0.4835	0.31437	NOTCH1	0.879019
ENSG00000090263	7	140705854	140715028	10	1	194548	0.48308	0.31452	MRPS33	0.879297
ENSG00000138326	10	79793518	79816570	18	2	194548	0.48308	0.31452	RPS24	0.879157
ENSG00000130175	19	11546109	11561783	9	2	194548	0.48282	0.31461	PRKCSH	0.879268
ENSG00000171161	1	249132409	249143716	9	2	194548	0.48266	0.31467	ZNF672	0.879154
ENSG00000084734	2	27719709	27746554	24	3	194548	0.48258	0.3147	GCKR	0.879097
ENSG00000164440	6	139561198	139613276	44	5	194548	0.48251	0.31472	TXLNB	0.879013
ENSG00000197536	5	131746328	131811736	156	15	194548	0.48229	0.3148	C5orf56	0.878955
ENSG00000197299	15	91260558	91358859	214	12	194548	0.48198	0.31491	BLM	0.879122
ENSG00000112183	6	17281577	17294106	12	3	194548	0.4817	0.31501	RBM24	0.87926
ENSG00000140511	15	89420519	89438857	55	7	194548	0.48166	0.31502	HAPLN3	0.879148
ENSG00000142227	19	48824766	48833810	11	2	194548	0.48167	0.31502	EMP3	0.879007
ENSG00000079557	4	74347400	74369691	29	3	194548	0.48159	0.31505	AFM	0.878951
ENSG00000132109	11	4406127	4414926	4	1	194548	0.48149	0.31508	TRIM21	0.878894
ENSG00000105427	19	42891171	42894439	5	1	194548	0.48136	0.31513	CNFN	0.878893
ENSG00000183150	12	12813825	12849141	43	7	194548	0.48122	0.31518	GPR19	0.878892
ENSG00000135617	2	73455134	73460366	5	1	194548	0.48114	0.31521	PRADC1	0.878836
ENSG00000105825	7	93514709	93520303	9	1	194548	0.48094	0.31528	TFPI2	0.878891
ENSG00000100336	22	36585172	36600886	54	5	194548	0.48088	0.3153	APOL4	0.878806
ENSG00000162944	2	198432948	198540769	91	5	194548	0.48018	0.31555	RFTN2	0.879363
ENSG00000145864	5	160715436	160976050	374	27	194548	0.4801	0.31558	GABRB2	0.879166
ENSG00000134369	1	201592411	201796102	296	39	194548	0.47964	0.31574	NAV1	0.879472
ENSG00000141391	18	12407895	12432237	20	3	194548	0.47947	0.3158	SLMO1	0.879498
ENSG00000164659	7	86506222	86689015	278	8	194548	0.47939	0.31583	KIAA1324L	0.879442
ENSG00000147576	8	67342420	67383836	89	7	194548	0.47911	0.31593	ADHFE1	0.87958
ENSG00000101160	20	57570240	57582302	28	4	194548	0.47867	0.31609	CTSZ	0.879885
ENSG00000214491	22	30918786	30942669	46	6	194548	0.4784	0.31618	SEC14L6	0.879996
ENSG00000143353	1	219347186	219386207	20	3	194548	0.47798	0.31633	LYPLAL1	0.880273
ENSG00000019582	5	149781200	149792492	5	2	194548	0.47796	0.31634	CD74	0.880161
ENSG00000214871	7	23210760	23234503	45	4	194548	0.4778	0.3164	AC005082.1	0.880187
ENSG00000163900	3	185194284	185216845	12	2	194548	0.47738	0.31655	TMEM41A	0.880184
ENSG00000185974	13	114321470	114440708	4	1	194548	0.47725	0.31659	GRK1	0.880155
ENSG00000135624	2	73460548	73480149	8	1	194548	0.47716	0.31662	CCT7	0.880099
ENSG00000117543	1	101455179	101491644	34	5	194548	0.47708	0.31665	DPH5	0.880042
ENSG00000133477	22	40390953	40439533	31	3	194548	0.477	0.31668	FAM83F	0.879986
ENSG00000170214	5	159343790	159399551	67	9	194548	0.47697	0.31669	ADRA1B	0.879873
ENSG00000157837	12	121200313	121342174	236	10	194548	0.47696	0.31669	SPPL3	0.879734
ENSG00000257962	8	86158524	86162077	4	1	194548	0.47696	0.3167	RP11-219B4.6	0.879622
ENSG00000158220	3	138153428	138200528	35	2	194548	0.47658	0.31683	ESYT3	0.879843
ENSG00000087470	12	32832134	32898486	173	1	194548	0.47656	0.31684	DNM1L	0.879731
ENSG00000004866	7	116593292	116870157	214	16	194548	0.47652	0.31685	ST7	0.879619
ENSG00000055950	10	102729215	102747272	16	2	194548	0.4763	0.31693	MRPL43	0.879701
ENSG00000049449	11	31833939	32127301	402	34	194548	0.47598	0.31704	RCN1	0.879867
ENSG00000186001	3	197518097	197615307	47	4	194548	0.47557	0.31719	LRCH3	0.880143
ENSG00000103494	16	53631595	53737850	145	9	194548	0.47558	0.31719	RPGRIP1L	0.880003
ENSG00000130940	1	10696661	10856707	91	14	194548	0.47493	0.31742	CASZ1	0.880362
ENSG00000173852	7	34968488	35077883	213	9	194548	0.47477	0.31747	DPY19L1	0.880361
ENSG00000167971	16	2227184	2246526	7	2	194548	0.47476	0.31748	CASKIN1	0.880249
ENSG00000101546	18	77794358	77806397	23	2	194548	0.47474	0.31749	RBFA	0.880137
ENSG00000197479	5	140579183	140582618	4	2	194548	0.47456	0.31755	PCDHB11	0.880164
ENSG00000160224	21	45705721	45718531	16	3	194548	0.47433	0.31763	AIRE	0.880246
ENSG00000173338	11	65360326	65363467	5	2	194548	0.47429	0.31765	KCNK7	0.880162
ENSG00000134440	18	55267888	55289445	23	3	194548	0.47425	0.31766	NARS	0.88005
ENSG00000144485	2	239146908	239149303	3	2	194548	0.47419	0.31768	HES6	0.879966
ENSG00000162692	1	101185298	101204601	3	1	194548	0.47417	0.31769	VCAM1	0.879854
ENSG00000218357	22	47857048	47882860	58	6	194548	0.47409	0.31772	LL22NC03-75H12.2	0.879797
ENSG00000152595	4	88742563	88767969	67	12	194548	0.47366	0.31787	MEPE	0.879934
ENSG00000154864	18	10666480	11148587	942	70	194548	0.4733	0.318	PIEZO2	0.880154
ENSG00000100122	22	26995242	27014052	46	8	194548	0.47326	0.31802	CRYBB1	0.88007
ENSG00000151067	12	2079952	2802108	964	100	194548	0.47296	0.31812	CACNA1C	0.880208
ENSG00000143162	1	167498914	167523004	41	4	194548	0.47288	0.31815	CREG1	0.880151
ENSG00000101384	20	10618332	10654694	35	7	194548	0.47284	0.31816	JAG1	0.88004
ENSG00000166268	12	70219084	70352877	300	22	194548	0.47248	0.31829	MYRFL	0.88026
ENSG00000039600	5	157052687	157098488	77	8	194548	0.47235	0.31834	SOX30	0.880259
ENSG00000148943	11	27516123	27528320	16	4	194548	0.47231	0.31835	LIN7C	0.880147
ENSG00000257921	12	58166811	58180829	18	1	194548	0.4722	0.31839	RP11-571M6.15	0.880118
ENSG00000168491	4	186366336	186392913	39	7	194548	0.47201	0.31846	CCDC110	0.880173
ENSG00000137831	15	70946893	71055932	70	4	194548	0.47199	0.31847	UACA	0.880061
ENSG00000127314	12	69004619	69054372	26	4	194548	0.47189	0.3185	RAP1B	0.880005
ENSG00000269529	12	50690489	50691718	3	2	194548	0.47184	0.31852	AC140061.12	0.879921
ENSG00000172006	19	2819872	2835771	18	2	194548	0.47177	0.31855	ZNF554	0.879865
ENSG00000204217	2	203241659	203432474	108	7	194548	0.47169	0.31857	BMPR2	0.879781
ENSG00000137845	15	58887403	59042177	163	9	194548	0.47153	0.31863	ADAM10	0.879808
ENSG00000160785	1	156163880	156182587	14	2	194548	0.47147	0.31865	SLC25A44	0.879724
ENSG00000159197	21	35736323	35743688	8	1	194548	0.47122	0.31874	KCNE2	0.879833
ENSG00000213213	9	139690802	139702193	14	3	194548	0.47121	0.31875	CCDC183	0.879722
ENSG00000184108	4	189060573	189068897	56	9	194548	0.47115	0.31877	TRIML1	0.879638
ENSG00000077097	3	25639475	25706398	56	3	194548	0.47107	0.3188	TOP2B	0.879582
ENSG00000111727	12	104458235	104498639	64	9	194548	0.4709	0.31886	HCFC2	0.879609
ENSG00000129255	17	7486847	7496107	7	3	194548	0.47066	0.31894	MPDU1	0.87969
ENSG00000085449	2	224720433	224810104	177	9	194548	0.47054	0.31899	WDFY1	0.879689
ENSG00000167549	17	27941774	27949925	4	1	194548	0.47031	0.31907	CORO6	0.879771
ENSG00000122756	9	34551430	34590121	59	8	194548	0.47018	0.31911	CNTFR	0.879743
ENSG00000127580	16	734622	740444	5	1	194548	0.47009	0.31915	WDR24	0.879714
ENSG00000228075	18	54814293	54817531	12	3	194548	0.46998	0.31918	BOD1L2	0.879658
ENSG00000198576	8	143692405	143696833	8	2	194548	0.4698	0.31925	ARC	0.879712
ENSG00000171055	2	36778570	36873230	158	15	194548	0.46971	0.31928	FEZ2	0.879656
ENSG00000173436	1	19923477	19956314	48	8	194548	0.46945	0.31937	MINOS1	0.879765
ENSG00000123427	12	58165275	58176324	13	1	194548	0.46922	0.31946	METTL21B	0.879875
ENSG00000151458	4	125585207	125633887	48	7	194548	0.46898	0.31954	ANKRD50	0.879956
ENSG00000204991	16	89884587	89937727	61	2	194548	0.46885	0.31959	SPIRE2	0.879955
ENSG00000262543	6	138699042	138704212	18	1	194548	0.46853	0.3197	RP3-422G23.4	0.880119
ENSG00000167962	16	2047655	2059824	14	2	194548	0.46817	0.31983	ZNF598	0.880339
ENSG00000179134	19	39833036	39876350	16	1	194548	0.46808	0.31986	SAMD4B	0.880283
ENSG00000126217	13	113548692	113754053	446	44	194548	0.46785	0.31995	MCF2L	0.880392
ENSG00000117016	1	41086351	41131329	90	12	194548	0.46774	0.31999	RIMS3	0.880363
ENSG00000143367	1	151512781	151556059	57	9	194548	0.4677	0.32	TUFT1	0.880252
ENSG00000110077	11	59939081	59952139	17	3	194548	0.46762	0.32003	MS4A6A	0.880196
ENSG00000126698	1	28525967	28559536	31	1	194548	0.46733	0.32013	DNAJC8	0.880332
ENSG00000177303	17	73496342	73511664	22	3	194548	0.46699	0.32025	CASKIN2	0.880385
ENSG00000165841	10	96447911	96613017	387	13	194548	0.46694	0.32027	CYP2C19	0.880302
ENSG00000038532	16	11038345	11276046	433	18	194548	0.46686	0.3203	CLEC16A	0.880246
ENSG00000173320	4	184774584	184944679	176	27	194548	0.4663	0.3205	STOX2	0.880657
ENSG00000137210	6	10747992	10852986	67	7	194548	0.46614	0.32056	TMEM14B	0.880683
ENSG00000159658	1	47124366	47184824	133	11	194548	0.46597	0.32062	EFCAB14	0.880571
ENSG00000146963	7	139025105	139108198	148	2	194548	0.46596	0.32062	C7orf55-LUC7L2	0.880433
ENSG00000153443	16	4658884	4665028	3	1	194548	0.46567	0.32073	UBALD1	0.880596
ENSG00000075089	12	100592900	100635643	17	1	194548	0.46513	0.32092	ACTR6	0.88098
ENSG00000171262	15	38746328	38779911	37	4	194548	0.46508	0.32094	FAM98B	0.880896
ENSG00000113812	3	53901093	53916229	35	6	194548	0.46502	0.32096	ACTR8	0.880813
ENSG00000120519	4	147175127	147443123	439	25	194548	0.4648	0.32104	SLC10A7	0.880894
ENSG00000204764	5	170288874	170727019	444	9	194548	0.4647	0.32107	RANBP17	0.880838
ENSG00000047056	10	1095478	1178237	126	12	194548	0.46443	0.32117	WDR37	0.880974
ENSG00000162600	1	58881056	59012474	282	26	194548	0.46436	0.32119	OMA1	0.88089
ENSG00000196116	9	100174232	100258407	155	7	194548	0.46404	0.32131	TDRD7	0.881081
ENSG00000116996	1	238045705	238054094	8	2	194548	0.464	0.32133	ZP4	0.880998
ENSG00000104714	8	564746	688106	329	17	194548	0.46389	0.32137	ERICH1	0.880969
ENSG00000167384	19	44979854	45004576	83	9	194548	0.46377	0.32141	ZNF180	0.880941
ENSG00000164187	5	36098514	36152063	39	5	194548	0.4637	0.32143	LMBRD2	0.880857
ENSG00000148331	9	132399171	132404444	7	3	194548	0.46366	0.32144	ASB6	0.880747
ENSG00000166477	15	52230222	52264003	71	8	194548	0.46369	0.32144	LEO1	0.880609
ENSG00000126778	14	61110133	61124977	8	3	194548	0.46359	0.32147	SIX1	0.880553
ENSG00000136146	13	48627459	48669267	97	10	194548	0.46348	0.32151	MED4	0.880524
ENSG00000168818	4	4417469	4544073	192	12	194548	0.46344	0.32152	STX18	0.880414
ENSG00000253117	8	133036467	133071627	97	9	194548	0.46323	0.3216	OC90	0.880495
ENSG00000111181	12	299243	323736	17	3	194548	0.46316	0.32162	SLC6A12	0.880411
ENSG00000162951	2	80515483	80531874	17	3	194548	0.46306	0.32166	LRRTM1	0.880383
ENSG00000139644	12	50101508	50158717	66	4	194548	0.46271	0.32179	TMBIM6	0.880463
ENSG00000120875	8	29190581	29208185	19	3	194548	0.46265	0.32181	DUSP4	0.880242
ENSG00000180543	8	98285717	98290176	3	2	194548	0.46256	0.32184	TSPYL5	0.880186
ENSG00000128641	2	192109911	192290115	258	8	194548	0.46253	0.32185	MYO1B	0.880076
ENSG00000205177	11	33719807	33722347	4	2	194548	0.46196	0.32205	C11orf91	0.880485
ENSG00000120664	13	36920568	36943738	40	4	194548	0.4616	0.32219	SPG20OS	0.88073
ENSG00000205246	19	23945807	24010937	37	5	194548	0.46159	0.32219	RPSAP58	0.880592
ENSG00000143297	1	157483167	157522310	113	6	194548	0.46131	0.32229	FCRL5	0.88059
ENSG00000112306	6	133135580	133138703	8	2	194548	0.46095	0.32242	RPS12	0.880807
ENSG00000160570	19	42702750	42724292	16	1	194548	0.4608	0.32247	DEDD2	0.880806
ENSG00000107581	10	120794356	120840316	45	6	194548	0.46078	0.32248	EIF3A	0.880696
ENSG00000214402	9	139876356	139880862	7	1	194548	0.46047	0.32259	LCNL1	0.880859
ENSG00000259658	15	102277302	102285913	4	1	194548	0.46029	0.32265	RP11-89K11.1	0.880885
ENSG00000164615	5	134074191	134087847	16	4	194548	0.45966	0.32288	CAMLG	0.881375
ENSG00000013293	3	170177372	170303863	146	19	194548	0.45954	0.32292	SLC7A14	0.881347
ENSG00000129596	5	115140430	115152651	3	1	194548	0.45947	0.32295	CDO1	0.881291
ENSG00000118640	2	85788685	85809154	41	4	194548	0.45932	0.323	VAMP8	0.88129
ENSG00000141376	17	58754814	59470199	664	18	194548	0.45927	0.32302	BCAS3	0.881207
ENSG00000146707	7	76239303	76256578	51	6	194548	0.45922	0.32304	POMZP3	0.881124
ENSG00000255346	15	69222864	69355083	135	12	194548	0.4592	0.32305	NOX5	0.881013
ENSG00000137936	1	94027347	94312706	513	13	194548	0.45903	0.32311	BCAR3	0.881039
ENSG00000099326	19	59073298	59084942	10	2	194548	0.45903	0.32311	MZF1	0.880902
ENSG00000198417	16	56691606	56694610	4	2	194548	0.45881	0.32318	MT1F	0.880955
ENSG00000145416	4	164445450	165305202	1960	92	194548	0.4587	0.32323	MARCH1	0.880954
ENSG00000204524	19	57751973	57766503	48	4	194548	0.45852	0.32329	ZNF805	0.88098
ENSG00000182271	17	28643351	28661077	9	1	194548	0.45799	0.32348	TMIGD1	0.881361
ENSG00000131153	16	85709804	85723679	24	4	194548	0.45787	0.32352	GINS2	0.881332
ENSG00000121578	3	118930579	118959950	88	10	194548	0.45718	0.32377	B4GALT4	0.881738
ENSG00000107566	10	101909851	101948091	59	7	194548	0.45719	0.32377	ERLIN1	0.881601
ENSG00000188501	15	66839517	66858317	24	6	194548	0.45713	0.32379	LCTL	0.881518
ENSG00000146904	7	143087382	143105985	18	5	194548	0.45706	0.32381	EPHA1	0.881435
ENSG00000108590	17	6546635	6554954	28	5	194548	0.45678	0.32391	MED31	0.88157
ENSG00000111669	12	6976283	6980112	10	2	194548	0.45666	0.32396	TPI1	0.881569
ENSG00000013503	12	106751436	106903976	235	12	194548	0.45656	0.32399	POLR3B	0.881513
ENSG00000148180	9	123970072	124095121	180	12	194548	0.45655	0.324	GSN	0.881403
ENSG00000186231	6	97372605	97588630	417	20	194548	0.45631	0.32408	KLHL32	0.881483
ENSG00000106069	7	29161890	29553944	719	82	194548	0.45601	0.32419	CHN2	0.881645
ENSG00000101670	18	47087069	47119272	35	6	194548	0.45555	0.32436	LIPG	0.88197
ENSG00000152779	10	91190051	91316398	184	23	194548	0.4555	0.32438	SLC16A12	0.881888
ENSG00000064652	5	122179134	122365049	233	19	194548	0.45498	0.32456	SNX24	0.88224
ENSG00000161940	17	6926339	6933609	7	2	194548	0.45498	0.32456	BCL6B	0.882102
ENSG00000268279	3	14176717	14189548	16	4	194548	0.45483	0.32461	RP11-434D12.1	0.882101
ENSG00000147955	9	34634719	34637806	3	2	194548	0.4547	0.32466	SIGMAR1	0.8821
ENSG00000111885	6	119498374	119670926	540	17	194548	0.45448	0.32474	MAN1A1	0.88218
ENSG00000058262	3	127770484	127790526	33	2	194548	0.45424	0.32483	SEC61A1	0.882287
ENSG00000146083	5	175953698	175965026	4	1	194548	0.45407	0.32489	RNF44	0.882313
ENSG00000269955	7	139026106	139107345	147	2	194548	0.45398	0.32492	LUC7L2	0.882258
ENSG00000090487	15	65255362	65282648	30	3	194548	0.45384	0.32497	SPG21	0.882119
ENSG00000100225	22	32870663	32894818	42	3	194548	0.45328	0.32517	FBXO7	0.882388
ENSG00000105364	19	10362577	10370721	8	2	194548	0.45317	0.32521	MRPL4	0.882359
ENSG00000132141	17	33254878	33308097	36	7	194548	0.45316	0.32522	CCT6B	0.88225
ENSG00000154479	2	170501935	170550943	151	8	194548	0.453	0.32528	CCDC173	0.882275
ENSG00000143942	2	53994929	54002333	10	3	194548	0.45258	0.32542	CHAC2	0.882381
ENSG00000111052	12	81186299	81331704	283	13	194548	0.45249	0.32546	LIN7A	0.882353
ENSG00000087157	17	76374721	76421195	127	10	194548	0.45248	0.32546	PGS1	0.882216
ENSG00000135374	11	34500340	34535352	77	8	194548	0.45225	0.32554	ELF5	0.882296
ENSG00000106628	7	44154286	44163957	12	3	194548	0.45222	0.32555	POLD2	0.882186
ENSG00000125851	20	17206752	17465223	514	33	194548	0.45219	0.32557	PCSK2	0.882103
ENSG00000183044	16	8768422	8878432	193	26	194548	0.45192	0.32566	ABAT	0.88221
ENSG00000204178	1	25757388	25826700	52	1	194548	0.45139	0.32585	TMEM57	0.882588
ENSG00000259066	14	93651318	93684932	48	8	194548	0.45134	0.32587	RP11-371E8.4	0.882506
ENSG00000109854	11	20385231	20405329	37	7	194548	0.45125	0.32591	HTATIP2	0.882477
ENSG00000151882	5	43376747	43412493	41	3	194548	0.45118	0.32593	CCL28	0.882395
ENSG00000174326	17	6944949	6947242	3	1	194548	0.45081	0.32606	SLC16A11	0.882473
ENSG00000106460	7	12250867	12282993	146	7	194548	0.4507	0.3261	TMEM106B	0.882445
ENSG00000167916	17	38854243	38860002	6	1	194548	0.45062	0.32613	KRT24	0.882389
ENSG00000187186	9	34664160	34666109	4	2	194548	0.45014	0.3263	RP11-195F19.5	0.882712
ENSG00000198300	19	57321445	57352096	26	4	194548	0.4497	0.32646	PEG3	0.883009
ENSG00000142405	19	54296857	54327648	35	4	194548	0.44965	0.32648	NLRP12	0.882926
ENSG00000166747	16	71762913	71843104	100	7	194548	0.44946	0.32655	AP1G1	0.882979
ENSG00000010030	6	36322419	36356164	56	10	194548	0.44935	0.32659	ETV7	0.88295
ENSG00000109881	11	27352374	27385415	40	5	194548	0.44932	0.3266	CCDC34	0.882841
ENSG00000100888	14	21853353	21924285	9	2	194548	0.44923	0.32663	CHD8	0.882785
ENSG00000177791	10	75391412	75401515	6	1	194548	0.4492	0.32664	MYOZ1	0.882676
ENSG00000185658	21	40556102	40693485	253	9	194548	0.44907	0.32669	BRWD1	0.882674
ENSG00000222011	7	102389418	102449672	55	4	194548	0.44891	0.32675	FAM185A	0.8827
ENSG00000174792	4	76481258	76491095	23	5	194548	0.44887	0.32676	C4orf26	0.88259
ENSG00000175318	15	72452148	72490126	17	4	194548	0.44874	0.32681	GRAMD2	0.882589
ENSG00000186566	17	42472652	42580798	86	2	194548	0.44872	0.32682	GPATCH8	0.88248
ENSG00000198626	1	237205505	237997288	1619	116	194548	0.44829	0.32697	RYR2	0.882748
ENSG00000136697	2	113825547	113833427	33	6	194548	0.44817	0.32701	IL1F10	0.88272
ENSG00000175604	16	12180603	12184159	12	1	194548	0.44818	0.32701	RP11-276H1.3	0.882584
ENSG00000163467	1	156307105	156316786	3	1	194548	0.44806	0.32705	TSACC	0.882555
ENSG00000267748	19	38779791	38795550	40	7	194548	0.44787	0.32712	CTB-102L5.4	0.882608
ENSG00000125850	20	17937623	18039832	235	19	194548	0.44781	0.32715	OVOL2	0.882552
ENSG00000136051	12	105501102	105562912	106	10	194548	0.44718	0.32737	KIAA1033	0.88301
ENSG00000181315	6	26636518	26659980	58	8	194548	0.44716	0.32738	ZNF322	0.8829
ENSG00000100433	14	88649113	88793251	299	34	194548	0.44706	0.32741	KCNK10	0.882845
ENSG00000179104	12	83080659	83528649	501	47	194548	0.44704	0.32742	TMTC2	0.882736
ENSG00000059573	10	97365696	97416463	120	12	194548	0.44694	0.32746	ALDH18A1	0.882707
ENSG00000176014	18	12307668	12344319	67	5	194548	0.44693	0.32746	TUBB6	0.882571
ENSG00000173727	11	65222728	65234028	18	2	194548	0.44692	0.32747	AP000769.1	0.882462
ENSG00000166153	12	100597447	100660857	28	1	194548	0.44689	0.32748	DEPDC4	0.882353
ENSG00000006530	7	141250989	141355044	86	4	194548	0.44677	0.32752	AGK	0.882325
ENSG00000168065	11	64323098	64340347	20	3	194548	0.44669	0.32755	SLC22A11	0.882269
ENSG00000172551	12	55224303	55252177	74	3	194548	0.44664	0.32757	MUCL1	0.882187
ENSG00000112531	6	163835032	163999628	21	3	194548	0.44646	0.32763	QKI	0.882213
ENSG00000131019	6	150384286	150390231	22	5	194548	0.44642	0.32765	ULBP3	0.882131
ENSG00000163013	2	73481810	73511559	3	1	194548	0.44605	0.32778	FBXO41	0.882345
ENSG00000168003	11	62623518	62656352	14	3	194548	0.44577	0.32788	SLC3A2	0.882478
ENSG00000188011	2	242811752	242815975	8	1	194548	0.44567	0.32792	CXXC11	0.88245
ENSG00000179979	4	1385340	1389780	11	3	194548	0.44533	0.32804	CRIPAK	0.882501
ENSG00000204007	9	138515502	138531386	46	8	194548	0.44483	0.32822	GLT6D1	0.882713
ENSG00000006432	14	71189243	71276251	185	17	194548	0.44468	0.32827	MAP3K9	0.882712
ENSG00000145358	4	101107027	101111939	12	3	194548	0.44435	0.3284	DDIT4L	0.88279
ENSG00000197465	4	144792020	144826716	41	4	194548	0.44422	0.32844	GYPE	0.882761
ENSG00000227057	6	33246885	33257304	15	4	194548	0.44355	0.32868	WDR46	0.883135
ENSG00000205659	14	74551499	74667936	254	10	194548	0.44349	0.32871	LIN52	0.88308
ENSG00000177398	21	43483068	43563563	248	34	194548	0.44318	0.32882	UMODL1	0.883239
ENSG00000173662	1	6615241	6639817	62	5	194548	0.44296	0.3289	TAS1R1	0.883318
ENSG00000167528	12	48733791	48745197	17	3	194548	0.44248	0.32907	ZNF641	0.883639
ENSG00000136449	17	48585745	48608862	35	4	194548	0.44233	0.32912	MYCBPAP	0.883638
ENSG00000018408	3	149235022	149454501	451	36	194548	0.44224	0.32916	WWTR1	0.883609
ENSG00000164631	7	6728064	6746554	16	3	194548	0.4418	0.32932	ZNF12	0.883767
ENSG00000138823	4	100484918	100545156	77	6	194548	0.44176	0.32933	MTTP	0.883658
ENSG00000175305	8	95891998	95908906	17	3	194548	0.44162	0.32938	CCNE2	0.883657
ENSG00000179912	12	57643392	57824788	200	14	194548	0.4415	0.32943	R3HDM2	0.883655
ENSG00000196932	10	63166401	63213208	88	12	194548	0.44136	0.32948	TMEM26	0.883654
ENSG00000118705	20	35806813	35870022	103	3	194548	0.44119	0.32954	RPN2	0.883679
ENSG00000130766	1	28586038	28609002	9	1	194548	0.44106	0.32958	SESN2	0.883651
ENSG00000083799	16	50775961	50835846	56	6	194548	0.44073	0.3297	CYLD	0.883837
ENSG00000138172	10	105206543	105212660	5	2	194548	0.44057	0.32976	CALHM2	0.883862
ENSG00000167645	19	38795753	38807913	18	5	194548	0.44043	0.32981	YIF1B	0.88386
ENSG00000134538	12	21284136	21392180	215	13	194548	0.44042	0.32982	SLCO1B1	0.883752
ENSG00000172500	11	65651212	65656010	5	1	194548	0.44033	0.32985	FIBP	0.883697
ENSG00000184384	11	95709762	96076344	755	103	194548	0.44032	0.32985	MAML2	0.883561
ENSG00000272305	3	53003135	53133469	295	15	194548	0.44019	0.3299	RP11-894J14.5	0.88356
ENSG00000163687	3	58177984	58200424	35	2	194548	0.44007	0.32994	DNASE1L3	0.883531
ENSG00000113282	5	157212751	157286183	115	5	194548	0.44003	0.32996	CLINT1	0.883449
ENSG00000172361	18	47753563	47792892	66	6	194548	0.43999	0.32997	CCDC11	0.883341
ENSG00000269215	5	39105358	39107350	3	2	194548	0.43954	0.33013	AC008964.1	0.883634
ENSG00000117152	1	163038565	163046592	7	2	194548	0.43933	0.33021	RGS4	0.883713
ENSG00000116691	1	12079523	12092102	42	3	194548	0.43893	0.33036	MIIP	0.883979
ENSG00000185800	19	46286205	46296060	9	2	194548	0.43888	0.33037	DMWD	0.88387
ENSG00000053371	1	19630459	19638640	12	4	194548	0.43884	0.33039	AKR7A2	0.883788
ENSG00000172292	2	169312372	169631644	500	28	194548	0.43878	0.33041	CERS6	0.883706
ENSG00000175820	13	103381801	103389159	4	2	194548	0.43878	0.33041	CCDC168	0.883571
ENSG00000173210	5	148521046	148640105	222	17	194548	0.43868	0.33045	ABLIM3	0.883543
ENSG00000081800	7	122753585	122840040	114	12	194548	0.43866	0.33045	SLC13A1	0.883408
ENSG00000168172	8	42752075	42885682	25	3	194548	0.43833	0.33057	HOOK3	0.883593
ENSG00000114767	3	51967446	51975957	4	1	194548	0.43817	0.33063	RRP9	0.883619
ENSG00000077616	11	89864683	89926062	173	7	194548	0.43816	0.33063	NAALAD2	0.883483
ENSG00000132664	20	18447771	18465287	24	4	194548	0.438	0.33069	POLR3F	0.883509
ENSG00000179409	17	647654	657239	21	5	194548	0.43789	0.33073	GEMIN4	0.88348
ENSG00000164346	5	74062817	74072737	13	3	194548	0.43788	0.33074	NSA2	0.883372
ENSG00000133687	12	29653773	29937692	593	38	194548	0.43761	0.33083	TMTC1	0.883477
ENSG00000258987	14	94405901	94410475	7	2	194548	0.43753	0.33086	RP11-131H24.4	0.883422
ENSG00000160293	9	136627016	136857726	266	24	194548	0.43735	0.33093	VAV2	0.883474
ENSG00000152078	1	95582894	95663163	137	15	194548	0.43717	0.33099	TMEM56	0.8835
ENSG00000169398	8	141667999	142012315	358	10	194548	0.43679	0.33113	PTK2	0.883738
ENSG00000159556	15	76629065	76634817	3	1	194548	0.43664	0.33119	ISL2	0.883763
ENSG00000157426	4	57204456	57253666	104	10	194548	0.43657	0.33121	AASDH	0.883682
ENSG00000112984	5	137514408	137523404	3	1	194548	0.43651	0.33123	KIF20A	0.8836
ENSG00000002745	7	120965421	120981158	18	2	194548	0.43652	0.33123	WNT16	0.883465
ENSG00000196218	19	38924339	39078204	320	23	194548	0.43633	0.3313	RYR1	0.883517
ENSG00000180438	3	13978756	14124311	191	7	194548	0.43627	0.33132	TPRXL	0.883436
ENSG00000104881	19	45882892	45909607	16	4	194548	0.4362	0.33135	PPP1R13L	0.883381
ENSG00000107731	10	72972327	73062621	166	21	194548	0.43581	0.33149	UNC5B	0.88335
ENSG00000170632	7	102715328	102740205	11	3	194548	0.43577	0.3315	ARMC10	0.883242
ENSG00000153060	16	10721358	10788802	253	19	194548	0.43564	0.33155	TEKT5	0.88324
ENSG00000141337	17	66255323	66418872	232	33	194548	0.43552	0.33159	ARSG	0.883212
ENSG00000136271	7	44605016	44614650	23	5	194548	0.43517	0.33172	DDX56	0.883424
ENSG00000113739	5	172741716	172756506	6	1	194548	0.43494	0.3318	STC2	0.883368
ENSG00000118200	1	200708686	200829832	168	13	194548	0.43471	0.33189	CAMSAP2	0.883473
ENSG00000113300	5	179921412	180005405	181	8	194548	0.43411	0.3321	CNOT6	0.883897
ENSG00000103056	16	68392231	68482591	47	7	194548	0.43409	0.33211	SMPD3	0.883654
ENSG00000170605	12	55523465	55524586	4	1	194548	0.43383	0.33221	OR9K2	0.883786
ENSG00000132837	5	78293438	78531861	423	20	194548	0.43313	0.33246	DMGDH	0.884316
ENSG00000124120	20	43104526	43123244	16	2	194548	0.4331	0.33247	TTPAL	0.884208
ENSG00000215397	20	642240	656823	3	2	194548	0.4329	0.33255	SCRT2	0.884286
ENSG00000151062	12	1901123	2028002	185	20	194548	0.43284	0.33256	CACNA2D4	0.884178
ENSG00000180957	22	28247657	28316122	42	8	194548	0.43256	0.33267	PITPNB	0.884336
ENSG00000107745	10	74127098	74385899	328	12	194548	0.4324	0.33273	MICU1	0.884361
ENSG00000042493	2	85621871	85645555	51	7	194548	0.43229	0.33276	CAPG	0.884307
ENSG00000182348	7	88388682	88966346	1323	63	194548	0.43207	0.33285	ZNF804B	0.884411
ENSG00000153993	7	84624869	84816171	165	18	194548	0.43201	0.33287	SEMA3D	0.88433
ENSG00000113163	5	74664311	74807963	294	10	194548	0.43177	0.33296	COL4A3BP	0.884434
ENSG00000042445	2	85569211	85581743	30	2	194548	0.43157	0.33303	RETSAT	0.884486
ENSG00000142002	19	4675236	4724685	25	4	194548	0.4313	0.33313	DPP9	0.884617
ENSG00000070182	14	65213002	65346601	341	31	194548	0.43111	0.33319	SPTB	0.884642
ENSG00000140526	15	89630690	89745591	165	19	194548	0.43096	0.33325	ABHD2	0.884667
ENSG00000172830	11	67070919	67080078	9	3	194548	0.43091	0.33327	SSH3	0.884586
ENSG00000168300	8	52730140	52811735	185	6	194548	0.43028	0.3335	PCMTD1	0.885062
ENSG00000111206	12	2966847	2986206	10	2	194548	0.43007	0.33357	FOXM1	0.885113
ENSG00000133710	5	147405246	147516852	366	8	194548	0.42995	0.33361	SPINK5	0.885085
ENSG00000196177	10	124768495	124817827	73	7	194548	0.4296	0.33374	ACADSB	0.885295
ENSG00000161813	12	50786166	50873787	96	4	194548	0.42946	0.33379	LARP4	0.885159
ENSG00000198648	2	168810530	169104651	737	38	194548	0.42896	0.33398	STK39	0.885394
ENSG00000196209	20	1451386	1472233	24	1	194548	0.42879	0.33404	SIRPB2	0.885419
ENSG00000187658	5	157098561	157107151	21	3	194548	0.42865	0.33409	C5orf52	0.885417
ENSG00000100814	14	20779527	20801471	45	6	194548	0.42866	0.33409	CCNB1IP1	0.885283
ENSG00000117114	1	81771845	82458120	1145	103	194548	0.42844	0.33417	LPHN2	0.88536
ENSG00000198440	19	56909335	56947404	10	2	194548	0.42835	0.3342	ZNF583	0.885306
ENSG00000170322	11	129733531	129765485	41	6	194548	0.42802	0.33432	NFRKB	0.885489
ENSG00000205038	8	110374706	110542559	214	3	194548	0.42797	0.33434	PKHD1L1	0.885408
ENSG00000168938	5	122358945	122372436	16	5	194548	0.42783	0.33439	PPIC	0.885406
ENSG00000100997	20	25275379	25371619	113	3	194548	0.42729	0.33458	ABHD12	0.885775
ENSG00000135248	7	128349115	128371797	59	8	194548	0.42726	0.3346	FAM71F1	0.885694
ENSG00000122008	5	74807581	74896969	166	10	194548	0.42703	0.33468	POLK	0.885772
ENSG00000132768	1	44435672	44439041	3	1	194548	0.42684	0.33475	DPH2	0.885823
ENSG00000008130	1	1682671	1711896	33	5	194548	0.42678	0.33477	NADK	0.885741
ENSG00000180535	7	97840739	97842291	3	2	194548	0.42667	0.33481	BHLHA15	0.885713
ENSG00000158470	20	48249482	48330415	133	10	194548	0.42639	0.33491	B4GALT5	0.885844
ENSG00000259207	17	45331212	45421658	218	20	194548	0.42632	0.33494	ITGB3	0.885789
ENSG00000259753	17	45331263	45421658	218	20	194548	0.42632	0.33494	ITGB3	0.885655
ENSG00000119041	2	197627756	197664449	41	3	194548	0.4261	0.33502	GTF3C3	0.885732
ENSG00000152154	2	39892122	39945103	37	5	194548	0.42594	0.33508	TMEM178A	0.885757
ENSG00000112186	6	17393447	17558023	298	22	194548	0.42567	0.33517	CAP2	0.885861
ENSG00000144366	2	189156396	189460653	345	16	194548	0.42566	0.33518	GULP1	0.885753
ENSG00000130640	10	135093135	135125841	23	3	194548	0.4253	0.33531	TUBGCP2	0.885963
ENSG00000169826	10	43633934	43680756	63	8	194548	0.42519	0.33535	CSGALNACT2	0.885934
ENSG00000164128	4	164245113	164265984	14	4	194548	0.42514	0.33537	NPY1R	0.885853
ENSG00000203805	10	122216466	122349367	202	29	194548	0.42451	0.3356	PPAPDC1A	0.886059
ENSG00000119446	9	124999903	125027118	17	1	194548	0.42422	0.3357	RBM18	0.886055
ENSG00000119777	2	27255778	27264563	4	1	194548	0.42385	0.33584	TMEM214	0.886157
ENSG00000134077	3	9404526	9428475	45	5	194548	0.42356	0.33594	THUMPD3	0.886287
ENSG00000106829	9	82186688	82341658	131	10	194548	0.42357	0.33594	TLE4	0.886153
ENSG00000115677	2	242166679	242256476	158	15	194548	0.42352	0.33596	HDLBP	0.886072
ENSG00000004487	1	23345941	23410182	39	3	194548	0.42348	0.33597	KDM1A	0.885965
ENSG00000198162	1	117910071	118071494	195	11	194548	0.42348	0.33597	MAN1A2	0.885831
ENSG00000149503	11	61891445	61920635	86	6	194548	0.42339	0.336	INCENP	0.885777
ENSG00000255663	11	114271404	114314654	52	4	194548	0.42331	0.33603	RP11-212D19.4	0.885722
ENSG00000177885	17	73314157	73401790	13	3	194548	0.42314	0.3361	GRB2	0.885773
ENSG00000174327	17	6939394	6943440	5	1	194548	0.42311	0.33611	SLC16A13	0.885666
ENSG00000143954	2	79252812	79255631	11	4	194548	0.42289	0.33619	REG3G	0.885743
ENSG00000144583	2	217122588	217236750	183	19	194548	0.42281	0.33622	MARCH4	0.885689
ENSG00000181552	14	21236586	21239107	13	3	194548	0.42263	0.33628	EDDM3B	0.885713
ENSG00000184602	16	11762270	11773015	22	3	194548	0.42258	0.3363	SNN	0.885632
ENSG00000243207	19	10216899	10225456	25	4	194548	0.42229	0.33641	PPAN-P2RY11	0.885788
ENSG00000130810	19	10216965	10225414	25	4	194548	0.42229	0.33641	PPAN	0.885655
ENSG00000119720	14	90742580	90798481	77	7	194548	0.42187	0.33656	NRDE2	0.885916
ENSG00000182670	21	38445526	38575413	312	9	194548	0.42185	0.33657	TTC3	0.885809
ENSG00000103021	16	58265061	58317740	155	12	194548	0.42162	0.33665	CCDC113	0.885886
ENSG00000167800	11	67398774	67407031	15	2	194548	0.42123	0.33679	TBX10	0.886121
ENSG00000118271	18	29171689	29178974	8	2	194548	0.42107	0.33685	TTR	0.886146
ENSG00000142794	1	21766621	21811498	96	7	194548	0.42078	0.33696	NBPF3	0.886302
ENSG00000143196	1	168664697	168698502	62	7	194548	0.42056	0.33704	DPT	0.886379
ENSG00000151838	14	59971257	60043549	116	2	194548	0.41949	0.33743	CCDC175	0.887271
ENSG00000243317	7	135347244	135378166	43	10	194548	0.41947	0.33744	C7orf73	0.887164
ENSG00000169155	9	129567285	129600489	21	2	194548	0.41938	0.33747	ZBTB43	0.887109
ENSG00000197653	12	124247042	124420753	202	12	194548	0.41932	0.33749	DNAH10	0.887028
ENSG00000149646	20	34556512	34618622	58	4	194548	0.41922	0.33753	CNBD2	0.886866
ENSG00000175213	11	46722368	46727462	4	1	194548	0.4192	0.33754	ZNF408	0.886759
ENSG00000160284	21	47581062	47604390	11	3	194548	0.41914	0.33756	SPATC1L	0.886679
ENSG00000205111	2	39402787	39456729	26	3	194548	0.41911	0.33757	CDKL4	0.886572
ENSG00000100034	22	22273793	22307209	55	7	194548	0.41908	0.33758	PPM1F	0.886465
ENSG00000169248	4	76954835	76962568	14	3	194548	0.41904	0.33759	CXCL11	0.886358
ENSG00000161634	12	55038375	55042277	3	2	194548	0.41898	0.33762	DCD	0.886303
ENSG00000183831	1	173578700	173639001	28	3	194548	0.41872	0.33771	ANKRD45	0.886406
ENSG00000063127	19	49792895	49828482	9	1	194548	0.41872	0.33771	SLC6A16	0.886273
ENSG00000100220	22	32783569	32808242	50	6	194548	0.4182	0.3379	RTCB	0.886506
ENSG00000108823	17	48241575	48253292	9	2	194548	0.41818	0.33791	SGCA	0.886399
ENSG00000183760	19	39574553	39602133	90	11	194548	0.41805	0.33796	PAPL	0.886397
ENSG00000205832	16	4606491	4650715	19	1	194548	0.41771	0.33808	C16orf96	0.886578
ENSG00000130770	1	28562620	28573417	25	1	194548	0.41762	0.33811	ATPIF1	0.886524
ENSG00000129696	8	33330904	33371119	71	4	194548	0.41751	0.33815	TTI2	0.886496
ENSG00000162980	2	152645498	152685006	52	8	194548	0.41734	0.33822	ARL5A	0.886546
ENSG00000151413	14	31959162	32330430	437	12	194548	0.41734	0.33822	NUBPL	0.886413
ENSG00000167850	17	72537247	72542282	12	2	194548	0.41731	0.33823	CD300C	0.886307
ENSG00000134644	1	31404353	31538838	184	13	194548	0.41689	0.33838	PUM1	0.886567
ENSG00000259518	15	82380935	82390035	15	6	194548	0.4169	0.33838	RP11-597K23.2	0.886434
ENSG00000089050	20	18467184	18477887	14	3	194548	0.41669	0.33845	RBBP9	0.886484
ENSG00000189007	6	143743969	143771810	18	2	194548	0.41652	0.33851	ADAT2	0.886509
ENSG00000068971	11	64685025	64701945	6	3	194548	0.41638	0.33857	PPP2R5B	0.886533
ENSG00000145293	4	83351715	83382244	29	4	194548	0.41576	0.33879	ENOPH1	0.886843
ENSG00000160190	21	43916118	44001550	174	13	194548	0.41575	0.3388	SLC37A1	0.886736
ENSG00000167858	17	6692452	6735080	96	8	194548	0.41548	0.3389	TEKT1	0.886865
ENSG00000188672	1	25688740	25756683	53	1	194548	0.41459	0.33922	RHCE	0.88757
ENSG00000164099	4	119201193	119274158	110	14	194548	0.41457	0.33923	PRSS12	0.887463
ENSG00000164929	8	104152938	104242533	152	15	194548	0.41443	0.33928	BAALC	0.887461
ENSG00000269891	10	98757795	99052413	466	55	194548	0.41405	0.33942	ARHGAP19-SLIT1	0.887694
ENSG00000110318	11	101785746	101871789	111	5	194548	0.41398	0.33945	KIAA1377	0.88764
ENSG00000081138	18	63417488	63548638	140	13	194548	0.4138	0.33951	CDH7	0.887664
ENSG00000164035	4	101316498	101801283	780	29	194548	0.41365	0.33957	EMCN	0.887688
ENSG00000244486	22	20778874	20792146	14	3	194548	0.41313	0.33976	SCARF2	0.888052
ENSG00000205883	8	11839830	11842099	4	1	194548	0.41297	0.33981	DEFB135	0.88805
ENSG00000012963	14	93673401	93695561	51	6	194548	0.41211	0.34013	UBR7	0.888753
ENSG00000135298	6	69345259	70099403	803	32	194548	0.41198	0.34018	BAI3	0.888751
ENSG00000118849	3	158414681	158450485	78	8	194548	0.41185	0.34022	RARRES1	0.888722
ENSG00000175329	22	35462129	35483380	79	4	194548	0.41187	0.34022	ISX	0.88859
ENSG00000109743	4	15704573	15739936	128	10	194548	0.41165	0.3403	BST1	0.888666
ENSG00000227471	7	134233888	134264627	62	6	194548	0.4116	0.34032	AKR1B15	0.888585
ENSG00000125999	20	31861286	31897684	42	4	194548	0.41152	0.34035	BPIFB1	0.888531
ENSG00000131808	11	30252563	30256808	8	1	194548	0.41137	0.3404	FSHB	0.888396
ENSG00000099250	10	33466420	33625190	334	24	194548	0.41118	0.34047	NRP1	0.888446
ENSG00000076053	11	114270752	114284925	16	2	194548	0.41108	0.34051	RBM7	0.888417
ENSG00000138207	10	95351444	95361501	13	1	194548	0.41097	0.34055	RBP4	0.888389
ENSG00000136522	3	179306073	179322442	24	3	194548	0.4109	0.34057	MRPL47	0.888309
ENSG00000103647	15	68871308	69020145	139	12	194548	0.4107	0.34065	CORO2B	0.888385
ENSG00000198176	13	114239013	114295785	124	7	194548	0.40999	0.34091	TFDP1	0.888797
ENSG00000160959	8	145743376	145750557	5	1	194548	0.40982	0.34097	LRRC14	0.888821
ENSG00000164451	6	116850174	116880031	45	5	194548	0.40964	0.34103	FAM26D	0.888845
ENSG00000163006	2	109403213	109501933	68	6	194548	0.4095	0.34109	CCDC138	0.888869
ENSG00000129595	5	111478138	111755013	484	30	194548	0.4093	0.34116	EPB41L4A	0.888919
ENSG00000075415	12	98987369	98995946	6	2	194548	0.40899	0.34128	SLC25A3	0.888966
ENSG00000143119	1	111415775	111442550	62	6	194548	0.40885	0.34132	CD53	0.888938
ENSG00000196482	1	216676588	217311097	1210	108	194548	0.4088	0.34134	ESRRG	0.888857
ENSG00000096872	9	26947037	27062928	145	9	194548	0.40835	0.34151	IFT74	0.889035
ENSG00000181754	1	110046797	110052360	5	2	194548	0.40791	0.34167	AMIGO1	0.889319
ENSG00000197992	12	10183276	10218565	39	6	194548	0.40738	0.34186	CLEC9A	0.889681
ENSG00000103199	16	4798240	4817625	27	2	194548	0.40739	0.34186	ZNF500	0.889549
ENSG00000111361	12	124104953	124118313	23	3	194548	0.40726	0.34191	EIF2B1	0.889546
ENSG00000149091	11	46354455	46402104	25	3	194548	0.40722	0.34192	DGKZ	0.88944
ENSG00000042832	8	133879203	134147147	542	25	194548	0.40715	0.34195	TG	0.889386
ENSG00000215114	8	59323823	59364060	80	13	194548	0.4071	0.34197	UBXN2B	0.889305
ENSG00000101343	20	20015012	20036690	64	5	194548	0.40683	0.34207	CRNKL1	0.889433
ENSG00000169213	1	52373628	52456436	66	5	194548	0.40672	0.34211	RAB3B	0.889405
ENSG00000224130	11	58672897	58676071	11	2	194548	0.40665	0.34213	AP001652.1	0.889324
ENSG00000198198	1	43855553	43918321	91	8	194548	0.40658	0.34216	SZT2	0.88927
ENSG00000117868	7	158523686	158622944	330	11	194548	0.40604	0.34236	ESYT2	0.889657
ENSG00000108511	17	46671639	46682354	13	4	194548	0.40601	0.34237	HOXB6	0.889551
ENSG00000128652	2	177001340	177037830	52	7	194548	0.40592	0.3424	HOXD3	0.889497
ENSG00000144895	3	150264465	150302029	53	6	194548	0.40587	0.34242	EIF2A	0.889416
ENSG00000164898	7	139024203	139031065	8	1	194548	0.40578	0.34245	C7orf55	0.889362
ENSG00000181896	19	19779605	19794318	16	2	194548	0.40579	0.34245	ZNF101	0.88923
ENSG00000214575	15	83211951	83317612	107	6	194548	0.40547	0.34257	CPEB1	0.889409
ENSG00000167900	17	76170160	76183314	33	7	194548	0.40531	0.34262	TK1	0.889275
ENSG00000169291	1	154442248	154474589	24	3	194548	0.40521	0.34266	SHE	0.889247
ENSG00000188676	8	39792133	39873910	261	18	194548	0.40509	0.3427	IDO2	0.889218
ENSG00000156521	10	71897737	71906432	21	4	194548	0.40512	0.3427	TYSND1	0.889086
ENSG00000179562	7	127220672	127233665	27	5	194548	0.40504	0.34272	GCC1	0.889006
ENSG00000087502	12	29490285	29534122	74	10	194548	0.40504	0.34272	ERGIC2	0.888874
ENSG00000055609	7	151832010	152133090	182	5	194548	0.40481	0.34281	KMT2C	0.888976
ENSG00000074266	11	85955586	85989855	51	7	194548	0.40477	0.34282	EED	0.88887
ENSG00000069188	17	71330523	71640228	506	67	194548	0.40476	0.34283	SDK2	0.888764
ENSG00000149305	11	113775399	113817287	43	8	194548	0.40463	0.34287	HTR3B	0.888736
ENSG00000144048	2	73989311	74007284	8	1	194548	0.40438	0.34297	DUSP11	0.888863
ENSG00000136143	13	48510622	48612125	220	13	194548	0.40431	0.34299	SUCLA2	0.888783
ENSG00000131620	11	69924408	70035634	264	27	194548	0.40404	0.34309	ANO1	0.88891
ENSG00000095981	6	39282474	39290744	16	2	194548	0.40382	0.34317	KCNK16	0.888986
ENSG00000204946	7	148959262	148994393	37	4	194548	0.40308	0.34345	ZNF783	0.889447
ENSG00000165092	9	75515578	75695358	143	9	194548	0.40292	0.3435	ALDH1A1	0.889445
ENSG00000110497	11	46417964	46615675	75	3	194548	0.40246	0.34367	AMBRA1	0.889622
ENSG00000160221	21	45553487	45565605	20	2	194548	0.40218	0.34377	C21orf33	0.889749
ENSG00000137960	1	78445226	78604133	153	12	194548	0.40193	0.34387	GIPC2	0.889876
ENSG00000128578	7	129074274	129128240	29	2	194548	0.40189	0.34388	STRIP2	0.88977
ENSG00000177700	11	837356	842545	14	1	194548	0.40186	0.34389	POLR2L	0.889664
ENSG00000100557	14	57936019	57960585	18	3	194548	0.40167	0.34396	C14orf105	0.889713
ENSG00000175040	3	142838173	142841800	4	2	194548	0.40137	0.34407	CHST2	0.889866
ENSG00000177425	12	79968759	80084877	84	5	194548	0.40115	0.34415	PAWR	0.889941
ENSG00000118307	12	25261354	25348096	119	5	194548	0.40039	0.34444	CASC1	0.890559
ENSG00000174718	12	32112304	32146039	102	15	194548	0.40027	0.34448	KIAA1551	0.890531
ENSG00000160888	19	13261229	13265722	3	2	194548	0.40019	0.34451	IER2	0.890477
ENSG00000136854	9	130374544	130457460	81	6	194548	0.39985	0.34463	STXBP1	0.890655
ENSG00000188130	22	50683879	50700254	43	7	194548	0.39945	0.34478	MAPK12	0.890911
ENSG00000092969	1	218519577	218617961	117	14	194548	0.39917	0.34488	TGFB2	0.891038
ENSG00000138430	2	174937175	175113426	159	6	194548	0.39913	0.3449	OLA1	0.890958
ENSG00000248098	19	41884215	41930910	69	1	194548	0.39877	0.34503	BCKDHA	0.891162
ENSG00000261603	3	46761073	46777919	43	2	194548	0.39848	0.34514	PRSS46	0.891314
ENSG00000125888	20	17674317	17716516	102	13	194548	0.39834	0.34519	BANF2	0.891311
ENSG00000198791	8	17086737	17104387	18	4	194548	0.39821	0.34524	CNOT7	0.891309
ENSG00000119636	14	74486056	74549566	137	9	194548	0.39815	0.34526	CCDC176	0.891229
ENSG00000112763	6	26458150	26476849	58	10	194548	0.39779	0.34539	BTN2A1	0.891301
ENSG00000267281	12	53900472	54019763	180	15	194548	0.39692	0.34571	RP11-793H13.10	0.891995
ENSG00000187094	3	42299317	42307699	15	3	194548	0.39671	0.34579	CCK	0.89207
ENSG00000164270	5	147830595	148056798	383	27	194548	0.3967	0.34579	HTR4	0.891938
ENSG00000070748	10	50817141	50901925	129	21	194548	0.39671	0.34579	CHAT	0.891806
ENSG00000249693	4	57396775	57469673	110	14	194548	0.39646	0.34588	THEGL	0.891907
ENSG00000164111	4	122589110	122618268	60	6	194548	0.39643	0.3459	ANXA5	0.891827
ENSG00000169122	8	58907068	59116838	298	36	194548	0.3964	0.34591	FAM110B	0.891721
ENSG00000009335	7	156931607	157062066	285	9	194548	0.39625	0.34596	UBE3C	0.891718
ENSG00000181610	17	55916842	55927417	5	1	194548	0.39617	0.34599	MRPS23	0.891664
ENSG00000254995	20	57226490	57290466	90	8	194548	0.39576	0.34614	STX16-NPEPL1	0.891919
ENSG00000152254	2	169757750	169766505	3	2	194548	0.39558	0.34621	G6PC2	0.891968
ENSG00000171773	19	17566234	17571763	16	3	194548	0.39536	0.34629	NXNL1	0.892043
ENSG00000125826	20	388142	411610	32	7	194548	0.39495	0.34644	RBCK1	0.892297
ENSG00000132849	1	62208149	62629592	628	49	194548	0.3948	0.34649	INADL	0.892295
ENSG00000172322	12	10103915	10148293	176	14	194548	0.39445	0.34663	CLEC12A	0.892524
ENSG00000233412	3	97887544	97888485	3	1	194548	0.39414	0.34674	OR5H15	0.892675
ENSG00000147655	8	108911544	109095913	240	19	194548	0.3941	0.34675	RSPO2	0.89257
ENSG00000107263	9	134452157	134615461	319	20	194548	0.39401	0.34679	RAPGEF1	0.892541
ENSG00000163563	1	158801107	158819296	21	4	194548	0.39392	0.34682	MNDA	0.892487
ENSG00000153989	6	117996665	118031803	61	10	194548	0.39392	0.34682	NUS1	0.892355
ENSG00000188730	7	49813257	49961546	126	16	194548	0.3939	0.34683	VWC2	0.89225
ENSG00000145439	4	169784921	169931426	41	5	194548	0.39365	0.34692	CBR4	0.89235
ENSG00000128253	22	32586422	32600718	24	2	194548	0.39353	0.34696	RFPL2	0.892321
ENSG00000170653	12	53901640	54020199	179	15	194548	0.39353	0.34697	ATF7	0.892216
ENSG00000143207	1	175913967	176176629	219	13	194548	0.39308	0.34713	RFWD2	0.892496
ENSG00000112029	6	153291664	153304714	30	4	194548	0.39294	0.34718	FBXO5	0.892493
ENSG00000215440	20	57264187	57294294	64	6	194548	0.39283	0.34722	NPEPL1	0.892465
ENSG00000143811	1	226107578	226111978	5	2	194548	0.39281	0.34723	PYCR2	0.892359
ENSG00000183087	13	114523522	114567046	18	2	194548	0.39281	0.34723	GAS6	0.892228
ENSG00000198914	2	105471969	105476929	6	2	194548	0.39259	0.34731	POU3F3	0.892302
ENSG00000131686	1	9005926	9035151	31	6	194548	0.39188	0.34757	CA6	0.892708
ENSG00000133056	1	204391756	204463852	165	14	194548	0.39186	0.34758	PIK3C2B	0.892602
ENSG00000177200	16	53088945	53363062	399	15	194548	0.3917	0.34764	CHD9	0.892494
ENSG00000163568	1	159032274	159116886	63	7	194548	0.39137	0.34776	AIM2	0.892671
ENSG00000258064	12	72067984	72092748	10	2	194548	0.39123	0.34781	RP11-293I14.2	0.892668
ENSG00000091732	7	129658126	129691291	7	2	194548	0.391	0.3479	ZC3HC1	0.892768
ENSG00000136144	13	50106082	50159719	211	13	194548	0.3906	0.34805	RCBTB1	0.893022
ENSG00000158901	20	44179792	44207965	133	3	194548	0.39022	0.34819	WFDC8	0.893119
ENSG00000238227	9	139006427	139010731	7	3	194548	0.39008	0.34824	C9orf69	0.893116
ENSG00000166596	17	9479944	9546776	25	3	194548	0.39007	0.34824	WDR16	0.892985
ENSG00000186329	3	171561139	171656505	167	16	194548	0.38998	0.34828	TMEM212	0.892956
ENSG00000143514	1	223967601	224033674	113	11	194548	0.38991	0.3483	TP53BP2	0.892876
ENSG00000112031	6	153308497	153323820	33	5	194548	0.38983	0.34833	MTRF1L	0.892822
ENSG00000104626	8	8859657	8974256	211	21	194548	0.38977	0.34835	ERI1	0.892743
ENSG00000104983	19	46498339	46524576	28	4	194548	0.38902	0.34863	CCDC61	0.893329
ENSG00000129347	19	10663761	10676713	41	7	194548	0.38898	0.34865	KRI1	0.893249
ENSG00000169189	16	27236312	27280115	37	2	194548	0.38889	0.34868	NSMCE1	0.893195
ENSG00000158966	1	64936428	65158741	202	28	194548	0.38883	0.3487	CACHD1	0.893116
ENSG00000071205	4	148653214	148993931	445	35	194548	0.38882	0.3487	ARHGAP10	0.892985
ENSG00000253958	8	8559448	8561616	12	2	194548	0.38882	0.3487	CLDN23	0.892854
ENSG00000008382	19	4343524	4360083	3	1	194548	0.38882	0.34871	MPND	0.892749
ENSG00000180425	11	114262165	114271139	10	1	194548	0.38832	0.34889	C11orf71	0.893079
ENSG00000150048	12	10222153	10264226	108	4	194548	0.38824	0.34892	CLEC1A	0.893025
ENSG00000167711	17	1646130	1658562	25	4	194548	0.38778	0.34909	SERPINF2	0.893329
ENSG00000178922	1	43916824	43919660	5	2	194548	0.38771	0.34912	HYI	0.893275
ENSG00000166349	11	36532259	36614706	88	11	194548	0.38761	0.34915	RAG1	0.893221
ENSG00000079462	19	42801185	42807698	3	1	194548	0.38753	0.34918	PAFAH1B3	0.893167
ENSG00000157827	2	153191751	153506348	700	47	194548	0.38748	0.3492	FMNL2	0.893087
ENSG00000091262	16	16242785	16317379	106	13	194548	0.3873	0.34927	ABCC6	0.893135
ENSG00000133773	12	82617460	82752584	92	5	194548	0.38723	0.34929	CCDC59	0.893056
ENSG00000109065	17	72766686	72772506	14	2	194548	0.38714	0.34933	NAT9	0.893028
ENSG00000161791	12	50031724	50101948	49	2	194548	0.38709	0.34935	FMNL3	0.892948
ENSG00000198720	17	27916787	27941779	10	2	194548	0.38656	0.34954	ANKRD13B	0.893303
ENSG00000196235	19	39926796	39967310	88	6	194548	0.38649	0.34957	SUPT5H	0.893249
ENSG00000160271	9	135973107	136039301	56	5	194548	0.3864	0.3496	RALGDS	0.893195
ENSG00000007341	1	113066140	113163447	127	9	194548	0.38633	0.34963	ST7L	0.893141
ENSG00000165899	12	80603233	80772870	147	13	194548	0.38613	0.3497	OTOGL	0.893189
ENSG00000269741	19	51499274	51512837	20	3	194548	0.38581	0.34982	KLK9	0.893365
ENSG00000167281	17	77085427	77613550	714	88	194548	0.38567	0.34987	RBFOX3	0.893362
ENSG00000138756	4	79697496	79837526	119	2	194548	0.38557	0.34991	BMP2K	0.893334
ENSG00000120053	10	101156627	101190381	19	4	194548	0.38504	0.3501	GOT1	0.893688
ENSG00000081177	14	69658228	69709075	10	1	194548	0.38461	0.35026	EXD2	0.893966
ENSG00000166002	11	93211638	93276674	165	17	194548	0.38451	0.3503	SMCO4	0.893938
ENSG00000197134	19	22235254	22274282	130	5	194548	0.38424	0.3504	ZNF257	0.893801
ENSG00000184350	11	3248928	3253616	3	1	194548	0.38422	0.35041	MRGPRE	0.893696
ENSG00000146414	6	146185381	146285559	164	8	194548	0.38419	0.35042	SHPRH	0.893591
ENSG00000138795	4	108968701	109090112	68	3	194548	0.38416	0.35043	LEF1	0.893487
ENSG00000197405	19	47793280	47825323	37	1	194548	0.3841	0.35045	C5AR1	0.893407
ENSG00000006652	7	112063023	112121072	117	8	194548	0.38395	0.35051	IFRD1	0.89343
ENSG00000135847	1	180244515	180472089	292	10	194548	0.38359	0.35064	ACBD6	0.893631
ENSG00000160505	19	56347944	56393220	110	16	194548	0.38353	0.35066	NLRP4	0.893551
ENSG00000184232	11	120081475	120101041	34	4	194548	0.38333	0.35074	OAF	0.893625
ENSG00000182256	15	27216429	27778373	756	82	194548	0.38333	0.35074	GABRG3	0.893495
ENSG00000110171	11	6469843	6495689	16	2	194548	0.38274	0.35096	TRIM3	0.893925
ENSG00000147697	8	130760442	130799134	70	11	194548	0.38259	0.35101	GSDMC	0.893922
ENSG00000111728	12	22216707	22589975	703	48	194548	0.38245	0.35106	ST8SIA1	0.893919
ENSG00000213416	17	39279343	39280419	3	1	194548	0.38235	0.3511	KRTAP4-12	0.89389
ENSG00000108774	17	40276994	40307035	35	2	194548	0.38209	0.3512	RAB5C	0.894015
ENSG00000112406	6	139456249	139501939	77	5	194548	0.38188	0.35128	HECA	0.894088
ENSG00000138592	15	50716577	50793280	84	9	194548	0.38178	0.35131	USP8	0.893904
ENSG00000138759	4	78978724	79465423	1101	33	194548	0.38177	0.35132	FRAS1	0.893799
ENSG00000157193	1	53711217	53793742	133	23	194548	0.3817	0.35134	LRP8	0.89372
ENSG00000140400	15	75648133	75660971	6	3	194548	0.38168	0.35135	MAN2C1	0.893616
ENSG00000162913	1	228391207	228401365	38	9	194548	0.38159	0.35138	C1orf145	0.893562
ENSG00000014216	11	64948037	64979477	35	5	194548	0.38158	0.35139	CAPN1	0.893457
ENSG00000162877	1	205797150	205819260	22	6	194548	0.38109	0.35157	PM20D1	0.893785
ENSG00000129493	14	31760994	31889788	162	14	194548	0.38089	0.35164	HEATR5A	0.893703
ENSG00000101421	20	32399110	32442172	17	2	194548	0.38047	0.3518	CHMP4B	0.893979
ENSG00000008294	17	49039535	49198226	94	4	194548	0.38042	0.35182	SPAG9	0.89377
ENSG00000151353	2	667335	677439	18	3	194548	0.38039	0.35183	TMEM18	0.893666
ENSG00000163312	4	84328496	84377009	29	1	194548	0.38027	0.35187	HELQ	0.893637
ENSG00000204070	20	43990577	44005438	26	3	194548	0.3799	0.35201	SYS1	0.893863
ENSG00000175470	10	133747955	133773331	40	3	194548	0.37986	0.35202	PPP2R2D	0.893758
ENSG00000081189	5	88013975	88199922	160	11	194548	0.37906	0.35232	MEF2C	0.89426
ENSG00000146476	6	151773422	151791236	39	7	194548	0.37849	0.35253	C6orf211	0.894533
ENSG00000256235	5	150157508	150176296	46	5	194548	0.37822	0.35263	SMIM3	0.894657
ENSG00000173876	10	92828	120103	36	6	194548	0.37743	0.35293	TUBB8	0.895158
ENSG00000100890	14	35591052	35743271	192	15	194548	0.37733	0.35297	KIAA0391	0.89513
ENSG00000121335	12	11544476	11653975	274	15	194548	0.3771	0.35305	PRB2	0.895203
ENSG00000165556	13	28536274	28545276	12	2	194548	0.37671	0.35319	CDX2	0.895428
ENSG00000089902	14	103058998	103196913	88	2	194548	0.37664	0.35322	RCOR1	0.895374
ENSG00000025796	6	108188960	108279393	91	4	194548	0.37661	0.35323	SEC63	0.895269
ENSG00000158006	1	26286258	26324648	54	3	194548	0.37647	0.35328	PAFAH2	0.895137
ENSG00000255730	19	41856758	41930906	88	2	194548	0.37635	0.35333	CTC-435M10.3	0.895133
ENSG00000159899	9	35792151	35809729	20	3	194548	0.37628	0.35335	NPR2	0.895054
ENSG00000197826	4	81256874	81884910	723	19	194548	0.37608	0.35343	C4orf22	0.895127
ENSG00000166224	10	72575717	72640930	60	8	194548	0.37608	0.35343	SGPL1	0.894997
ENSG00000156787	8	124054208	124164393	118	13	194548	0.37596	0.35348	TBC1D31	0.894994
ENSG00000267261	17	40271692	40306934	42	2	194548	0.37588	0.3535	CTD-2132N18.3	0.894915
ENSG00000070193	5	44303646	44389808	146	11	194548	0.37582	0.35352	FGF10	0.894836
ENSG00000225119	10	38717074	38736820	12	2	194548	0.37581	0.35353	LINC00999	0.894732
ENSG00000102796	13	52342129	52378293	24	7	194548	0.37566	0.35359	DHRS12	0.894754
ENSG00000091428	2	173600002	173917621	480	50	194548	0.37517	0.35377	RAPGEF4	0.89508
ENSG00000158497	5	143191726	143200284	17	4	194548	0.37515	0.35378	HMHB1	0.894976
ENSG00000152455	10	14920819	14946314	25	5	194548	0.37506	0.35381	SUV39H2	0.894922
ENSG00000171649	19	58089824	58105145	24	3	194548	0.37478	0.35391	ZIK1	0.895046
ENSG00000080345	2	152266397	152364527	215	15	194548	0.37471	0.35394	RIF1	0.894992
ENSG00000103150	16	83932731	83949787	75	6	194548	0.3746	0.35398	MLYCD	0.894963
ENSG00000064995	6	34845555	34855866	16	4	194548	0.37456	0.35399	TAF11	0.894859
ENSG00000164938	8	95938200	95961639	32	3	194548	0.37455	0.354	TP53INP1	0.894755
ENSG00000163915	3	185430316	185447575	10	3	194548	0.37417	0.35414	C3orf65	0.89485
ENSG00000126500	11	63870660	63886645	35	6	194548	0.37397	0.35421	FLRT1	0.894898
ENSG00000166948	20	2361554	2413399	137	13	194548	0.37399	0.35421	TGM6	0.894768
ENSG00000262601	16	85204882	85218969	9	2	194548	0.37344	0.35441	CTC-786C10.1	0.895015
ENSG00000135924	2	220143989	220151622	8	2	194548	0.37326	0.35448	DNAJB2	0.895062
ENSG00000162738	1	160370376	160398468	49	7	194548	0.37324	0.35449	VANGL2	0.894829
ENSG00000136717	2	127805603	127864931	179	24	194548	0.37293	0.3546	BIN1	0.894977
ENSG00000184545	11	1575274	1593150	33	2	194548	0.37286	0.35463	DUSP8	0.894923
ENSG00000132688	1	156638555	156647189	12	2	194548	0.37217	0.35488	NES	0.895425
ENSG00000116205	1	54519260	54578192	70	6	194548	0.37214	0.35489	TCEANC2	0.895321
ENSG00000167383	19	44921685	44952766	68	6	194548	0.37171	0.35505	ZNF229	0.895466
ENSG00000153789	16	85131965	85146114	21	5	194548	0.3716	0.3551	FAM92B	0.895463
ENSG00000157557	21	40177231	40196879	19	4	194548	0.37154	0.35512	ETS2	0.895384
ENSG00000161204	3	183903811	183911800	14	3	194548	0.3715	0.35513	ABCF3	0.89528
ENSG00000178982	19	39109735	39127595	10	2	194548	0.37144	0.35516	EIF3K	0.895227
ENSG00000223572	15	43985084	43991420	4	1	194548	0.37124	0.35523	CKMT1A	0.895274
ENSG00000204628	5	180663909	180675096	28	2	194548	0.37104	0.3553	GNB2L1	0.895321
ENSG00000140832	16	71660064	71676017	11	3	194548	0.37038	0.35555	MARVELD3	0.895822
ENSG00000136758	10	27399383	27444195	98	6	194548	0.37014	0.35564	YME1L1	0.89592
ENSG00000132669	20	19867165	19983101	211	35	194548	0.37011	0.35565	RIN2	0.895816
ENSG00000153147	4	144434616	144478639	53	3	194548	0.36979	0.35577	SMARCA5	0.895989
ENSG00000140022	14	81727000	81902809	286	20	194548	0.36959	0.35584	STON2	0.896036
ENSG00000132801	20	44486256	44507761	65	7	194548	0.36959	0.35584	ZSWIM3	0.895907
ENSG00000181355	6	9596343	10211841	997	63	194548	0.36956	0.35586	OFCC1	0.895828
ENSG00000171234	4	69917081	69978705	262	6	194548	0.36945	0.35589	UGT2B7	0.895774
ENSG00000173511	11	64002010	64006259	5	2	194548	0.36948	0.35589	VEGFB	0.895645
ENSG00000157131	1	57320479	57383894	118	12	194548	0.36935	0.35593	C8A	0.895617
ENSG00000162753	1	173469603	173572233	151	4	194548	0.36936	0.35593	SLC9C2	0.895488
ENSG00000136518	3	179280668	179306196	27	2	194548	0.36917	0.356	ACTL6A	0.895535
ENSG00000185942	8	63161150	63912211	1520	51	194548	0.36917	0.356	NKAIN3	0.895406
ENSG00000184451	17	40830907	40835935	4	1	194548	0.36901	0.35606	CCR10	0.895428
ENSG00000090266	7	140390577	140422590	30	1	194548	0.36886	0.35612	NDUFB2	0.89545
ENSG00000132824	20	43124862	43150750	23	3	194548	0.36867	0.35619	SERINC3	0.895498
ENSG00000188488	14	95027779	95059457	105	9	194548	0.36808	0.35641	SERPINA5	0.895922
ENSG00000114786	3	52009066	52023199	5	1	194548	0.36805	0.35642	ABHD14A-ACY1	0.895818
ENSG00000243989	3	52009066	52023213	5	1	194548	0.36805	0.35642	ACY1	0.895689
ENSG00000181634	9	117546915	117568406	29	7	194548	0.36804	0.35642	TNFSF15	0.89556
ENSG00000184321	11	5423827	5424777	9	2	194548	0.36785	0.35649	OR51J1	0.89535
ENSG00000111816	6	116252312	116381921	139	12	194548	0.36752	0.35662	FRK	0.895548
ENSG00000108296	17	36956687	36981734	50	6	194548	0.36732	0.35669	CWC25	0.895595
ENSG00000198315	6	28109688	28127250	30	5	194548	0.36718	0.35674	ZKSCAN8	0.895592
ENSG00000183090	4	144498455	144621828	231	17	194548	0.36712	0.35677	FREM3	0.895538
ENSG00000197892	8	28924796	29120641	300	17	194548	0.36695	0.35683	KIF13B	0.89556
ENSG00000100983	20	33516236	33543620	25	3	194548	0.3669	0.35685	GSS	0.895482
ENSG00000107371	9	37766975	37801434	68	6	194548	0.36674	0.35691	EXOSC3	0.895504
ENSG00000168269	5	169532901	169536727	11	3	194548	0.36663	0.35695	FOXI1	0.895476
ENSG00000156411	14	104378625	104394606	38	4	194548	0.36657	0.35697	C14orf2	0.895397
ENSG00000108262	17	27900487	27921072	11	3	194548	0.36649	0.357	GIT1	0.895344
ENSG00000167978	16	2802330	2822539	9	2	194548	0.36626	0.35708	SRRM2	0.895416
ENSG00000269636	5	150157867	150176297	45	5	194548	0.36595	0.3572	AC010441.1	0.895588
ENSG00000165417	14	81641796	81687721	37	4	194548	0.36591	0.35722	GTF2A1	0.89551
ENSG00000236320	17	33875144	33885117	26	5	194548	0.36582	0.35725	SLFN14	0.895457
ENSG00000161664	17	42247815	42256451	9	2	194548	0.36579	0.35726	ASB16	0.895353
ENSG00000142188	21	34804792	34852318	42	4	194548	0.36542	0.3574	TMEM50B	0.895576
ENSG00000107537	10	13319796	13344412	58	9	194548	0.36518	0.35749	PHYH	0.895673
ENSG00000171772	10	135367404	135382876	84	3	194548	0.36514	0.3575	SYCE1	0.89557
ENSG00000137818	15	69745123	69748255	3	1	194548	0.36509	0.35752	RPLP1	0.895491
ENSG00000114779	3	52002526	52017425	4	1	194548	0.36484	0.35762	ABHD14B	0.895485
ENSG00000248487	3	52005442	52015212	4	1	194548	0.36484	0.35762	ABHD14A	0.895357
ENSG00000198570	1	211649864	211666259	29	7	194548	0.36447	0.35775	RD3	0.895554
ENSG00000137337	6	30667584	30685666	4	1	194548	0.36431	0.35781	MDC1	0.895576
ENSG00000206203	22	19118321	19120134	4	1	194548	0.36422	0.35785	TSSK2	0.895548
ENSG00000136816	9	132565432	132573560	11	2	194548	0.36376	0.35802	TOR1B	0.895845
ENSG00000140835	16	71559136	71572649	6	2	194548	0.36375	0.35802	CHST4	0.895716
ENSG00000076344	16	318300	325980	15	3	194548	0.36364	0.35806	RGS11	0.895688
ENSG00000156639	6	37787275	38122400	524	12	194548	0.36363	0.35807	ZFAND3	0.895585
ENSG00000048392	8	103216730	103251346	38	3	194548	0.36357	0.35809	RRM2B	0.895507
ENSG00000126267	19	36139125	36149763	26	6	194548	0.36351	0.35811	COX6B1	0.895429
ENSG00000267545	19	45683080	45705702	23	2	194548	0.36343	0.35814	AC005779.2	0.895376
ENSG00000134321	2	7005937	7038370	13	2	194548	0.36321	0.35822	RSAD2	0.895448
ENSG00000109133	4	41937137	41962589	15	2	194548	0.36312	0.35826	TMEM33	0.895419
ENSG00000132792	20	36322408	36500531	230	13	194548	0.36309	0.35827	CTNNBL1	0.895316
ENSG00000179776	16	66400533	66438686	44	6	194548	0.36305	0.35828	CDH5	0.895213
ENSG00000154007	1	76384558	76398116	19	2	194548	0.36283	0.35836	ASB17	0.895285
ENSG00000267857	21	46520728	46534873	20	3	194548	0.36279	0.35838	PRED58	0.895207
ENSG00000084072	1	40157854	40229586	78	11	194548	0.36168	0.3588	PPIE	0.896
ENSG00000203786	1	152730506	152734529	4	2	194548	0.36166	0.3588	KPRP	0.895872
ENSG00000071575	2	12857015	12882860	28	4	194548	0.36135	0.35892	TRIB2	0.896044
ENSG00000226180	16	87727144	87729753	5	2	194548	0.36119	0.35898	AC010536.1	0.895937
ENSG00000132321	2	237232794	237416185	193	11	194548	0.3611	0.35901	IQCA1	0.895884
ENSG00000136754	10	27035522	27150016	315	17	194548	0.36102	0.35904	ABI1	0.895831
ENSG00000203782	1	153232176	153234598	5	3	194548	0.36055	0.35922	LOR	0.896152
ENSG00000154099	16	84178865	84212373	68	8	194548	0.36051	0.35923	DNAAF1	0.896049
ENSG00000118961	2	20883788	21022882	147	12	194548	0.36047	0.35925	C2orf43	0.895971
ENSG00000109927	11	120971882	121062202	135	10	194548	0.36044	0.35926	TECTA	0.895868
ENSG00000178562	2	204571198	204603635	43	5	194548	0.36028	0.35932	CD28	0.89589
ENSG00000183287	18	57098172	57364612	631	52	194548	0.36016	0.35936	CCBE1	0.895862
ENSG00000122705	9	36190853	36304778	200	14	194548	0.36014	0.35937	CLTA	0.895759
ENSG00000142606	1	2522078	2564481	93	1	194548	0.35984	0.35948	MMEL1	0.895778
ENSG00000184599	1	113263041	113269857	5	1	194548	0.35951	0.35961	FAM19A3	0.895846
ENSG00000204928	5	145239296	145252531	7	1	194548	0.35887	0.35985	GRXCR2	0.896189
ENSG00000178397	7	6369040	6388612	17	4	194548	0.35885	0.35985	FAM220A	0.896061
ENSG00000173473	3	47626762	47823596	149	6	194548	0.35844	0.36001	SMARCC1	0.896204
ENSG00000137975	1	86889769	86922241	126	13	194548	0.35822	0.36009	CLCA2	0.896148
ENSG00000171049	19	52255279	52273779	43	5	194548	0.35809	0.36014	FPR2	0.896144
ENSG00000133424	22	33558212	34318829	1211	103	194548	0.35809	0.36014	LARGE	0.896017
ENSG00000115234	2	27593389	27599995	4	1	194548	0.358	0.36017	SNX17	0.895964
ENSG00000262039	17	47448102	47554350	125	22	194548	0.35799	0.36018	RP11-81K2.1	0.895861
ENSG00000160218	21	45432200	45526433	122	3	194548	0.35775	0.36026	TRAPPC10	0.895933
ENSG00000180219	12	100041531	100043824	3	1	194548	0.35774	0.36027	FAM71C	0.89583
ENSG00000152348	5	81267844	81572676	141	9	194548	0.35759	0.36033	ATG10	0.895852
ENSG00000106302	7	123469037	123517532	29	5	194548	0.35754	0.36034	HYAL4	0.895749
ENSG00000196850	12	110969120	111021125	11	2	194548	0.35744	0.36038	PPTC7	0.895721
ENSG00000125845	20	6748311	6760927	12	3	194548	0.35744	0.36038	BMP2	0.895594
ENSG00000144893	3	150803484	151154860	605	36	194548	0.35738	0.3604	MED12L	0.895516
ENSG00000213967	19	24097678	24127961	24	1	194548	0.3572	0.36047	ZNF726	0.895563
ENSG00000164654	7	7606503	7648560	58	4	194548	0.35644	0.36076	MIOS	0.895901
ENSG00000152234	18	43664110	43684300	49	4	194548	0.35608	0.36089	ATP5A1	0.896096
ENSG00000107651	10	121652223	121702014	103	5	194548	0.35604	0.3609	SEC23IP	0.895867
ENSG00000188779	15	68112042	68126899	19	3	194548	0.3556	0.36107	SKOR1	0.896161
ENSG00000184434	9	26993134	27005691	13	3	194548	0.35548	0.36112	LRRC19	0.896158
ENSG00000125903	20	207899	210527	7	2	194548	0.35545	0.36113	DEFB129	0.896056
ENSG00000167641	19	38741877	38747231	16	4	194548	0.35528	0.36119	PPP1R14A	0.896077
ENSG00000172954	2	30670092	30867091	400	13	194548	0.35518	0.36123	LCLAT1	0.896049
ENSG00000115468	2	233470767	233547491	108	11	194548	0.35511	0.36125	EFHD1	0.895972
ENSG00000108840	17	42154114	42201070	40	5	194548	0.35502	0.36129	HDAC5	0.895944
ENSG00000163170	2	74362525	74375121	6	1	194548	0.35488	0.36134	BOLA3	0.895941
ENSG00000079689	6	25652464	25702011	121	20	194548	0.35485	0.36135	SCGN	0.895838
ENSG00000152580	3	151143172	151176497	58	7	194548	0.35457	0.36145	IGSF10	0.895959
ENSG00000182346	13	106118216	106143383	84	7	194548	0.35406	0.36165	DAOA	0.896328
ENSG00000162714	1	247460714	247495148	45	3	194548	0.35397	0.36168	ZNF496	0.896275
ENSG00000147485	8	52232138	52722005	964	47	194548	0.35388	0.36171	PXDNL	0.896222
ENSG00000100902	14	35747839	35786699	36	3	194548	0.35342	0.36189	PSMA6	0.896541
ENSG00000182600	2	233721980	233743418	43	7	194548	0.35313	0.36199	C2orf82	0.896662
ENSG00000143374	1	150459887	150480078	42	3	194548	0.35312	0.362	TARS2	0.896559
ENSG00000159128	21	34775202	34851655	66	5	194548	0.35263	0.36218	IFNGR2	0.896878
ENSG00000166188	16	58028572	58034357	10	3	194548	0.35252	0.36222	ZNF319	0.89685
ENSG00000139168	12	42705880	42719920	19	4	194548	0.35249	0.36224	ZCRB1	0.896772
ENSG00000130477	19	17712137	17799401	57	7	194548	0.352	0.36242	UNC13A	0.897091
ENSG00000108557	17	17584787	17714767	110	13	194548	0.35157	0.36258	RAI1	0.89736
ENSG00000094975	1	172501489	172580971	45	4	194548	0.3514	0.36265	SUCO	0.897279
ENSG00000127838	2	219135115	219211516	117	4	194548	0.35124	0.3627	PNKD	0.897276
ENSG00000185324	16	89747145	89762772	45	5	194548	0.35106	0.36277	CDK10	0.897322
ENSG00000133065	1	205758221	205782876	26	3	194548	0.35105	0.36278	SLC41A1	0.897219
ENSG00000164188	5	36248536	36302216	122	14	194548	0.35089	0.36283	RANBP3L	0.897216
ENSG00000181873	1	228353516	228369958	29	8	194548	0.35063	0.36293	IBA57	0.897336
ENSG00000181381	4	169277886	169458937	383	36	194548	0.35057	0.36295	DDX60L	0.897259
ENSG00000155761	1	118496484	118727846	251	11	194548	0.35055	0.36296	SPAG17	0.897157
ENSG00000248672	2	160628362	160761221	313	20	194548	0.35055	0.36296	LY75-CD302	0.89703
ENSG00000054219	2	160628362	160761260	313	20	194548	0.35055	0.36296	LY75	0.896903
ENSG00000187994	19	39358470	39368919	4	1	194548	0.35046	0.363	RINL	0.896875
ENSG00000169223	5	176758563	176778853	16	1	194548	0.3503	0.36306	LMAN2	0.896896
ENSG00000176542	3	113367232	113415493	58	6	194548	0.3501	0.36313	KIAA2018	0.896942
ENSG00000243943	2	27805897	27858041	57	5	194548	0.34978	0.36325	ZNF512	0.897112
ENSG00000155530	7	133812052	133949343	335	8	194548	0.34964	0.3633	LRGUK	0.896982
ENSG00000125319	17	42219274	42239844	15	2	194548	0.34937	0.36341	C17orf53	0.897127
ENSG00000197958	9	130209953	130213684	6	2	194548	0.34894	0.36357	RPL12	0.897395
ENSG00000104826	19	49519237	49520338	9	2	194548	0.34877	0.36363	LHB	0.897416
ENSG00000136731	2	128848774	128953251	110	6	194548	0.34865	0.36368	UGGT1	0.897413
ENSG00000100994	20	25228705	25278650	38	4	194548	0.34797	0.36393	PYGB	0.897903
ENSG00000134779	18	34359987	34409158	16	3	194548	0.34792	0.36395	TPGS2	0.897826
ENSG00000214711	2	31395924	31456724	212	15	194548	0.34787	0.36397	CAPN14	0.897748
ENSG00000138078	2	44543420	44589001	69	5	194548	0.34787	0.36397	PREPL	0.897621
ENSG00000163235	2	70674412	70781325	202	27	194548	0.34782	0.36399	TGFA	0.897544
ENSG00000197451	5	177631508	177638164	11	4	194548	0.34746	0.36412	HNRNPAB	0.897738
ENSG00000176595	8	1922044	1955102	41	2	194548	0.34721	0.36422	KBTBD11	0.897858
ENSG00000092621	1	120202421	120286838	112	12	194548	0.347	0.3643	PHGDH	0.897928
ENSG00000258724	8	10582909	10697357	290	8	194548	0.34682	0.36436	SOX7	0.897823
ENSG00000172831	16	66968347	66978999	4	1	194548	0.34684	0.36436	CES2	0.897696
ENSG00000133872	8	29920528	29940723	23	4	194548	0.34675	0.36439	TMEM66	0.897644
ENSG00000100568	14	68113792	68141548	58	8	194548	0.34659	0.36445	VTI1B	0.897665
ENSG00000068137	17	40819932	40829048	4	1	194548	0.34638	0.36453	PLEKHH3	0.897735
ENSG00000204186	2	207139387	207179148	30	2	194548	0.34621	0.36459	ZDBF2	0.89763
ENSG00000175877	7	73275489	73280223	12	2	194548	0.34603	0.36466	WBSCR28	0.897676
ENSG00000172568	5	156768608	156772729	10	2	194548	0.34553	0.36485	FNDC9	0.897891
ENSG00000142046	19	41856816	41889988	25	1	194548	0.34526	0.36495	TMEM91	0.89801
ENSG00000180745	10	129676105	129691211	24	7	194548	0.34513	0.365	CLRN3	0.898007
ENSG00000128284	22	36536372	36562225	48	6	194548	0.34457	0.36521	APOL3	0.898271
ENSG00000171056	8	10581278	10697357	292	8	194548	0.34432	0.3653	SOX7	0.898366
ENSG00000241973	22	21061979	21213705	248	14	194548	0.34383	0.36549	PI4KA	0.898706
ENSG00000188373	10	85933494	85945050	18	4	194548	0.34372	0.36553	C10orf99	0.898678
ENSG00000154122	5	14704910	14871887	215	22	194548	0.34343	0.36564	ANKH	0.898822
ENSG00000143845	1	204100190	204121307	18	5	194548	0.34333	0.36568	ETNK2	0.898794
ENSG00000115295	2	29320571	29412509	183	16	194548	0.34288	0.36584	CLIP4	0.898934
ENSG00000212722	17	39261584	39262740	7	2	194548	0.34287	0.36585	KRTAP4-9	0.898833
ENSG00000074527	12	96051583	96184930	349	32	194548	0.34266	0.36593	NTN4	0.898776
ENSG00000087237	16	56995762	57017757	66	10	194548	0.34245	0.36601	CETP	0.898846
ENSG00000186510	1	16345370	16360545	27	3	194548	0.34236	0.36604	CLCNKA	0.898794
ENSG00000239900	22	40742507	40786467	19	2	194548	0.34237	0.36604	ADSL	0.898668
ENSG00000258790	14	35591755	35786680	235	16	194548	0.3423	0.36606	KIAA0391	0.89859
ENSG00000104883	19	7541761	7562335	11	2	194548	0.34195	0.3662	PEX11G	0.898808
ENSG00000110060	11	125763381	125773116	23	4	194548	0.3416	0.36632	PUS3	0.898976
ENSG00000108294	17	36908989	36920484	7	2	194548	0.34137	0.36641	PSMB3	0.899071
ENSG00000162241	11	65142663	65151172	3	2	194548	0.34116	0.36649	SLC25A45	0.899014
ENSG00000152760	1	67218142	67244470	41	4	194548	0.34107	0.36652	TCTEX1D1	0.898962
ENSG00000173702	3	124624289	124672663	57	8	194548	0.34069	0.36667	MUC13	0.899203
ENSG00000134532	12	23682440	24103966	376	52	194548	0.34069	0.36667	SOX5	0.899077
ENSG00000067066	2	231280657	231408805	235	22	194548	0.34058	0.36671	SP100	0.899049
ENSG00000115155	2	26680071	26781566	135	18	194548	0.34037	0.36679	OTOF	0.899119
ENSG00000164758	8	118532952	118552501	41	7	194548	0.34029	0.36682	MED30	0.899067
ENSG00000112246	6	100832891	100912805	118	15	194548	0.34005	0.36691	SIM1	0.899161
ENSG00000116819	1	36038971	36060929	33	2	194548	0.33995	0.36695	TFAP2E	0.899133
ENSG00000242173	16	318726	333003	14	3	194548	0.33976	0.36702	ARHGDIG	0.899178
ENSG00000186136	12	11338599	11339543	4	1	194548	0.33952	0.36711	TAS2R42	0.899147
ENSG00000088305	20	31350191	31397162	14	2	194548	0.33946	0.36713	DNMT3B	0.89907
ENSG00000205592	12	40787197	40964632	679	23	194548	0.33939	0.36716	MUC19	0.899017
ENSG00000142892	1	77554675	77685115	207	12	194548	0.33933	0.36718	PIGK	0.89894
ENSG00000138180	10	95256389	95288849	54	6	194548	0.33925	0.36721	CEP55	0.898888
ENSG00000150201	10	43867090	43871783	7	3	194548	0.33921	0.36722	FXYD4	0.898786
ENSG00000198466	19	58361225	58376480	14	2	194548	0.33913	0.36726	ZNF587	0.898758
ENSG00000135299	6	90142889	90343553	257	17	194548	0.33907	0.36728	ANKRD6	0.898681
ENSG00000137161	6	42896938	42907025	19	5	194548	0.33902	0.3673	CNPY3	0.898604
ENSG00000168398	14	96671016	96710666	81	12	194548	0.33879	0.36738	BDKRB2	0.898674
ENSG00000054938	11	74407474	74442430	32	4	194548	0.33877	0.36739	CHRDL2	0.898573
ENSG00000173327	11	65365226	65382853	22	6	194548	0.33833	0.36756	MAP3K11	0.898863
ENSG00000171446	17	38933060	38938786	8	2	194548	0.33782	0.36775	KRT27	0.899202
ENSG00000103274	16	10837643	10863208	31	3	194548	0.33747	0.36788	NUBP1	0.899394
ENSG00000259133	14	57115683	57197253	161	16	194548	0.33727	0.36796	RP11-1085N6.3	0.899463
ENSG00000164941	8	95825539	95893974	87	6	194548	0.33715	0.368	INTS8	0.899435
ENSG00000120594	10	20105168	20578785	969	68	194548	0.33711	0.36802	PLXDC2	0.899359
ENSG00000084636	1	32117848	32169920	78	14	194548	0.33678	0.36814	COL16A1	0.899526
ENSG00000105483	19	48684027	48759203	145	12	194548	0.3366	0.36821	CARD8	0.899445
ENSG00000231274	19	56052023	56056909	6	2	194548	0.33654	0.36823	SBK3	0.899243
ENSG00000157693	9	117373486	117408702	125	10	194548	0.33609	0.3684	C9orf91	0.899532
ENSG00000091622	17	6354584	6459814	241	29	194548	0.33549	0.36863	PITPNM3	0.899968
ENSG00000147889	9	21967751	21995300	14	2	194548	0.33515	0.36876	CDKN2A	0.90016
ENSG00000008083	6	15246527	15522252	427	32	194548	0.33512	0.36877	JARID2	0.900058
ENSG00000131508	5	138906016	139008018	66	4	194548	0.33498	0.36882	UBE2D2	0.899929
ENSG00000187957	2	230222345	230579274	522	48	194548	0.33488	0.36886	DNER	0.899901
ENSG00000100744	14	96829814	96853625	32	5	194548	0.3344	0.36904	GSKIP	0.900214
ENSG00000010626	12	6982733	7023407	81	5	194548	0.33432	0.36907	LRRC23	0.900162
ENSG00000165934	14	92588281	92630755	75	7	194548	0.33429	0.36908	CPSF2	0.900061
ENSG00000112977	5	10679342	10761384	140	11	194548	0.33396	0.3692	DAP	0.900102
ENSG00000204099	2	242749920	242758739	3	1	194548	0.33379	0.36927	NEU4	0.900147
ENSG00000000971	1	196621008	196716634	191	17	194548	0.33354	0.36936	CFH	0.900115
ENSG00000165512	10	45495923	45500774	10	3	194548	0.33354	0.36936	ZNF22	0.89999
ENSG00000139626	12	53585102	53601091	13	2	194548	0.33348	0.36939	ITGB7	0.899937
ENSG00000182578	5	149432854	149492935	108	22	194548	0.33278	0.36965	CSF1R	0.900445
ENSG00000175309	5	177635498	177659792	61	9	194548	0.33278	0.36965	PHYKPL	0.90032
ENSG00000188785	19	57901218	57912786	10	3	194548	0.33255	0.36974	ZNF548	0.900414
ENSG00000140543	15	89054790	89089906	65	6	194548	0.33236	0.36981	DET1	0.900458
ENSG00000168925	16	75252898	75258822	6	2	194548	0.33235	0.36981	CTRB1	0.900333
ENSG00000116031	2	71057347	71062952	14	2	194548	0.33197	0.36996	CD207	0.900322
ENSG00000060237	12	861759	1020618	159	14	194548	0.3319	0.36998	WNK1	0.900245
ENSG00000172828	16	66995140	67009051	7	1	194548	0.33185	0.37	CES3	0.900168
ENSG00000166548	16	66541906	66586447	49	2	194548	0.33148	0.37014	TK2	0.900258
ENSG00000226757	4	122685740	122687962	3	1	194548	0.33144	0.37015	AC079341.1	0.900157
ENSG00000112304	6	24667263	24705293	89	12	194548	0.33141	0.37017	ACOT13	0.900081
ENSG00000137500	11	82970139	82997450	57	7	194548	0.3312	0.37025	CCDC90B	0.90015
ENSG00000153560	3	33429828	33482863	68	6	194548	0.33118	0.37026	UBP1	0.900049
ENSG00000150244	11	55029658	55038595	3	1	194548	0.33091	0.37036	TRIM48	0.900167
ENSG00000154309	1	222988406	223179337	277	20	194548	0.33088	0.37037	DISP1	0.900066
ENSG00000073737	2	169921299	169952677	56	8	194548	0.33088	0.37037	DHRS9	0.899941
ENSG00000103811	15	79213400	79241916	83	9	194548	0.33079	0.3704	CTSH	0.899889
ENSG00000128463	15	34517200	34522357	9	2	194548	0.33056	0.37049	EMC4	0.899982
ENSG00000145321	4	72607410	72669758	104	12	194548	0.33035	0.37057	GC	0.900051
ENSG00000024422	19	48216600	48246391	24	2	194548	0.33031	0.37058	EHD2	0.899951
ENSG00000213297	19	12242932	12267546	23	2	194548	0.3298	0.37077	ZNF625-ZNF20	0.900287
ENSG00000128052	4	55944644	55991756	36	4	194548	0.32964	0.37084	KDR	0.900332
ENSG00000130560	9	138824815	138853226	37	3	194548	0.32939	0.37093	UBAC1	0.900425
ENSG00000099814	14	105331617	105363107	73	4	194548	0.3292	0.371	CEP170B	0.90047
ENSG00000136695	2	113816215	113822959	42	5	194548	0.32889	0.37112	IL36RN	0.900386
ENSG00000148408	9	140772241	141019076	235	17	194548	0.32865	0.37121	CACNA1B	0.900479
ENSG00000214413	10	112658488	112679032	13	3	194548	0.32866	0.37121	BBIP1	0.900354
ENSG00000197619	19	52494585	52511483	45	3	194548	0.32855	0.37125	ZNF615	0.900201
ENSG00000222040	2	96778707	96781984	4	2	194548	0.3284	0.3713	ADRA2B	0.900198
ENSG00000089006	20	17922241	17949623	72	6	194548	0.32826	0.37136	SNX5	0.900218
ENSG00000249590	22	30805244	30824977	26	6	194548	0.32817	0.37139	RP4-539M6.19	0.900166
ENSG00000164647	7	89783689	89794143	13	3	194548	0.32798	0.37146	STEAP1	0.900211
ENSG00000105676	19	19144384	19170563	8	3	194548	0.32769	0.37157	ARMC6	0.900353
ENSG00000198719	6	170591294	170599561	7	1	194548	0.32731	0.37172	DLL1	0.900466
ENSG00000161040	7	102453308	102715286	303	11	194548	0.32666	0.37196	FBXL13	0.900923
ENSG00000197261	6	49518113	49529620	11	3	194548	0.32612	0.37217	C6orf141	0.901057
ENSG00000258830	12	57643392	57690267	46	7	194548	0.32601	0.37221	RP11-123K3.4	0.901029
ENSG00000128394	22	39436609	39449915	14	1	194548	0.32598	0.37222	APOBEC3F	0.900928
ENSG00000150750	11	111126707	111157126	41	4	194548	0.32593	0.37224	C11orf53	0.900852
ENSG00000268208	14	78227711	78228033	3	1	194548	0.32573	0.37231	AC008372.1	0.900896
ENSG00000186501	1	27648651	27662891	14	2	194548	0.3255	0.3724	TMEM222	0.900989
ENSG00000179178	1	43735665	43739673	4	1	194548	0.32528	0.37248	TMEM125	0.901058
ENSG00000123454	9	136501482	136524466	34	4	194548	0.32515	0.37254	DBH	0.901079
ENSG00000103061	16	68318406	68344849	21	3	194548	0.32513	0.37254	SLC7A6OS	0.900954
ENSG00000120742	3	150259781	150321015	86	8	194548	0.32506	0.37257	SERP1	0.900902
ENSG00000269367	12	42624050	42628075	3	2	194548	0.32496	0.3726	AC020629.1	0.90085
ENSG00000137270	6	52991762	53013627	43	7	194548	0.32466	0.37272	GCM1	0.901015
ENSG00000138380	2	203776937	203851786	79	4	194548	0.32464	0.37273	CARF	0.900915
ENSG00000214106	7	154720208	154741618	43	6	194548	0.32449	0.37278	PAXIP1-AS2	0.900911
ENSG00000163026	2	24252210	24272445	16	3	194548	0.32431	0.37285	C2orf44	0.900955
ENSG00000112033	6	35310335	35395968	115	10	194548	0.32428	0.37286	PPARD	0.900855
ENSG00000167914	17	38119226	38134019	26	4	194548	0.32415	0.37291	GSDMA	0.900851
ENSG00000177294	17	6679542	6700420	53	5	194548	0.32403	0.37296	FBXO39	0.900847
ENSG00000080200	3	97595819	97663810	88	8	194548	0.32401	0.37297	CRYBG3	0.900747
ENSG00000123810	19	41860326	41870078	9	1	194548	0.32388	0.37301	B9D2	0.900719
ENSG00000177051	19	46213887	46234162	8	3	194548	0.32384	0.37303	FBXO46	0.900643
ENSG00000090857	16	70147529	70195203	14	1	194548	0.32381	0.37304	PDPR	0.900543
ENSG00000182552	4	184560788	184580378	35	2	194548	0.32378	0.37305	RWDD4	0.900442
ENSG00000151952	12	129556270	130388211	1801	168	194548	0.32377	0.37306	TMEM132D	0.900342
ENSG00000173432	11	18287721	18291524	11	3	194548	0.32322	0.37327	SAA1	0.9006
ENSG00000130487	22	50986462	50989451	10	2	194548	0.32318	0.37328	KLHDC7B	0.9005
ENSG00000177191	19	41931264	41934635	3	1	194548	0.32311	0.3733	B3GNT8	0.900424
ENSG00000135480	12	52626304	52645970	26	4	194548	0.32302	0.37334	KRT7	0.900396
ENSG00000108960	17	53469974	53499353	44	6	194548	0.32299	0.37335	MMD	0.900296
ENSG00000108883	17	42927311	42977030	91	8	194548	0.32272	0.37345	EFTUD2	0.900413
ENSG00000156017	9	77595936	77643339	42	5	194548	0.32263	0.37349	C9orf41	0.900385
ENSG00000242950	7	92097694	92107300	10	2	194548	0.3225	0.37354	ERVW-1	0.900381
ENSG00000105700	19	18668572	18680197	17	1	194548	0.32233	0.3736	KXD1	0.900402
ENSG00000197019	19	40927499	40931932	4	2	194548	0.32223	0.37364	SERTAD1	0.900374
ENSG00000109625	4	8594387	8621488	106	15	194548	0.32167	0.37385	CPZ	0.900632
ENSG00000123684	1	211916799	212004114	155	10	194548	0.32163	0.37386	LPGAT1	0.900532
ENSG00000125255	13	103696350	103719196	87	11	194548	0.3211	0.37407	SLC10A2	0.900913
ENSG00000114107	3	138213186	138313380	80	4	194548	0.32106	0.37408	CEP70	0.900813
ENSG00000163072	2	169643049	169722024	128	14	194548	0.32104	0.37409	NOSTRIN	0.900713
ENSG00000105707	19	35531410	35557475	38	4	194548	0.32096	0.37412	HPN	0.900661
ENSG00000271092	1	95583479	95712781	216	20	194548	0.32091	0.37414	TMEM56-RWDD3	0.900585
ENSG00000256391	6	166307330	166309725	8	1	194548	0.32086	0.37416	SDIM1	0.900509
ENSG00000205639	2	24232951	24286191	33	5	194548	0.32032	0.37436	MFSD2B	0.900743
ENSG00000070601	9	37650997	37746901	193	26	194548	0.3203	0.37437	FRMPD1	0.900643
ENSG00000197951	19	57106632	57137849	27	1	194548	0.32011	0.37444	ZNF71	0.900687
ENSG00000124203	20	57766075	57834168	66	8	194548	0.3201	0.37445	ZNF831	0.900587
ENSG00000103528	16	19179293	19279652	93	14	194548	0.31974	0.37458	SYT17	0.900776
ENSG00000151914	6	56322785	56819426	520	17	194548	0.31962	0.37463	DST	0.900772
ENSG00000197140	8	38964509	39142430	270	10	194548	0.31962	0.37463	ADAM32	0.900648
ENSG00000164176	5	83236373	83680611	437	40	194548	0.31924	0.37477	EDIL3	0.900861
ENSG00000159387	16	55357672	55364672	25	4	194548	0.31918	0.3748	IRX6	0.900809
ENSG00000187773	18	72102963	72125179	20	4	194548	0.31907	0.37484	FAM69C	0.900781
ENSG00000136933	9	127962821	127996437	66	10	194548	0.31848	0.37506	RABEPK	0.901062
ENSG00000197376	12	48901137	48923680	97	10	194548	0.31845	0.37507	OR8S1	0.900962
ENSG00000165917	11	47459308	47470730	25	4	194548	0.31825	0.37515	RAPSN	0.90103
ENSG00000002330	11	64037302	64052176	21	6	194548	0.3181	0.37521	BAD	0.901051
ENSG00000205362	16	56672578	56673999	7	1	194548	0.31809	0.37521	MT1A	0.900927
ENSG00000065548	2	187350883	187374090	28	3	194548	0.318	0.37524	ZC3H15	0.900875
ENSG00000196417	19	53893046	53930574	67	6	194548	0.31764	0.37538	ZNF765	0.901087
ENSG00000160209	21	45138975	45182188	36	5	194548	0.31751	0.37543	PDXK	0.901084
ENSG00000137841	15	40570377	40600136	33	6	194548	0.31749	0.37544	PLCB2	0.900984
ENSG00000075790	7	107220422	107269615	12	1	194548	0.31726	0.37552	BCAP29	0.901052
ENSG00000136167	13	46700055	46786006	142	21	194548	0.31723	0.37553	LCP1	0.900952
ENSG00000010539	16	3272325	3286221	14	2	194548	0.31692	0.37565	ZNF200	0.901116
ENSG00000180953	15	80191182	80216044	94	6	194548	0.31588	0.37604	ST20	0.901928
ENSG00000165609	10	12207324	12238143	31	6	194548	0.31572	0.37611	NUDT5	0.901972
ENSG00000184489	8	142402093	142441620	46	6	194548	0.31555	0.37617	PTP4A3	0.901992
ENSG00000167106	9	130702858	130742792	83	8	194548	0.31537	0.37624	FAM102A	0.901913
ENSG00000167526	16	89627065	89630950	10	1	194548	0.31515	0.37632	RPL13	0.901981
ENSG00000081692	1	227918126	227923112	11	4	194548	0.315	0.37638	JMJD4	0.902001
ENSG00000123297	12	58176372	58201854	21	2	194548	0.31462	0.37652	TSFM	0.902213
ENSG00000214891	11	49075266	49080664	4	1	194548	0.31453	0.37656	TRIM64C	0.902185
ENSG00000105339	8	142127377	142205907	85	11	194548	0.31429	0.37665	DENND3	0.902277
ENSG00000184698	11	5410607	5411664	5	1	194548	0.31403	0.37675	OR51M1	0.902392
ENSG00000213619	11	47586888	47606114	9	3	194548	0.31397	0.37677	NDUFS3	0.902317
ENSG00000272762	3	51994317	52008032	3	1	194548	0.31356	0.37693	RP11-155D18.14	0.902576
ENSG00000152413	5	78668459	78810040	215	20	194548	0.31346	0.37697	HOMER1	0.902548
ENSG00000198944	5	132149033	132152488	3	1	194548	0.31338	0.377	SOWAHA	0.902496
ENSG00000172519	19	15904761	15905892	6	2	194548	0.31334	0.37701	OR10H5	0.902397
ENSG00000166148	12	63539014	63544722	6	2	194548	0.31325	0.37705	AVPR1A	0.902369
ENSG00000016402	6	137321108	137366298	33	7	194548	0.3132	0.37707	IL20RA	0.902293
ENSG00000124900	11	55650773	55659286	4	2	194548	0.31312	0.3771	TRIM51	0.902241
ENSG00000072958	19	16308389	16346160	86	4	194548	0.313	0.37714	AP1M1	0.902213
ENSG00000138794	4	110609785	110624739	24	4	194548	0.31291	0.37718	CASP6	0.902186
ENSG00000068097	17	58120555	58156292	27	2	194548	0.3127	0.37725	HEATR6	0.90223
ENSG00000163285	4	46037786	46126098	115	2	194548	0.31233	0.37739	GABRG1	0.902441
ENSG00000156959	3	9543481	9595486	74	4	194548	0.31205	0.3775	LHFPL4	0.90258
ENSG00000260970	9	122257653	122286403	58	4	194548	0.31189	0.37756	RP11-295D22.1	0.9026
ENSG00000092607	1	119425669	119532179	185	17	194548	0.31158	0.37768	TBX15	0.902764
ENSG00000163931	3	53258723	53290068	127	13	194548	0.31152	0.3777	TKT	0.902688
ENSG00000163106	4	95219686	95264027	45	2	194548	0.31151	0.37771	HPGDS	0.902588
ENSG00000047617	12	5641035	6055398	670	56	194548	0.31139	0.37775	ANO2	0.902561
ENSG00000138411	2	197059094	197458416	492	41	194548	0.31107	0.37787	HECW2	0.902724
ENSG00000132470	17	73717408	73753899	20	2	194548	0.31065	0.37803	ITGB4	0.902983
ENSG00000033011	16	5083703	5137380	42	6	194548	0.30992	0.37831	ALG1	0.903404
ENSG00000017373	17	36686251	36762183	60	8	194548	0.30956	0.37845	SRCIN1	0.903615
ENSG00000133805	11	10329860	10529126	337	30	194548	0.30953	0.37846	AMPD3	0.903516
ENSG00000146243	6	79577189	79656157	48	2	194548	0.30936	0.37852	IRAK1BP1	0.903536
ENSG00000149499	11	62369690	62380237	13	2	194548	0.30903	0.37865	EML3	0.903722
ENSG00000188647	9	72324438	72374875	50	7	194548	0.30892	0.37869	PTAR1	0.903694
ENSG00000142330	2	241526133	241557122	86	9	194548	0.30863	0.3788	CAPN10	0.903833
ENSG00000164535	7	6448757	6523821	134	15	194548	0.30863	0.3788	DAGLB	0.90371
ENSG00000148200	9	127279554	127533589	181	11	194548	0.30861	0.37881	NR6A1	0.903611
ENSG00000164465	6	117774980	117891021	315	23	194548	0.30841	0.37888	DCBLD1	0.903654
ENSG00000214978	17	9694544	9725388	86	10	194548	0.30842	0.37888	RP11-477N12.3	0.903531
ENSG00000122778	7	138516126	138666064	236	22	194548	0.30819	0.37897	KIAA1549	0.903622
ENSG00000161558	19	48835613	48867494	28	3	194548	0.30815	0.37898	TMEM143	0.903523
ENSG00000104356	8	99129525	99172062	97	9	194548	0.3081	0.379	POP1	0.903447
ENSG00000084073	1	40723779	40759856	39	7	194548	0.30791	0.37907	ZMPSTE24	0.903491
ENSG00000121769	1	31838472	31849697	13	4	194548	0.30791	0.37908	FABP3	0.903391
ENSG00000214670	14	75158879	75179800	33	5	194548	0.30786	0.3791	AC007956.1	0.903316
ENSG00000151465	10	12237964	12292588	102	11	194548	0.30744	0.37925	CDC123	0.903427
ENSG00000268434	19	46282695	46289231	4	2	194548	0.30717	0.37936	AC011530.4	0.903566
ENSG00000149571	11	126293254	126873355	751	77	194548	0.3066	0.37957	KIRREL3	0.903943
ENSG00000132661	20	23331373	23335414	9	3	194548	0.30662	0.37957	NXT1	0.903819
ENSG00000183475	15	101142739	101191910	61	7	194548	0.30654	0.3796	ASB7	0.903768
ENSG00000163466	2	219081817	219119079	27	1	194548	0.30642	0.37964	ARPC2	0.90374
ENSG00000142539	19	50919056	50931666	12	3	194548	0.30595	0.37982	CTD-2545M3.6	0.904045
ENSG00000157764	7	140419127	140624564	196	6	194548	0.30593	0.37983	BRAF	0.903946
ENSG00000100342	22	36649056	36663576	26	2	194548	0.30575	0.3799	APOL1	0.903989
ENSG00000177994	2	54557171	54610879	78	10	194548	0.30568	0.37993	C2orf73	0.903937
ENSG00000103707	15	65294845	65321977	22	3	194548	0.30547	0.38001	MTFMT	0.903882
ENSG00000198363	8	62413116	62627155	330	22	194548	0.30539	0.38003	ASPH	0.903806
ENSG00000110844	12	49962001	50038449	49	2	194548	0.30523	0.38009	PRPF40B	0.903826
ENSG00000124587	6	42931608	42946958	43	5	194548	0.3051	0.38015	PEX6	0.903846
ENSG00000142634	1	15736391	15756839	12	3	194548	0.305	0.38018	EFHD2	0.903794
ENSG00000175137	1	249104648	249120832	17	3	194548	0.30502	0.38018	SH3BP5L	0.903671
ENSG00000143842	1	204042243	204096863	83	17	194548	0.30493	0.38021	SOX13	0.903619
ENSG00000115828	2	37571717	37600465	26	3	194548	0.30493	0.38021	QPCT	0.903496
ENSG00000178726	20	23026270	23030378	5	2	194548	0.30485	0.38024	THBD	0.903445
ENSG00000108963	17	1933404	1946724	13	4	194548	0.30468	0.3803	DPH1	0.903465
ENSG00000163638	3	64501333	64673676	378	34	194548	0.30459	0.38034	ADAMTS9	0.903437
ENSG00000165171	7	73248920	73256865	12	1	194548	0.30457	0.38035	WBSCR27	0.903338
ENSG00000115170	2	158592958	158732374	28	7	194548	0.30434	0.38043	ACVR1	0.903405
ENSG00000145632	5	57749809	57756087	10	3	194548	0.30428	0.38046	PLK2	0.903353
ENSG00000149150	11	57252007	57283259	31	4	194548	0.30419	0.38049	SLC43A1	0.903302
ENSG00000171224	10	71390007	71393352	10	2	194548	0.30409	0.38053	C10orf35	0.903274
ENSG00000269605	20	43234346	43248126	13	3	194548	0.3041	0.38053	Z97053.1	0.903151
ENSG00000100304	22	43562628	43583139	20	5	194548	0.30371	0.38068	TTLL12	0.903385
ENSG00000140259	15	44096690	44117000	22	3	194548	0.30358	0.38072	MFAP1	0.903234
ENSG00000233701	3	138760944	138763734	5	1	194548	0.30353	0.38074	PRR23C	0.903159
ENSG00000182504	3	101442769	101489406	40	4	194548	0.30347	0.38076	CEP97	0.903084
ENSG00000183638	8	10463859	10569697	142	17	194548	0.30313	0.38089	RP1L1	0.90327
ENSG00000166507	10	75561669	75571589	11	4	194548	0.3028	0.38102	NDST2	0.903455
ENSG00000162654	1	89646831	89664615	28	5	194548	0.30255	0.38112	GBP4	0.90357
ENSG00000213865	8	67579850	67597799	3	1	194548	0.3019	0.38137	C8orf44	0.903917
ENSG00000106330	7	100209725	100213007	3	1	194548	0.30186	0.38138	MOSPD3	0.903818
ENSG00000148335	9	132371163	132398209	83	10	194548	0.30184	0.38139	NTMT1	0.903719
ENSG00000149289	11	109964087	110042566	161	15	194548	0.30158	0.38149	ZC3H12C	0.903711
ENSG00000185231	18	13882043	13915706	100	7	194548	0.30148	0.38153	MC2R	0.903684
ENSG00000185739	16	4239375	4292081	68	8	194548	0.30141	0.38155	SRL	0.903608
ENSG00000066294	1	160510885	160549306	76	9	194548	0.30111	0.38167	CD84	0.90377
ENSG00000106538	7	150035408	150038763	5	2	194548	0.30061	0.38185	RARRES2	0.904074
ENSG00000128606	7	102553438	102585396	37	5	194548	0.30054	0.38188	LRRC17	0.904022
ENSG00000135046	9	75766673	75785309	25	5	194548	0.30013	0.38204	ANXA1	0.904279
ENSG00000137265	6	391739	411447	39	9	194548	0.29982	0.38216	IRF4	0.90444
ENSG00000111269	12	12764761	12798042	56	7	194548	0.29972	0.3822	CREBL2	0.904412
ENSG00000136021	12	100660918	100735502	33	1	194548	0.29954	0.38227	SCYL2	0.904455
ENSG00000185215	14	103589779	103603776	12	1	194548	0.29947	0.38229	TNFAIP2	0.90438
ENSG00000127928	7	93220885	93540577	471	36	194548	0.29919	0.3824	GNGT1	0.904518
ENSG00000125787	20	3024268	3026393	3	1	194548	0.29907	0.38244	GNRH2	0.90449
ENSG00000010165	1	171750788	171783163	80	5	194548	0.29894	0.38249	METTL13	0.904486
ENSG00000184432	3	139074442	139108574	45	4	194548	0.29882	0.38254	COPB2	0.904482
ENSG00000073331	4	113206665	113363776	272	34	194548	0.29856	0.38264	ALPK1	0.904474
ENSG00000145244	4	47596015	47840123	386	17	194548	0.2985	0.38266	CORIN	0.904399
ENSG00000249773	7	55954970	56022932	111	13	194548	0.29841	0.38269	MRPS17	0.904347
ENSG00000036672	11	119225925	119252436	12	3	194548	0.29837	0.38271	USP2	0.904272
ENSG00000112294	6	24495080	24537435	111	12	194548	0.29807	0.38282	ALDH5A1	0.90441
ENSG00000181908	11	64216546	64219126	7	2	194548	0.29807	0.38282	AP003774.4	0.904287
ENSG00000108256	17	27582854	27621136	51	4	194548	0.29797	0.38286	NUFIP2	0.90426
ENSG00000121774	1	32479430	32526451	5	2	194548	0.2979	0.38289	KHDRBS1	0.904208
ENSG00000166402	11	8040791	8127659	100	15	194548	0.29772	0.38296	TUB	0.904251
ENSG00000188991	12	16341419	16430619	185	7	194548	0.29764	0.38299	SLC15A5	0.9042
ENSG00000153317	8	131064353	131455906	604	19	194548	0.29741	0.38308	ASAP1	0.90429
ENSG00000150316	11	94695787	94706776	14	3	194548	0.29728	0.38313	CWC15	0.904286
ENSG00000163347	3	190023490	190040264	50	8	194548	0.29704	0.38322	CLDN1	0.904376
ENSG00000159516	1	153122058	153123345	4	1	194548	0.29696	0.38325	SPRR2G	0.904325
ENSG00000139656	13	44717679	44735393	16	5	194548	0.29693	0.38326	SMIM2	0.904227
ENSG00000171189	21	30909254	31312351	693	55	194548	0.29684	0.38329	GRIK1	0.904175
ENSG00000130811	19	10225693	10230596	8	2	194548	0.29681	0.38331	EIF3G	0.9041
ENSG00000106066	7	29034847	29235067	363	36	194548	0.29661	0.38338	CPVL	0.904143
ENSG00000064313	8	120743015	120845103	111	5	194548	0.29637	0.38347	TAF2	0.904234
ENSG00000172869	5	118373467	118584833	144	7	194548	0.29601	0.38361	DMXL1	0.90432
ENSG00000132600	16	68344877	68392466	69	4	194548	0.29602	0.38361	PRMT7	0.904198
ENSG00000117643	1	25943959	26112698	145	8	194548	0.29562	0.38376	MAN1C1	0.904429
ENSG00000034693	6	143771944	143811147	50	6	194548	0.29554	0.38379	PEX3	0.904378
ENSG00000147654	8	110551940	110578225	9	1	194548	0.29554	0.38379	EBAG9	0.904256
ENSG00000198517	7	1570350	1582679	11	1	194548	0.29518	0.38393	MAFK	0.904464
ENSG00000102858	16	4666494	4740975	71	5	194548	0.29468	0.38412	MGRN1	0.904546
ENSG00000213390	10	98978996	99052413	116	10	194548	0.29426	0.38428	ARHGAP19	0.9048
ENSG00000135678	12	69235977	69365350	202	28	194548	0.29372	0.38448	CPM	0.905149
ENSG00000130957	9	97321002	97356075	136	12	194548	0.29318	0.38469	FBP2	0.905522
ENSG00000136897	9	104149915	104160896	7	2	194548	0.29313	0.38471	MRPL50	0.905447
ENSG00000151892	10	117816444	118032979	345	30	194548	0.29311	0.38472	GFRA1	0.905348
ENSG00000183020	11	924894	1012239	197	4	194548	0.29252	0.38495	AP2A2	0.905768
ENSG00000184459	22	32809834	32860471	69	10	194548	0.29248	0.38496	BPIFC	0.905669
ENSG00000166006	12	75433857	75603648	270	17	194548	0.29237	0.385	KCNC2	0.905641
ENSG00000141150	17	34058668	34070540	8	2	194548	0.29235	0.38501	RASL10B	0.905543
ENSG00000180205	20	44236578	44259907	53	5	194548	0.29233	0.38502	WFDC9	0.905445
ENSG00000197442	6	136878185	137113656	343	29	194548	0.29224	0.38505	MAP3K5	0.905393
ENSG00000133704	12	30781922	30848920	133	7	194548	0.2919	0.38518	IPO8	0.905577
ENSG00000162924	2	61108656	61158745	20	3	194548	0.29186	0.3852	REL	0.905502
ENSG00000104938	19	7828035	7834491	15	3	194548	0.29147	0.38534	CLEC4M	0.90571
ENSG00000170379	7	143318043	143427502	7	2	194548	0.29147	0.38535	FAM115C	0.905611
ENSG00000122194	6	161123270	161174347	31	3	194548	0.29138	0.38538	PLG	0.90556
ENSG00000080822	3	98216756	98241910	20	4	194548	0.29122	0.38544	CLDND1	0.905579
ENSG00000251692	16	1535887	1538982	10	2	194548	0.29122	0.38544	PTX4	0.905458
ENSG00000196826	19	12572373	12662288	134	5	194548	0.29075	0.38562	ZNF709	0.905759
ENSG00000141522	17	79825597	79829282	4	1	194548	0.2906	0.38568	ARHGDIA	0.905778
ENSG00000157500	3	57261765	57307496	14	1	194548	0.29042	0.38575	APPL1	0.90582
ENSG00000166862	22	36959968	37099603	120	17	194548	0.28994	0.38593	CACNG2	0.906121
ENSG00000172986	3	72937224	73047289	172	16	194548	0.28976	0.386	GXYLT2	0.906164
ENSG00000166225	12	69864129	69973562	119	7	194548	0.28959	0.38606	FRS2	0.906183
ENSG00000134028	8	24241798	24263526	14	3	194548	0.28933	0.38617	ADAMDEC1	0.906319
ENSG00000153233	12	71031853	71314623	322	31	194548	0.28914	0.38624	PTPRR	0.906362
ENSG00000129422	8	17501304	17658426	479	42	194548	0.28886	0.38634	MTUS1	0.906475
ENSG00000239305	2	86830516	86850989	15	2	194548	0.28886	0.38635	RNF103	0.906377
ENSG00000132254	11	6496910	6502666	3	1	194548	0.28835	0.38654	ARFIP2	0.906701
ENSG00000054116	1	36602173	36615098	19	3	194548	0.28832	0.38655	TRAPPC3	0.906602
ENSG00000132702	1	156589086	156595517	5	1	194548	0.28833	0.38655	HAPLN2	0.906481
ENSG00000131979	14	55308726	55369570	110	9	194548	0.288	0.38667	GCH1	0.90664
ENSG00000115520	2	198318147	198340032	14	2	194548	0.28798	0.38668	COQ10B	0.906542
ENSG00000111700	12	20963636	21243040	816	20	194548	0.28788	0.38672	SLCO1B3	0.906514
ENSG00000138442	2	203739505	203879521	155	6	194548	0.28785	0.38673	WDR12	0.906416
ENSG00000088782	20	138111	139804	15	1	194548	0.28786	0.38673	DEFB127	0.906295
ENSG00000125618	2	113973574	114036527	146	13	194548	0.28772	0.38678	PAX8	0.90629
ENSG00000162706	1	159141399	159173103	18	4	194548	0.28717	0.38699	CADM3	0.906539
ENSG00000162594	1	67632083	67725662	116	9	194548	0.2867	0.38717	IL23R	0.906839
ENSG00000162881	2	42989642	42991401	4	1	194548	0.28663	0.3872	OXER1	0.906788
ENSG00000140043	14	74318547	74353530	105	6	194548	0.28658	0.38722	PTGR2	0.906713
ENSG00000135336	6	88299839	88377169	133	11	194548	0.28651	0.38724	ORC3	0.906639
ENSG00000213020	19	53206066	53238326	64	5	194548	0.28634	0.38731	ZNF611	0.906681
ENSG00000165997	10	18948334	18970568	34	4	194548	0.28609	0.3874	ARL5B	0.90677
ENSG00000150433	11	124966398	124981659	39	7	194548	0.28604	0.38742	TMEM218	0.906696
ENSG00000203797	6	110712974	110736765	48	8	194548	0.2856	0.38759	DDO	0.906972
ENSG00000180855	19	12540521	12551926	70	2	194548	0.28498	0.38783	ZNF443	0.907291
ENSG00000100591	14	77924213	77935817	13	2	194548	0.28487	0.38787	AHSA1	0.907141
ENSG00000032389	2	3192696	3381653	466	18	194548	0.28486	0.38788	TSSC1	0.907043
ENSG00000137731	11	117671559	117699413	56	10	194548	0.28468	0.38794	FXYD2	0.906941
ENSG00000181104	5	76011868	76031606	21	4	194548	0.28417	0.38814	F2R	0.907287
ENSG00000117115	1	17393256	17445948	150	4	194548	0.2841	0.38817	PADI2	0.907236
ENSG00000245888	16	27279526	27301813	26	3	194548	0.28402	0.3882	CTD-3203P2.2	0.907185
ENSG00000128654	2	177134123	177202753	93	9	194548	0.28383	0.38827	MTX2	0.907227
ENSG00000164252	5	76325076	76361059	53	7	194548	0.28323	0.3885	AGGF1	0.907521
ENSG00000237452	19	46236509	46267792	27	2	194548	0.28324	0.3885	AC074212.3	0.9074
ENSG00000124214	20	47729878	47804904	109	9	194548	0.28317	0.38852	STAU1	0.907204
ENSG00000176105	18	721588	812547	157	10	194548	0.28312	0.38854	YES1	0.90713
ENSG00000268133	19	57874934	57909952	41	5	194548	0.28306	0.38856	AC003002.4	0.907055
ENSG00000118162	19	47978401	47987525	4	1	194548	0.28306	0.38857	KPTN	0.906957
ENSG00000099994	22	24577227	24585078	9	2	194548	0.28282	0.38866	SUSD2	0.906925
ENSG00000140416	15	63334831	63364114	47	9	194548	0.28278	0.38867	TPM1	0.906827
ENSG00000130313	19	17622438	17632097	15	2	194548	0.28254	0.38877	PGLS	0.90694
ENSG00000115841	2	38150330	38294285	399	23	194548	0.28247	0.38879	RMDN2	0.906865
ENSG00000188868	19	12428291	12444534	18	1	194548	0.28215	0.38891	ZNF563	0.907024
ENSG00000266953	19	34887220	34900269	6	1	194548	0.28212	0.38893	RP11-618P17.4	0.90695
ENSG00000184203	3	195241221	195270209	3	1	194548	0.2817	0.38909	PPP1R2	0.907202
ENSG00000188086	3	46783582	46854048	54	2	194548	0.2815	0.38916	PRSS45	0.907244
ENSG00000184613	12	44902058	45315631	688	32	194548	0.28151	0.38916	NELL2	0.907123
ENSG00000180611	3	192514604	192635950	193	15	194548	0.28136	0.38922	MB21D2	0.9069
ENSG00000112378	6	138409642	138428648	36	6	194548	0.28135	0.38922	PERP	0.906779
ENSG00000255524	16	28648975	28670003	3	1	194548	0.28112	0.38931	NPIPB8	0.906747
ENSG00000100519	14	53173890	53195305	21	4	194548	0.2811	0.38932	PSMC6	0.906649
ENSG00000188739	1	235294498	235324772	12	3	194548	0.28098	0.38936	RBM34	0.906621
ENSG00000106038	7	27282164	27290112	4	1	194548	0.28064	0.38949	EVX1	0.906803
ENSG00000168671	5	36035119	36071460	83	10	194548	0.28052	0.38954	UGT3A2	0.906799
ENSG00000186350	9	137208944	137332431	168	13	194548	0.27955	0.38991	RXRA	0.907539
ENSG00000111358	12	124118375	124147153	31	3	194548	0.27948	0.38994	GTF2H3	0.907488
ENSG00000234857	11	62457747	62494856	31	2	194548	0.27942	0.38996	HNRNPUL2-BSCL2	0.907414
ENSG00000197360	19	22573821	22715287	315	23	194548	0.27935	0.38999	ZNF98	0.907363
ENSG00000101665	18	46446223	46477081	16	3	194548	0.27915	0.39007	SMAD7	0.907428
ENSG00000176731	8	86126311	86132650	7	1	194548	0.27909	0.39009	C8orf59	0.907354
ENSG00000119711	14	74523553	74551196	58	5	194548	0.27901	0.39012	ALDH6A1	0.907303
ENSG00000171136	19	14138960	14141854	4	1	194548	0.27889	0.39016	RLN3	0.907275
ENSG00000144802	3	101546835	101579866	14	4	194548	0.27888	0.39017	NFKBIZ	0.907178
ENSG00000226524	6	88032323	88109459	174	10	194548	0.27849	0.39032	RP1-102H19.8	0.907406
ENSG00000166145	15	41136216	41150405	28	4	194548	0.27848	0.39032	SPINT1	0.907285
ENSG00000112592	6	170863390	170881958	3	1	194548	0.2784	0.39035	TBP	0.907234
ENSG00000185905	16	29753784	29757327	3	1	194548	0.27817	0.39044	C16orf54	0.907323
ENSG00000139182	12	7282294	7311541	36	5	194548	0.2781	0.39047	CLSTN3	0.907272
ENSG00000110172	11	89934328	89956532	51	5	194548	0.27787	0.39055	CHORDC1	0.907337
ENSG00000110717	11	67798084	67804111	4	1	194548	0.27764	0.39064	NDUFS8	0.907425
ENSG00000082213	5	31532373	31555165	38	7	194548	0.27758	0.39067	C5orf22	0.907374
ENSG00000167306	18	47349183	47721463	840	37	194548	0.27736	0.39075	MYO5B	0.907439
ENSG00000135679	12	69201956	69239214	30	3	194548	0.27687	0.39094	MDM2	0.90776
ENSG00000197734	14	78227173	78236085	16	3	194548	0.27672	0.391	C14orf178	0.907779
ENSG00000130803	19	9251056	9274100	55	4	194548	0.27668	0.39101	ZNF317	0.907681
ENSG00000006453	7	97920963	98030380	180	6	194548	0.27663	0.39103	BAIAP2L1	0.907607
ENSG00000143067	1	120162045	120190396	29	4	194548	0.27647	0.39109	ZNF697	0.907626
ENSG00000007908	1	169691781	169733846	229	14	194548	0.2764	0.39112	SELE	0.907575
ENSG00000118690	6	109169619	109295186	188	16	194548	0.27564	0.39141	ARMC2	0.908127
ENSG00000118058	11	118307205	118397539	34	4	194548	0.27552	0.39146	KMT2A	0.908123
ENSG00000010438	9	33750515	33799230	72	7	194548	0.27527	0.39155	PRSS3	0.908211
ENSG00000084764	2	27193480	27250064	34	1	194548	0.27507	0.39163	MAPRE3	0.908276
ENSG00000037280	5	180028506	180076624	73	12	194548	0.27475	0.39175	FLT4	0.908434
ENSG00000166105	11	134144139	134189458	77	13	194548	0.27474	0.39176	GLB1L3	0.908336
ENSG00000107816	10	102756375	102767593	16	2	194548	0.27456	0.39183	LZTS2	0.908378
ENSG00000111012	12	58156117	58162769	4	1	194548	0.27442	0.39188	CYP27B1	0.908373
ENSG00000166710	15	45003675	45011075	6	2	194548	0.27422	0.39196	B2M	0.908438
ENSG00000150403	13	114145310	114204542	329	12	194548	0.27404	0.39203	TMCO3	0.90848
ENSG00000108773	17	40265126	40273376	8	1	194548	0.27398	0.39205	KAT2A	0.908406
ENSG00000169758	15	76352178	76521462	253	23	194548	0.27389	0.39208	C15orf27	0.908355
ENSG00000122584	7	8473585	8792593	564	28	194548	0.27372	0.39215	NXPH1	0.908397
ENSG00000103154	16	84002237	84036381	121	10	194548	0.27369	0.39216	NECAB2	0.908179
ENSG00000256206	11	14515329	14541890	21	3	194548	0.27367	0.39217	PSMA1	0.908082
ENSG00000213965	19	33182867	33204702	37	5	194548	0.27337	0.39228	NUDT19	0.908096
ENSG00000079277	1	47023090	47082515	99	11	194548	0.27307	0.3924	MKNK1	0.908133
ENSG00000136521	3	179322478	179345435	22	3	194548	0.27295	0.39245	NDUFB5	0.908129
ENSG00000183648	14	92582466	92588261	33	3	194548	0.27251	0.39261	NDUFB1	0.908258
ENSG00000100348	22	36863083	36878077	36	3	194548	0.27244	0.39264	TXN2	0.908207
ENSG00000206557	3	32859510	32939318	80	9	194548	0.27238	0.39267	TRIM71	0.908157
ENSG00000163661	3	157154578	157161417	12	4	194548	0.27236	0.39267	PTX3	0.908036
ENSG00000139219	12	48366748	48398269	73	8	194548	0.27235	0.39268	COL2A1	0.907939
ENSG00000257411	12	56495115	56503073	5	2	194548	0.27155	0.39298	RP11-603J24.9	0.908513
ENSG00000039319	5	79703832	79775169	5	2	194548	0.27152	0.39299	ZFYVE16	0.908416
ENSG00000203864	1	117236734	117249225	4	2	194548	0.27116	0.39313	C1orf137	0.908619
ENSG00000119986	10	99437181	99447080	25	5	194548	0.27114	0.39314	AVPI1	0.908522
ENSG00000073584	17	38781214	38804760	20	3	194548	0.27112	0.39315	SMARCE1	0.908425
ENSG00000011405	11	17099277	17229530	144	11	194548	0.27098	0.3932	PIK3C2A	0.90842
ENSG00000119509	9	102861538	103063282	88	3	194548	0.27083	0.39326	INVS	0.908439
ENSG00000186352	4	186317175	186321782	5	1	194548	0.27037	0.39344	ANKRD37	0.908735
ENSG00000221909	7	99143931	99156159	5	2	194548	0.2701	0.39354	FAM200A	0.908725
ENSG00000179059	4	188916925	188926204	4	1	194548	0.26889	0.39401	ZFP42	0.90957
ENSG00000129235	17	6544078	6547861	11	3	194548	0.26884	0.39403	TXNDC17	0.909496
ENSG00000166333	11	6624961	6632102	20	3	194548	0.26877	0.39405	ILK	0.909422
ENSG00000141034	17	17942606	17971718	39	3	194548	0.26878	0.39405	GID4	0.909302
ENSG00000101134	20	53092136	53267710	36	5	194548	0.26872	0.39407	DOK5	0.909228
ENSG00000166762	15	43920701	43960316	41	2	194548	0.2686	0.39412	CATSPER2	0.909223
ENSG00000197568	1	70820488	70851022	37	5	194548	0.26803	0.39434	HHLA3	0.909611
ENSG00000088833	20	1422807	1454487	23	3	194548	0.26796	0.39437	NSFL1C	0.90956
ENSG00000125386	4	2626988	2734292	167	13	194548	0.26763	0.39449	FAM193A	0.909717
ENSG00000100422	22	47080308	47134158	101	13	194548	0.2673	0.39462	CERK	0.909896
ENSG00000135446	12	58141510	58149796	4	1	194548	0.26693	0.39476	CDK4	0.910099
ENSG00000269699	19	57285920	57352097	42	6	194548	0.26685	0.39479	ZIM2	0.910048
ENSG00000162267	3	52828784	52843025	35	3	194548	0.26673	0.39484	ITIH3	0.910043
ENSG00000180638	17	19581601	19622292	71	9	194548	0.26663	0.39488	SLC47A2	0.910016
ENSG00000197487	19	56687389	56697144	3	1	194548	0.26656	0.3949	GALP	0.909942
ENSG00000135631	2	73300510	73383849	116	6	194548	0.26635	0.39498	RAB11FIP5	0.910006
ENSG00000102575	19	11685475	11689823	7	3	194548	0.26635	0.39498	ACP5	0.909886
ENSG00000128918	15	58245622	58790065	1150	101	194548	0.26633	0.39499	ALDH1A2	0.909789
ENSG00000103275	16	1355548	1377019	11	2	194548	0.26608	0.39509	UBE2I	0.9099
ENSG00000104872	19	49949555	49956754	11	1	194548	0.26608	0.39509	PIH1D1	0.90978
ENSG00000090924	19	39903225	39919054	11	3	194548	0.26603	0.39511	PLEKHG2	0.909706
ENSG00000124785	6	5998232	6007200	10	1	194548	0.2658	0.3952	NRN1	0.909793
ENSG00000162367	1	47681962	47697892	27	5	194548	0.26533	0.39538	TAL1	0.909968
ENSG00000165388	10	48355024	48373866	24	5	194548	0.26492	0.39553	ZNF488	0.910193
ENSG00000239789	7	56019512	56024192	6	2	194548	0.26474	0.3956	MRPS17	0.910234
ENSG00000133816	11	12115543	12285334	371	40	194548	0.2645	0.3957	MICAL2	0.910344
ENSG00000047932	6	117639374	117923691	662	44	194548	0.26409	0.39585	GOPC	0.91057
ENSG00000107341	9	33817565	33920402	141	9	194548	0.26399	0.39589	UBE2R2	0.910542
ENSG00000006125	17	33905065	34053436	195	14	194548	0.26361	0.39604	AP2B1	0.910767
ENSG00000075407	10	38383264	38414472	81	4	194548	0.2636	0.39605	ZNF37A	0.91067
ENSG00000156886	16	31404633	31437826	16	3	194548	0.26352	0.39607	ITGAD	0.910596
ENSG00000105726	19	19756007	19774502	10	1	194548	0.26337	0.39613	ATP13A1	0.910614
ENSG00000100439	14	23067146	23081265	30	5	194548	0.26325	0.39618	ABHD4	0.910609
ENSG00000268421	10	131308884	131309525	4	2	194548	0.26311	0.39623	AL355531.2	0.910605
ENSG00000260903	20	30555805	30591190	11	2	194548	0.26308	0.39624	XKR7	0.910508
ENSG00000178623	2	241544848	241570676	44	9	194548	0.26302	0.39627	GPR35	0.910457
ENSG00000063854	16	1845621	1877195	241	16	194548	0.26291	0.39631	HAGH	0.910429
ENSG00000139921	14	51706880	51722759	28	5	194548	0.2626	0.39643	TMX1	0.910585
ENSG00000150361	13	70274726	70682591	900	35	194548	0.26247	0.39648	KLHL1	0.91058
ENSG00000141448	18	19749404	19782491	17	4	194548	0.26233	0.39653	GATA6	0.910575
ENSG00000206531	3	112534556	112565703	57	7	194548	0.26218	0.39659	CD200R1L	0.910594
ENSG00000128040	4	57676026	57687908	18	2	194548	0.26215	0.3966	SPINK2	0.910497
ENSG00000261086	15	83209620	83231124	15	2	194548	0.26192	0.39669	RP11-379H8.1	0.910584
ENSG00000198842	1	167063282	167098402	61	4	194548	0.26123	0.39696	DUSP27	0.911084
ENSG00000073712	14	53323986	53419153	130	10	194548	0.26121	0.39696	FERMT2	0.910964
ENSG00000162408	1	6581407	6614595	67	5	194548	0.26103	0.39703	NOL9	0.911005
ENSG00000118418	6	79910962	79944406	11	2	194548	0.261	0.39705	HMGN3	0.910932
ENSG00000243566	7	76139745	76648340	567	39	194548	0.26099	0.39705	UPK3B	0.910812
ENSG00000219492	4	9385743	9390709	5	1	194548	0.26045	0.39726	RP11-1396O13.13	0.911174
ENSG00000147488	8	53023399	53373519	417	33	194548	0.26033	0.39731	ST18	0.911169
ENSG00000069943	15	55611158	55647846	65	6	194548	0.26021	0.39735	PIGB	0.911141
ENSG00000151470	4	130014472	130037795	69	9	194548	0.26014	0.39738	C4orf33	0.911091
ENSG00000071967	2	172378757	172414643	127	15	194548	0.26008	0.3974	CYBRD1	0.911017
ENSG00000254093	8	10622473	10697394	210	10	194548	0.26005	0.39741	PINX1	0.91092
ENSG00000156471	8	97273943	97349223	61	7	194548	0.25981	0.39751	PTDSS1	0.91103
ENSG00000244476	6	11102722	11111965	23	5	194548	0.25951	0.39762	ERVFRD-1	0.911163
ENSG00000178665	7	55955169	56009918	89	12	194548	0.25932	0.3977	ZNF713	0.911226
ENSG00000138767	4	78634541	78740769	73	4	194548	0.25898	0.39783	CNOT6L	0.911405
ENSG00000129083	11	14464986	14521573	62	5	194548	0.25873	0.39792	COPB1	0.911491
ENSG00000205581	21	40714241	40721573	22	4	194548	0.25864	0.39796	HMGN1	0.911464
ENSG00000062716	17	57784553	57919616	112	6	194548	0.25848	0.39802	VMP1	0.911481
ENSG00000165533	14	89290497	89344335	87	11	194548	0.25842	0.39804	TTC8	0.911408
ENSG00000198793	1	11166592	11322564	268	7	194548	0.25826	0.3981	MTOR	0.911426
ENSG00000010292	12	6602522	6641121	95	10	194548	0.25824	0.39811	NCAPD2	0.911329
ENSG00000204669	9	74666292	74687733	29	5	194548	0.25815	0.39815	C9orf57	0.911301
ENSG00000198879	10	7200586	7453450	161	18	194548	0.25768	0.39833	SFMBT2	0.911594
ENSG00000105641	19	17982782	18005983	18	1	194548	0.25722	0.39851	SLC5A5	0.911886
ENSG00000080511	19	10123925	10132955	16	1	194548	0.25717	0.39852	RDH8	0.91179
ENSG00000259332	15	80137537	80216096	174	10	194548	0.25705	0.39857	ST20-MTHFS	0.911785
ENSG00000114784	3	40351175	40353915	6	2	194548	0.25669	0.39871	EIF1B	0.911986
ENSG00000204852	12	111051832	111087235	6	2	194548	0.25664	0.39873	TCTN1	0.911912
ENSG00000150712	5	32227100	32313115	99	5	194548	0.25655	0.39876	MTMR12	0.911861
ENSG00000186448	3	44626380	44689963	9	1	194548	0.25649	0.39879	ZNF197	0.911811
ENSG00000154945	17	48770551	48785285	22	5	194548	0.25628	0.39887	ANKRD40	0.911874
ENSG00000119541	18	61056423	61089716	22	3	194548	0.25623	0.39889	VPS4B	0.911801
ENSG00000204003	9	139632619	139642905	16	1	194548	0.25612	0.39893	LCN6	0.911773
ENSG00000111834	6	116937642	116954148	28	6	194548	0.25552	0.39916	RSPH4A	0.912179
ENSG00000187527	3	192992579	193096632	193	17	194548	0.2552	0.39928	ATP13A5	0.912334
ENSG00000133315	11	63766030	63933578	218	33	194548	0.2552	0.39928	MACROD1	0.912215
ENSG00000175166	3	184016497	184026842	10	2	194548	0.25501	0.39936	PSMD2	0.912278
ENSG00000259003	14	23025534	23027939	4	2	194548	0.25497	0.39937	AE000662.92	0.912182
ENSG00000203690	6	167770521	167797998	16	6	194548	0.25483	0.39943	TCP10	0.9122
ENSG00000160712	1	154377669	154441926	87	6	194548	0.25466	0.39949	IL6R	0.912218
ENSG00000100116	22	38203912	38213183	10	1	194548	0.2542	0.39967	GCAT	0.91239
ENSG00000258052	12	70195449	70249143	88	11	194548	0.2541	0.39971	AC025263.3	0.912362
ENSG00000123213	5	65018023	65167553	298	19	194548	0.25384	0.39981	NLN	0.912471
ENSG00000161960	17	7476024	7482323	13	4	194548	0.25322	0.40005	EIF4A1	0.9129
ENSG00000136935	9	127640646	127710771	99	12	194548	0.25283	0.4002	GOLGA1	0.913123
ENSG00000157470	15	59664892	59815748	257	28	194548	0.25277	0.40022	FAM81A	0.913049
ENSG00000168438	6	110501344	110575478	86	5	194548	0.25265	0.40027	CDC40	0.913044
ENSG00000164182	5	60240956	60448853	176	9	194548	0.25263	0.40028	NDUFAF2	0.912948
ENSG00000165494	11	82868030	82898493	29	3	194548	0.25248	0.40033	PCF11	0.912943
ENSG00000165282	9	35088685	35096591	5	2	194548	0.25228	0.40041	PIGO	0.913006
ENSG00000104219	8	17013538	17082308	106	19	194548	0.25198	0.40053	ZDHHC2	0.91316
ENSG00000172461	6	96463860	96663488	299	19	194548	0.25196	0.40054	FUT9	0.913064
ENSG00000101222	20	3758151	3762095	3	1	194548	0.25126	0.40081	SPEF1	0.913441
ENSG00000154767	3	14186647	14220283	45	6	194548	0.25122	0.40082	XPC	0.913345
ENSG00000092094	14	20914570	20923264	21	2	194548	0.2512	0.40083	OSGEP	0.913248
ENSG00000204001	9	139648838	139652678	18	3	194548	0.25116	0.40085	LCN8	0.913175
ENSG00000176485	11	63340667	63384355	6	1	194548	0.25113	0.40086	PLA2G16	0.913079
ENSG00000184881	11	5344541	5345582	8	2	194548	0.25068	0.40103	OR51B2	0.913347
ENSG00000170260	7	148936742	148952700	21	3	194548	0.25062	0.40105	ZNF212	0.913273
ENSG00000161326	17	35849937	35873603	30	4	194548	0.25048	0.40111	DUSP14	0.913291
ENSG00000120868	12	99038919	99129204	132	11	194548	0.25036	0.40116	APAF1	0.913286
ENSG00000185940	11	1651033	1652160	7	2	194548	0.25022	0.40121	KRTAP5-5	0.913281
ENSG00000137699	11	119981983	120056237	186	10	194548	0.25	0.40129	TRIM29	0.913344
ENSG00000162630	1	193148175	193155784	4	1	194548	0.24928	0.40157	B3GALT2	0.913862
ENSG00000155287	10	101370282	101380366	18	3	194548	0.24908	0.40165	SLC25A28	0.913925
ENSG00000169129	10	116054583	116164515	55	10	194548	0.24902	0.40167	AFAP1L2	0.913852
ENSG00000082781	3	124480795	124620265	275	15	194548	0.24892	0.40171	ITGB5	0.913824
ENSG00000205126	11	44069531	44081527	22	3	194548	0.24889	0.40172	ACCSL	0.913727
ENSG00000104783	19	44270685	44285409	16	4	194548	0.24867	0.40181	KCNN4	0.913813
ENSG00000205929	21	34162985	34186053	5	2	194548	0.2486	0.40184	C21orf62	0.913762
ENSG00000137070	9	34650699	34661889	8	3	194548	0.2483	0.40195	IL11RA	0.913894
ENSG00000126226	13	113831891	113863029	29	3	194548	0.24831	0.40195	PCID2	0.913775
ENSG00000269279	1	116915890	116926718	8	2	194548	0.24801	0.40206	AL136376.1	0.913906
ENSG00000037897	12	58162254	58166576	4	1	194548	0.24797	0.40208	METTL1	0.913832
ENSG00000116690	1	186265405	186283694	23	3	194548	0.24751	0.40226	PRG4	0.914123
ENSG00000164713	7	97881691	97937162	92	5	194548	0.24702	0.40245	BRI3	0.914317
ENSG00000101361	20	2632791	2639039	15	4	194548	0.24699	0.40246	NOP56	0.91422
ENSG00000121766	1	31769842	31837783	126	8	194548	0.24686	0.40251	ZCCHC17	0.914215
ENSG00000263711	18	70818476	70931715	166	13	194548	0.24668	0.40258	RP11-169F17.1	0.914255
ENSG00000125834	20	2082257	2157684	37	6	194548	0.24661	0.40261	STK35	0.914205
ENSG00000166546	16	66461200	66527432	70	9	194548	0.24645	0.40267	BEAN1	0.914222
ENSG00000214787	11	59968726	60010561	92	9	194548	0.2462	0.40276	MS4A4E	0.914308
ENSG00000232112	3	48481667	48485616	7	1	194548	0.24596	0.40286	TMA7	0.914416
ENSG00000116266	1	109289296	109352148	120	3	194548	0.24594	0.40287	STXBP3	0.91432
ENSG00000069956	15	52244303	52358462	160	10	194548	0.24587	0.40289	MAPK6	0.914246
ENSG00000083223	9	88902648	88969369	80	8	194548	0.24585	0.4029	ZCCHC6	0.91415
ENSG00000197712	4	38869298	38947360	238	27	194548	0.24561	0.40299	FAM114A1	0.914236
ENSG00000225968	7	1727755	1787590	58	3	194548	0.24543	0.40306	ELFN1	0.914276
ENSG00000146416	6	143381633	143661441	458	28	194548	0.24512	0.40318	AIG1	0.914192
ENSG00000174944	3	150929905	150996255	108	11	194548	0.24509	0.40319	P2RY14	0.914096
ENSG00000256061	15	55702723	55800432	128	9	194548	0.24508	0.4032	DYX1C1	0.914
ENSG00000166965	15	91498100	91506349	9	1	194548	0.24473	0.40333	RCCD1	0.914176
ENSG00000101210	20	62119366	62130505	3	1	194548	0.24467	0.40336	EEF1A2	0.914126
ENSG00000170054	14	94929054	94946026	45	10	194548	0.24437	0.40347	SERPINA9	0.914256
ENSG00000074842	19	4641386	4670382	61	4	194548	0.24426	0.40351	C19orf10	0.914229
ENSG00000268861	19	7445850	7535131	304	16	194548	0.24396	0.40363	CTD-2207O23.3	0.914382
ENSG00000214447	17	42977135	42982758	11	2	194548	0.24385	0.40367	FAM187A	0.914354
ENSG00000197321	10	29746267	30025710	653	49	194548	0.24384	0.40368	SVIL	0.914258
ENSG00000187871	6	55192267	55267291	187	16	194548	0.24369	0.40374	GFRAL	0.914275
ENSG00000135956	2	96914254	96931732	19	6	194548	0.2436	0.40377	TMEM127	0.914225
ENSG00000185650	14	69254377	69263190	7	3	194548	0.2436	0.40377	ZFP36L1	0.914106
ENSG00000142920	1	33546705	33586131	54	4	194548	0.24268	0.40413	ADC	0.914684
ENSG00000104044	15	28000021	28344504	481	27	194548	0.24233	0.40426	OCA2	0.91486
ENSG00000163528	3	14153580	14166370	19	4	194548	0.24189	0.40443	CHCHD4	0.915126
ENSG00000125484	9	135545422	135570342	54	4	194548	0.2418	0.40447	GTF3C4	0.91498
ENSG00000122691	7	19060614	19157295	18	5	194548	0.24161	0.40454	TWIST1	0.91502
ENSG00000187790	14	45605143	45670093	59	4	194548	0.24148	0.40459	FANCM	0.915014
ENSG00000088726	3	12775024	12810956	62	7	194548	0.24133	0.40465	TMEM40	0.915032
ENSG00000270033	17	60349848	60360276	18	2	194548	0.24131	0.40466	RP11-51L5.7	0.914936
ENSG00000166326	11	35684353	35829775	144	13	194548	0.24127	0.40467	TRIM44	0.91484
ENSG00000198087	6	47445525	47594999	227	9	194548	0.24119	0.4047	CD2AP	0.91479
ENSG00000127337	12	69753483	69784576	47	3	194548	0.24111	0.40473	YEATS4	0.914739
ENSG00000065361	12	56473641	56497289	17	4	194548	0.24077	0.40487	ERBB3	0.914937
ENSG00000258643	14	23776044	23794578	3	2	194548	0.24054	0.40496	BCL2L2-PABPN1	0.915022
ENSG00000188056	6	41196062	41206620	58	5	194548	0.2405	0.40497	TREML4	0.914926
ENSG00000170852	7	32907784	32933743	44	6	194548	0.24008	0.40513	KBTBD2	0.915051
ENSG00000182606	3	42055294	42267381	303	20	194548	0.24	0.40516	TRAK1	0.915001
ENSG00000185860	1	162794248	162838605	150	19	194548	0.23952	0.40535	C1orf110	0.915312
ENSG00000077348	19	41892279	41903384	14	1	194548	0.23927	0.40545	EXOSC5	0.915301
ENSG00000100207	22	42556019	42739622	212	17	194548	0.23921	0.40547	TCF20	0.915109
ENSG00000107874	10	104183002	104192418	9	2	194548	0.23888	0.4056	CUEDC2	0.915285
ENSG00000114439	3	107241783	107530171	74	9	194548	0.23883	0.40562	BBX	0.915212
ENSG00000053108	5	132532147	132948255	560	68	194548	0.2384	0.40579	FSTL4	0.915477
ENSG00000185238	11	20409076	20530840	232	11	194548	0.23839	0.40579	PRMT3	0.915359
ENSG00000197859	9	136397286	136440641	22	1	194548	0.23805	0.40592	ADAMTSL2	0.915534
ENSG00000006659	19	40194946	40200084	5	2	194548	0.23805	0.40592	LGALS14	0.915416
ENSG00000197444	10	50942689	50970425	22	4	194548	0.23787	0.40599	OGDHL	0.915455
ENSG00000173482	18	7566780	8406859	1264	104	194548	0.23782	0.40601	PTPRM	0.915382
ENSG00000188306	3	169539710	169555563	30	5	194548	0.23771	0.40605	LRRIQ4	0.915354
ENSG00000243646	21	34638663	34669539	57	3	194548	0.23768	0.40606	IL10RB	0.915259
ENSG00000114473	3	197615946	197687013	120	8	194548	0.23761	0.40609	IQCG	0.915208
ENSG00000176986	10	75504120	75531919	24	3	194548	0.23761	0.40609	SEC24C	0.91509
ENSG00000185262	17	74261283	74267375	13	3	194548	0.23743	0.40616	UBALD2	0.91513
ENSG00000258256	8	86134675	86157946	13	2	194548	0.23741	0.40617	RP11-219B4.5	0.915035
ENSG00000164627	6	39297766	39693181	458	22	194548	0.23739	0.40618	KIF6	0.914939
ENSG00000172061	3	194075976	194090472	28	1	194548	0.23721	0.40625	LRRC15	0.914979
ENSG00000163581	3	170714137	170744539	22	3	194548	0.23693	0.40635	SLC2A2	0.915086
ENSG00000081181	14	68086515	68118437	61	8	194548	0.23638	0.40657	ARG2	0.915464
ENSG00000135314	6	73951037	74020088	178	10	194548	0.23615	0.40666	KHDC1	0.915548
ENSG00000008323	12	6419602	6437672	11	1	194548	0.23601	0.40671	PLEKHG6	0.915543
ENSG00000112936	5	40909354	40983041	258	23	194548	0.23597	0.40673	C7	0.91547
ENSG00000102898	16	67880635	67906470	9	2	194548	0.2358	0.40679	NUTF2	0.915487
ENSG00000167291	17	77906142	78009647	51	10	194548	0.23565	0.40685	TBC1D16	0.915504
ENSG00000089818	12	8234807	8250367	6	1	194548	0.23561	0.40687	NECAP1	0.915431
ENSG00000167920	17	38975358	38992522	22	4	194548	0.23555	0.40689	TMEM99	0.915358
ENSG00000135519	12	49932940	49952091	22	1	194548	0.23543	0.40694	KCNH3	0.915353
ENSG00000164051	3	48473574	48481866	7	1	194548	0.23496	0.40712	CCDC51	0.91564
ENSG00000175857	5	57787262	57792917	5	1	194548	0.23477	0.40719	GAPT	0.91568
ENSG00000183207	19	49496705	49519252	42	3	194548	0.23459	0.40726	RUVBL2	0.915601
ENSG00000214306	11	107643129	107647344	13	4	194548	0.23451	0.40729	AP001024.2	0.915551
ENSG00000206549	3	46753605	46854064	138	7	194548	0.23439	0.40734	PRSS50	0.915546
ENSG00000179314	17	5675554	6027747	695	71	194548	0.2341	0.40745	WSCD1	0.915675
ENSG00000130762	1	3370990	3397677	50	5	194548	0.23398	0.4075	ARHGEF16	0.91567
ENSG00000163161	2	128014866	128051752	30	3	194548	0.23377	0.40758	ERCC3	0.915732
ENSG00000180596	6	26115101	26124154	21	3	194548	0.23352	0.40768	HIST1H2BC	0.915839
ENSG00000143850	1	204187979	204346793	273	14	194548	0.23347	0.4077	PLEKHA6	0.915766
ENSG00000144285	2	166845670	166984523	302	18	194548	0.23348	0.4077	SCN1A	0.915648
ENSG00000109919	11	47638867	47664175	13	3	194548	0.23342	0.40772	MTCH2	0.915575
ENSG00000166869	16	23765948	23770272	3	1	194548	0.23342	0.40772	CHP2	0.915458
ENSG00000145428	4	154631277	154681387	100	9	194548	0.23335	0.40775	RNF175	0.915407
ENSG00000058335	15	79252289	79383115	127	21	194548	0.23326	0.40778	RASGRF1	0.915357
ENSG00000136155	13	78109809	78219398	160	16	194548	0.2332	0.4078	SCEL	0.915284
ENSG00000144579	2	219262979	219270664	8	1	194548	0.23316	0.40782	CTDSP1	0.915212
ENSG00000039537	5	41142336	41261540	232	22	194548	0.23316	0.40782	C6	0.915094
ENSG00000260916	15	55632230	55700708	75	9	194548	0.23305	0.40786	CCPG1	0.915066
ENSG00000140474	15	75128457	75135687	13	3	194548	0.23306	0.40786	ULK3	0.914949
ENSG00000213121	6	153552455	153668623	193	17	194548	0.23303	0.40787	AL590867.1	0.914854
ENSG00000125755	19	46318668	46366548	142	10	194548	0.23284	0.40794	SYMPK	0.914894
ENSG00000156976	3	186500994	186507689	12	4	194548	0.23279	0.40796	EIF4A2	0.914821
ENSG00000257046	12	20968608	21243179	797	18	194548	0.23273	0.40799	LST3	0.914771
ENSG00000104660	8	29952914	30034724	131	9	194548	0.23271	0.408	LEPROTL1	0.914676
ENSG00000144120	2	120436743	120444083	13	2	194548	0.23265	0.40802	TMEM177	0.914603
ENSG00000019995	10	126630692	126676758	51	6	194548	0.23264	0.40802	ZRANB1	0.914486
ENSG00000171132	2	45878484	46415129	863	102	194548	0.23257	0.40805	PRKCE	0.914436
ENSG00000107954	10	105253736	105352309	137	14	194548	0.23233	0.40814	NEURL1	0.91452
ENSG00000113790	3	184908412	184999778	102	10	194548	0.23207	0.40824	EHHADH	0.914627
ENSG00000132541	8	99114572	99129469	29	5	194548	0.232	0.40827	HRSP12	0.914577
ENSG00000136379	15	80972025	81047962	150	19	194548	0.23193	0.4083	ABHD17C	0.914527
ENSG00000165097	6	18155560	18224084	112	9	194548	0.23147	0.40847	KDM1B	0.914673
ENSG00000134152	15	34432875	34502297	132	5	194548	0.23137	0.40851	KATNBL1	0.914646
ENSG00000182319	8	8175258	8244008	120	8	194548	0.23129	0.40854	SGK223	0.914596
ENSG00000106013	7	117854727	117882785	73	8	194548	0.23104	0.40864	ANKRD7	0.914702
ENSG00000164692	7	94023873	94060544	72	11	194548	0.23055	0.40883	COL1A2	0.914893
ENSG00000058804	1	54231133	54304533	43	1	194548	0.23034	0.40892	NDC1	0.914977
ENSG00000176624	18	48700920	48744674	82	7	194548	0.23007	0.40902	MEX3C	0.915084
ENSG00000204752	19	7011514	7013338	7	1	194548	0.22996	0.40906	AC025278.1	0.915056
ENSG00000164889	7	150754297	150773614	23	5	194548	0.22944	0.40926	SLC4A2	0.915269
ENSG00000106070	7	50657760	50861159	376	16	194548	0.2294	0.40928	GRB10	0.915197
ENSG00000161526	17	73663196	73704142	30	4	194548	0.22926	0.40933	SAP30BP	0.915192
ENSG00000205279	5	126984736	126994322	7	2	194548	0.22921	0.40935	CTXN3	0.915119
ENSG00000006715	7	38762563	38971994	199	9	194548	0.22906	0.40941	VPS41	0.915019
ENSG00000196345	3	44596685	44624975	7	1	194548	0.22898	0.40944	ZKSCAN7	0.914969
ENSG00000143951	2	63348518	64054977	557	21	194548	0.22892	0.40946	WDPCP	0.914897
ENSG00000139344	12	96337071	96362370	60	3	194548	0.22894	0.40946	AMDHD1	0.91478
ENSG00000012983	14	50885219	51027844	88	7	194548	0.22878	0.40952	MAP4K5	0.914797
ENSG00000164649	7	21940518	21985702	106	16	194548	0.22852	0.40962	CDCA7L	0.914904
ENSG00000156689	11	58601542	58671688	224	8	194548	0.22849	0.40963	GLYATL2	0.914809
ENSG00000042088	14	90421283	90511106	73	4	194548	0.22834	0.40969	TDP1	0.914826
ENSG00000170180	4	145030457	145061904	53	5	194548	0.22827	0.40972	GYPA	0.914776
ENSG00000205209	19	35084234	35166604	198	15	194548	0.22803	0.40981	SCGB2B2	0.91486
ENSG00000138653	4	115748919	116035032	435	24	194548	0.22802	0.40982	NDST4	0.914766
ENSG00000151090	3	24158651	24536773	675	90	194548	0.22769	0.40994	THRB	0.914917
ENSG00000117724	1	214776538	214837931	119	8	194548	0.22768	0.40995	CENPF	0.914822
ENSG00000111231	12	110890289	110907073	3	1	194548	0.22767	0.40995	GPN3	0.914705
ENSG00000116254	1	6161853	6240183	85	10	194548	0.22745	0.41004	CHD5	0.914789
ENSG00000197747	1	151955391	151966866	26	2	194548	0.22738	0.41006	S100A10	0.914717
ENSG00000020922	11	94152895	94227074	94	8	194548	0.22705	0.41019	MRE11A	0.91489
ENSG00000151552	4	17461884	17513857	150	16	194548	0.22699	0.41022	QDPR	0.91484
ENSG00000198121	9	113635543	113800981	294	20	194548	0.22695	0.41023	LPAR1	0.914746
ENSG00000006075	17	34415602	34417515	4	1	194548	0.22678	0.4103	CCL3	0.914669
ENSG00000248713	4	100557686	100575805	9	2	194548	0.22651	0.4104	RP11-766F14.2	0.914775
ENSG00000127124	1	41972036	42501596	555	33	194548	0.22617	0.41053	HIVEP3	0.914948
ENSG00000170367	20	23856572	23860387	13	2	194548	0.226	0.4106	CST5	0.914987
ENSG00000114757	3	179512746	179754841	412	32	194548	0.22583	0.41067	PEX5L	0.915026
ENSG00000167216	18	44497455	44627658	167	16	194548	0.22582	0.41067	KATNAL2	0.91491
ENSG00000145391	4	140417095	140527853	115	18	194548	0.2253	0.41087	SETD7	0.915005
ENSG00000162620	1	74491699	74663871	127	7	194548	0.22498	0.411	LRRIQ3	0.915178
ENSG00000205754	12	20968673	21245679	803	18	194548	0.22495	0.41101	SLCO1B7	0.915084
ENSG00000273269	2	47293080	47403650	148	23	194548	0.22477	0.41108	RP11-761B3.1	0.915123
ENSG00000184465	6	169857307	170102159	425	20	194548	0.22462	0.41114	WDR27	0.91514
ENSG00000115756	2	10443015	10567743	249	33	194548	0.2246	0.41115	HPCAL1	0.915046
ENSG00000183747	16	20462783	20498991	70	4	194548	0.22458	0.41115	ACSM2A	0.914929
ENSG00000140623	16	4827670	4838522	26	2	194548	0.22456	0.41116	SEPT12	0.914835
ENSG00000248050	8	110656344	110660313	6	2	194548	0.22452	0.41118	RP11-422N16.3	0.914763
ENSG00000153446	16	5094123	5116111	21	3	194548	0.22444	0.41121	C16orf89	0.914713
ENSG00000114745	3	39138150	39149854	19	4	194548	0.22435	0.41124	GORASP1	0.914664
ENSG00000153201	2	109335937	109402267	55	3	194548	0.2243	0.41126	RANBP2	0.914592
ENSG00000142731	4	128802016	128820350	9	1	194548	0.22398	0.41139	PLK4	0.914648
ENSG00000143493	1	212113741	212208884	59	6	194548	0.22375	0.41148	INTS7	0.914732
ENSG00000167207	16	50727514	50766988	43	5	194548	0.22372	0.41149	NOD2	0.914637
ENSG00000124172	20	57600522	57607437	5	2	194548	0.22363	0.41152	ATP5E	0.914588
ENSG00000163291	4	79808281	79860592	79	2	194548	0.22362	0.41153	PAQR3	0.914494
ENSG00000152443	19	58258164	58269527	11	3	194548	0.22337	0.41162	ZNF776	0.914577
ENSG00000132330	2	238969530	239008054	75	10	194548	0.22334	0.41163	SCLY	0.914483
ENSG00000161996	16	699311	717833	24	2	194548	0.22317	0.4117	WDR90	0.914523
ENSG00000117899	15	81239667	81282219	37	1	194548	0.22298	0.41178	MESDC2	0.914584
ENSG00000158715	1	205626979	205649587	25	4	194548	0.22273	0.41187	SLC45A3	0.914668
ENSG00000124813	6	45295894	45632086	453	35	194548	0.22271	0.41188	RUNX2	0.914574
ENSG00000103540	16	19535133	19564730	45	6	194548	0.22253	0.41195	CCP110	0.914613
ENSG00000167157	9	132427920	132484875	92	7	194548	0.22244	0.41199	PRRX2	0.914585
ENSG00000181291	17	32907768	32966337	36	6	194548	0.22216	0.41209	TMEM132E	0.914691
ENSG00000168066	11	64532078	64546258	4	1	194548	0.22213	0.41211	SF1	0.914619
ENSG00000136273	7	47735328	48019178	713	44	194548	0.22176	0.41225	HUS1	0.914814
ENSG00000096696	6	7541808	7586950	81	12	194548	0.22144	0.41238	DSP	0.914986
ENSG00000049130	12	88886570	88974628	66	2	194548	0.22129	0.41243	KITLG	0.914981
ENSG00000204947	7	148799876	148823438	13	2	194548	0.22116	0.41248	ZNF425	0.914976
ENSG00000135773	1	230883130	230937749	206	28	194548	0.22108	0.41251	CAPN9	0.91481
ENSG00000105851	7	106505723	106547590	35	6	194548	0.22097	0.41256	PIK3CG	0.914805
ENSG00000122547	7	36192758	36341152	242	29	194548	0.22095	0.41257	EEPD1	0.914711
ENSG00000175356	11	9041071	9159661	109	18	194548	0.22078	0.41263	SCUBE2	0.914728
ENSG00000004846	7	20654830	20816658	307	23	194548	0.22076	0.41264	ABCB5	0.914634
ENSG00000185379	17	33426811	33448541	20	7	194548	0.22064	0.41269	RAD51D	0.914629
ENSG00000062598	20	44994688	45061704	48	4	194548	0.22003	0.41292	ELMO2	0.915022
ENSG00000119715	14	76776957	76968178	332	36	194548	0.21982	0.41301	ESRRB	0.915106
ENSG00000165409	14	81421333	81612646	435	28	194548	0.21951	0.41313	TSHR	0.915256
ENSG00000142765	1	27668513	27680421	12	3	194548	0.21935	0.41319	SYTL1	0.915272
ENSG00000100038	22	22311397	22337213	44	4	194548	0.21933	0.4132	TOP3B	0.915179
ENSG00000132153	3	47844399	47891685	20	2	194548	0.21913	0.41327	DHX30	0.915218
ENSG00000197705	18	30252634	30353025	150	5	194548	0.21912	0.41328	KLHL14	0.915124
ENSG00000110203	11	71825915	71850936	56	5	194548	0.21842	0.41355	FOLR3	0.915606
ENSG00000164576	5	153825517	153840614	10	4	194548	0.21841	0.41356	SAP30L	0.915512
ENSG00000067596	17	41561233	41621831	69	2	194548	0.21829	0.4136	DHX8	0.915484
ENSG00000198818	6	166733216	166756079	24	2	194548	0.21816	0.41365	SFT2D1	0.915479
ENSG00000116815	1	117057157	117113661	22	2	194548	0.21804	0.4137	CD58	0.915474
ENSG00000118137	11	116706467	116708666	9	3	194548	0.21754	0.4139	APOA1	0.9158
ENSG00000254827	11	2909010	2924970	12	4	194548	0.21739	0.41395	SLC22A18AS	0.915795
ENSG00000047936	6	117609463	117747018	284	30	194548	0.21738	0.41396	ROS1	0.915701
ENSG00000162999	2	183943287	183964733	11	1	194548	0.21735	0.41397	DUSP19	0.915607
ENSG00000105341	19	41937223	41946622	8	1	194548	0.21706	0.41408	ATP5SL	0.915735
ENSG00000111785	12	107168373	107283090	47	2	194548	0.21679	0.41419	RIC8B	0.915862
ENSG00000154611	18	23713816	23773319	76	5	194548	0.21661	0.41426	PSMA8	0.915901
ENSG00000150760	10	128593978	129250781	1005	83	194548	0.2165	0.4143	DOCK1	0.915873
ENSG00000115524	2	198254508	198299815	24	3	194548	0.21643	0.41433	SF3B1	0.915824
ENSG00000204576	6	30524663	30531500	3	1	194548	0.21635	0.41436	PRR3	0.915774
ENSG00000152527	2	43864412	43995126	298	17	194548	0.2161	0.41445	PLEKHH2	0.915857
ENSG00000151025	10	25463991	25891155	1001	27	194548	0.21609	0.41446	GPR158	0.915764
ENSG00000157450	15	59157374	59389618	283	15	194548	0.21603	0.41448	RNF111	0.915692
ENSG00000183643	15	93014884	93044347	51	9	194548	0.21583	0.41456	C15orf32	0.915753
ENSG00000213494	17	34310327	34329100	53	6	194548	0.21564	0.41463	CCL14	0.915792
ENSG00000171428	8	18027986	18081198	148	14	194548	0.21528	0.41477	NAT1	0.915985
ENSG00000166220	10	72530995	72545157	45	10	194548	0.21481	0.41496	TBATA	0.916289
ENSG00000167077	22	42095503	42195460	94	8	194548	0.21468	0.41501	MEI1	0.916284
ENSG00000125780	20	2276647	2321724	7	2	194548	0.21446	0.4151	TGM3	0.916367
ENSG00000168993	4	778745	819986	113	14	194548	0.21427	0.41517	CPLX1	0.916405
ENSG00000101019	20	33890369	33999944	114	4	194548	0.21404	0.41526	UQCC1	0.916488
ENSG00000164663	6	41757634	41863099	101	8	194548	0.2139	0.41531	USP49	0.916367
ENSG00000160113	19	17342692	17356749	5	2	194548	0.21386	0.41533	NR2F6	0.916296
ENSG00000121570	3	109044988	109056419	17	2	194548	0.21384	0.41534	DPPA4	0.916202
ENSG00000205669	14	74077649	74086592	7	3	194548	0.2138	0.41535	ACOT6	0.916108
ENSG00000107789	10	89264632	89313217	51	7	194548	0.21374	0.41537	MINPP1	0.916037
ENSG00000141434	18	29765032	29800367	42	4	194548	0.21368	0.4154	MEP1B	0.915987
ENSG00000137038	9	7796490	7888380	167	19	194548	0.21314	0.41561	TMEM261	0.916335
ENSG00000140459	15	74630100	74660081	33	7	194548	0.21309	0.41563	CYP11A1	0.916263
ENSG00000150394	16	61681146	62070939	548	31	194548	0.21308	0.41563	CDH8	0.916148
ENSG00000175832	17	41605212	41656988	59	4	194548	0.21304	0.41565	ETV4	0.916076
ENSG00000176979	4	165953105	165962896	33	4	194548	0.21295	0.41568	TRIM60	0.916027
ENSG00000257727	12	56703626	56710120	5	2	194548	0.21294	0.41569	CNPY2	0.915933
ENSG00000008311	7	121715701	121784334	78	9	194548	0.21271	0.41578	AASS	0.916016
ENSG00000173230	3	121382046	121468602	115	11	194548	0.21238	0.4159	GOLGB1	0.916165
ENSG00000166886	12	57482677	57489259	5	2	194548	0.21232	0.41593	NAB2	0.916116
ENSG00000100319	22	30126945	30163000	90	7	194548	0.21209	0.41602	ZMAT5	0.916198
ENSG00000154035	17	21142183	21156722	6	1	194548	0.21202	0.41604	C17orf103	0.916127
ENSG00000105289	19	3708107	3750811	59	8	194548	0.21137	0.4163	TJP3	0.916584
ENSG00000145703	5	75699074	76003957	610	49	194548	0.21113	0.41639	IQGAP2	0.916667
ENSG00000140859	16	57792129	57896957	212	24	194548	0.21097	0.41646	KIFC3	0.91659
ENSG00000189051	17	8294022	8301144	9	2	194548	0.21095	0.41646	RNF222	0.916474
ENSG00000109775	4	186320694	186347139	25	2	194548	0.21067	0.41657	UFSP2	0.916601
ENSG00000197894	4	99992132	100009952	7	2	194548	0.21064	0.41658	ADH5	0.916507
ENSG00000122477	1	100614409	100643771	12	2	194548	0.21042	0.41667	LRRC39	0.91659
ENSG00000180537	6	13924677	13980533	100	9	194548	0.20984	0.4169	RNF182	0.916981
ENSG00000105373	19	48248779	48260315	18	1	194548	0.20949	0.41703	GLTSCR2	0.917036
ENSG00000156968	16	15489611	15507125	28	4	194548	0.20938	0.41708	MPV17L	0.91703
ENSG00000140694	16	14529558	14726585	28	4	194548	0.20916	0.41716	PARN	0.917091
ENSG00000147872	9	19108373	19149288	37	5	194548	0.20914	0.41717	PLIN2	0.916997
ENSG00000152380	5	79783788	79838382	31	3	194548	0.2091	0.41718	FAM151B	0.916904
ENSG00000225526	3	12556433	12602558	95	8	194548	0.20887	0.41727	C3orf83	0.916986
ENSG00000186160	1	47533160	47583991	63	7	194548	0.20827	0.41751	CYP4Z1	0.917283
ENSG00000105647	19	18263928	18281350	19	3	194548	0.20821	0.41753	PIK3R2	0.917212
ENSG00000177432	4	89617066	89619386	4	2	194548	0.20819	0.41754	NAP1L5	0.917118
ENSG00000075539	4	48499378	48782339	173	8	194548	0.20813	0.41756	FRYL	0.917047
ENSG00000183036	21	41239243	41301322	147	28	194548	0.20771	0.41773	PCP4	0.917305
ENSG00000235931	10	61715188	61720671	10	2	194548	0.20763	0.41776	C10orf40	0.917256
ENSG00000174013	3	196295482	196315930	30	4	194548	0.20745	0.41783	FBXO45	0.917294
ENSG00000120693	13	37418968	37494902	104	15	194548	0.20744	0.41783	SMAD9	0.917179
ENSG00000188152	9	99690592	99702535	13	2	194548	0.20736	0.41786	NUTM2G	0.917129
ENSG00000109118	17	27232268	27278789	18	2	194548	0.20708	0.41798	PHF12	0.917278
ENSG00000188001	3	188665003	189043093	379	36	194548	0.2069	0.41804	TPRG1	0.917294
ENSG00000198369	2	65537985	65659771	163	10	194548	0.20679	0.41809	SPRED2	0.917289
ENSG00000177683	7	108194987	108210194	28	4	194548	0.20624	0.4183	THAP5	0.917634
ENSG00000138463	3	122513642	122599986	75	8	194548	0.20613	0.41834	DIRC2	0.917607
ENSG00000137441	4	15961866	15970932	18	5	194548	0.2061	0.41836	FGFBP2	0.917535
ENSG00000269042	11	108130255	108136480	9	2	194548	0.20591	0.41843	AP001925.1	0.917574
ENSG00000105643	19	18111941	18124911	18	2	194548	0.20585	0.41845	ARRDC2	0.917502
ENSG00000112996	5	44809027	44820530	7	1	194548	0.2058	0.41847	MRPS30	0.917431
ENSG00000165887	10	99332198	99343641	25	4	194548	0.20573	0.4185	ANKRD2	0.917382
ENSG00000155975	8	17104080	17159936	91	10	194548	0.20568	0.41852	VPS37A	0.917311
ENSG00000101161	20	62612488	62664453	36	1	194548	0.20551	0.41858	PRPF6	0.917327
ENSG00000204193	9	113065801	113100127	53	9	194548	0.20547	0.4186	TXNDC8	0.917256
ENSG00000020633	1	25226002	25291612	30	4	194548	0.20505	0.41877	RUNX3	0.917513
ENSG00000036054	3	99979844	100044095	61	5	194548	0.20494	0.41881	TBC1D23	0.917486
ENSG00000162843	1	241815580	241965435	215	20	194548	0.20485	0.41885	WDR64	0.917458
ENSG00000095464	10	95372345	95425767	97	13	194548	0.20484	0.41885	PDE6C	0.917343
ENSG00000218672	7	155174771	155189051	28	3	194548	0.20478	0.41887	AC008060.7	0.917272
ENSG00000099960	22	21383007	21387129	10	2	194548	0.20471	0.4189	SLC7A4	0.917223
ENSG00000103313	16	3292028	3306627	30	3	194548	0.20465	0.41892	MEFV	0.917152
ENSG00000273303	3	44607051	44635665	6	1	194548	0.20451	0.41898	RP11-944L7.5	0.917053
ENSG00000144792	3	44619715	44641186	6	1	194548	0.20451	0.41898	ZNF660	0.916939
ENSG00000156427	5	170846660	170884627	46	6	194548	0.2037	0.4193	FGF18	0.917409
ENSG00000163958	3	195924320	195938308	52	7	194548	0.20364	0.41932	ZDHHC19	0.917338
ENSG00000167380	19	44669226	44682534	15	2	194548	0.20346	0.41939	ZNF226	0.917376
ENSG00000198951	22	42454358	42466846	10	2	194548	0.20327	0.41946	NAGA	0.9173
ENSG00000244687	20	48697661	48732496	43	4	194548	0.20317	0.4195	UBE2V1	0.917272
ENSG00000107742	10	73818793	73848790	65	7	194548	0.20312	0.41952	SPOCK2	0.917201
ENSG00000086991	11	89057524	89322779	280	18	194548	0.20306	0.41954	NOX4	0.91713
ENSG00000185088	15	63418071	63450220	73	8	194548	0.20238	0.41981	RPS27L	0.917606
ENSG00000106692	9	108320411	108403399	72	7	194548	0.20222	0.41987	FKTN	0.917622
ENSG00000181444	7	149461271	149470568	8	1	194548	0.2021	0.41992	ZNF467	0.917617
ENSG00000159166	1	201342372	201368736	47	7	194548	0.20161	0.42011	LAD1	0.917917
ENSG00000157017	3	10327359	10334631	8	3	194548	0.20143	0.42018	GHRL	0.917955
ENSG00000182566	19	7793843	7798792	9	1	194548	0.2014	0.42019	CLEC4G	0.917862
ENSG00000258691	14	96671181	96730266	119	15	194548	0.20112	0.4203	RP11-404P21.8	0.917873
ENSG00000126458	19	50138549	50143458	5	1	194548	0.20096	0.42036	RRAS	0.917889
ENSG00000143631	1	152274651	152297679	45	5	194548	0.20094	0.42037	FLG	0.917796
ENSG00000248712	11	119060347	119067479	17	2	194548	0.20064	0.42049	CCDC153	0.917944
ENSG00000259009	19	48337701	48364769	92	6	194548	0.20044	0.42057	TPRX2P	0.918004
ENSG00000256100	11	63742092	63755818	28	5	194548	0.20028	0.42063	AP000721.4	0.91802
ENSG00000116957	1	235530675	235612283	57	4	194548	0.20015	0.42068	TBCE	0.918014
ENSG00000177602	17	3627211	3630067	8	1	194548	0.20012	0.4207	GSG2	0.917943
ENSG00000070501	8	42195972	42229326	13	1	194548	0.20003	0.42073	POLB	0.917894
ENSG00000152409	5	78532012	78623038	119	8	194548	0.19988	0.42079	JMY	0.917911
ENSG00000126603	16	4364762	4389598	9	1	194548	0.19971	0.42086	GLIS2	0.917949
ENSG00000168000	11	62457747	62477317	19	2	194548	0.19959	0.4209	BSCL2	0.917921
ENSG00000076554	8	80870571	81143467	415	19	194548	0.19948	0.42094	TPD52	0.917894
ENSG00000196968	10	75532049	75540009	9	2	194548	0.19907	0.4211	FUT11	0.918128
ENSG00000176953	16	28962128	28978418	14	3	194548	0.1989	0.42117	NFATC2IP	0.918166
ENSG00000188283	19	37708828	37734828	34	5	194548	0.19879	0.42121	ZNF383	0.918139
ENSG00000163918	3	186507669	186524847	40	5	194548	0.19875	0.42123	RFC4	0.918068
ENSG00000107890	10	27280843	27389421	264	10	194548	0.19874	0.42123	ANKRD26	0.917954
ENSG00000109667	4	9772777	10056560	884	25	194548	0.19871	0.42125	SLC2A9	0.917883
ENSG00000115827	2	172290727	172341562	142	9	194548	0.19861	0.42128	DCAF17	0.917834
ENSG00000163655	3	155588325	155661815	155	7	194548	0.19863	0.42128	GMPS	0.917719
ENSG00000163206	1	152850793	152857523	15	1	194548	0.19853	0.42132	SMCP	0.917692
ENSG00000183317	1	38179552	38230805	127	11	194548	0.19826	0.42142	EPHA10	0.917795
ENSG00000187145	1	150266289	150281414	30	3	194548	0.19792	0.42155	MRPS21	0.917964
ENSG00000140157	15	23004684	23034427	73	6	194548	0.1971	0.42187	NIPA2	0.918546
ENSG00000168679	1	110905470	110933704	31	5	194548	0.1967	0.42203	SLC16A4	0.91878
ENSG00000099284	10	71812552	71872036	93	11	194548	0.19667	0.42204	H2AFY2	0.918573
ENSG00000198855	12	108908962	108919614	10	4	194548	0.19635	0.42217	FICD	0.918742
ENSG00000176231	19	16059818	16060768	3	1	194548	0.19633	0.42218	OR10H4	0.918649
ENSG00000138685	4	123747863	123819391	70	5	194548	0.19586	0.42236	FGF2	0.918926
ENSG00000076351	17	26721661	26734215	11	2	194548	0.19586	0.42236	SLC46A1	0.918812
ENSG00000227868	1	23337327	23342343	6	2	194548	0.19551	0.4225	C1orf234	0.919002
ENSG00000075643	18	33767482	33852120	152	18	194548	0.19537	0.42255	MOCOS	0.918996
ENSG00000182054	15	90626277	90645736	21	3	194548	0.19526	0.4226	IDH2	0.918991
ENSG00000187720	15	71389291	72075722	1114	83	194548	0.195	0.4227	THSD4	0.918979
ENSG00000092203	14	21944756	21967319	46	4	194548	0.19472	0.4228	TOX4	0.919082
ENSG00000260170	15	45879549	45968512	131	14	194548	0.19471	0.42281	RP11-96O20.4	0.91899
ENSG00000105290	19	36358801	36370693	17	2	194548	0.19455	0.42287	APLP1	0.919006
ENSG00000145996	6	20534688	21232635	1067	48	194548	0.19434	0.42296	CDKAL1	0.919087
ENSG00000165023	9	93372114	93405386	73	12	194548	0.19428	0.42298	DIRAS2	0.919016
ENSG00000114127	3	142025449	142166904	117	8	194548	0.19418	0.42302	XRN1	0.918989
ENSG00000113522	5	131891711	131980313	59	2	194548	0.19416	0.42302	RAD50	0.918875
ENSG00000140553	15	91473410	91497323	38	3	194548	0.19417	0.42302	UNC45A	0.918761
ENSG00000113532	5	100142639	100238970	95	4	194548	0.19414	0.42303	ST8SIA4	0.918668
ENSG00000164073	4	128838960	128887150	34	2	194548	0.19399	0.42309	MFSD8	0.918684
ENSG00000004059	7	127228399	127231759	7	2	194548	0.19385	0.42315	ARF5	0.918586
ENSG00000239388	3	57302375	57326710	3	1	194548	0.19374	0.42319	ASB14	0.918559
ENSG00000145916	5	177557997	177577566	45	6	194548	0.19358	0.42325	RMND5B	0.918575
ENSG00000011260	17	49337889	49375297	62	7	194548	0.19335	0.42334	UTP18	0.918656
ENSG00000066136	1	41157320	41237275	140	10	194548	0.19314	0.42343	NFYC	0.918623
ENSG00000198252	14	53196898	53241716	60	6	194548	0.19293	0.4235	STYX	0.918661
ENSG00000111877	6	119134605	119256327	209	6	194548	0.19292	0.42351	MCM9	0.918569
ENSG00000133316	11	62599814	62609281	16	1	194548	0.19264	0.42362	WDR74	0.918579
ENSG00000188771	11	112118876	112131583	12	1	194548	0.19251	0.42367	PLET1	0.918574
ENSG00000205821	17	2310279	2318731	4	1	194548	0.1925	0.42368	AC006435.1	0.918481
ENSG00000188428	6	8013800	8064647	157	11	194548	0.19205	0.42385	BLOC1S5	0.918736
ENSG00000136244	7	22765503	22771621	5	2	194548	0.19179	0.42395	IL6	0.918839
ENSG00000115138	2	25383722	25391772	9	3	194548	0.19154	0.42405	POMC	0.918942
ENSG00000184497	13	114462216	114514926	36	3	194548	0.19146	0.42408	TMEM255B	0.918893
ENSG00000086159	12	50360977	50370922	9	2	194548	0.19142	0.4241	AQP6	0.918822
ENSG00000185252	22	20748405	20762745	31	6	194548	0.19121	0.42418	ZNF74	0.918767
ENSG00000043462	5	169673241	169725231	13	3	194548	0.19087	0.42431	LCP2	0.918821
ENSG00000086062	9	33104080	33167354	138	10	194548	0.19084	0.42432	B4GALT1	0.918729
ENSG00000168827	3	158362067	158410364	119	6	194548	0.19065	0.4244	GFM1	0.918788
ENSG00000256870	12	101549271	101604185	60	5	194548	0.19058	0.42443	SLC5A8	0.91874
ENSG00000187753	9	88835180	88874572	43	7	194548	0.19031	0.42453	C9orf153	0.918728
ENSG00000244165	19	10222214	10226048	12	3	194548	0.19031	0.42453	P2RY11	0.918615
ENSG00000131781	1	146646930	146714700	111	11	194548	0.1902	0.42457	FMO5	0.918587
ENSG00000198488	11	76745385	76753096	7	2	194548	0.18985	0.42471	B3GNT6	0.918777
ENSG00000214511	12	51347705	51364289	73	7	194548	0.18984	0.42472	HIGD1C	0.918684
ENSG00000172955	4	100123795	100140694	14	2	194548	0.18978	0.42474	ADH6	0.918614
ENSG00000221983	19	18682540	18688360	7	1	194548	0.18974	0.42476	UBA52	0.918544
ENSG00000184277	15	102161847	102192594	25	5	194548	0.18943	0.42488	TM2D3	0.918689
ENSG00000168610	17	40465342	40540586	91	5	194548	0.18934	0.42491	STAT3	0.91864
ENSG00000127152	14	99635624	99737861	124	18	194548	0.18912	0.425	BCL11B	0.918721
ENSG00000042286	10	71857979	71892690	46	7	194548	0.18897	0.42506	AIFM2	0.918737
ENSG00000272916	10	75556272	75571409	15	4	194548	0.18874	0.42515	RP11-574K11.31	0.918705
ENSG00000137955	1	76251879	76260764	6	2	194548	0.1887	0.42517	RABGGTB	0.918634
ENSG00000169247	5	148303202	148442726	242	28	194548	0.18862	0.42519	SH3TC2	0.918564
ENSG00000137573	8	70378859	70573150	239	38	194548	0.18864	0.42519	SULF1	0.91845
ENSG00000172613	11	67159176	67165881	8	3	194548	0.18858	0.42521	RAD9A	0.91838
ENSG00000069011	5	134363425	134370503	4	1	194548	0.18844	0.42527	PITX1	0.918396
ENSG00000080815	14	73603126	73690399	130	14	194548	0.18835	0.4253	PSEN1	0.918347
ENSG00000241468	7	99046098	99063954	19	3	194548	0.18831	0.42532	ATP5J2	0.918277
ENSG00000269095	19	17346749	17366257	17	2	194548	0.18809	0.4254	AC010646.3	0.918336
ENSG00000135447	12	54969171	54982443	17	4	194548	0.18804	0.42542	PPP1R1A	0.918266
ENSG00000175946	8	124657767	124665190	27	3	194548	0.18779	0.42552	KLHL38	0.918368
ENSG00000180089	19	55738007	55741647	4	1	194548	0.18765	0.42557	TMEM86B	0.918363
ENSG00000106927	9	116822407	116840752	12	2	194548	0.18761	0.42559	AMBP	0.918293
ENSG00000099282	10	71211229	71267425	197	10	194548	0.18747	0.42565	TSPAN15	0.918309
ENSG00000164053	3	48488114	48507115	9	1	194548	0.1874	0.42567	ATRIP	0.918239
ENSG00000085382	6	105175968	105307794	157	7	194548	0.18687	0.42588	HACE1	0.918578
ENSG00000254106	5	109218883	109220452	3	1	194548	0.18678	0.42592	AC011366.3	0.918551
ENSG00000180644	10	72357104	72362531	9	4	194548	0.18669	0.42595	PRF1	0.918502
ENSG00000034533	3	130732719	130746493	21	3	194548	0.18639	0.42607	ASTE1	0.918648
ENSG00000133627	7	152456834	152552463	96	7	194548	0.18612	0.42617	ACTR3B	0.91875
ENSG00000197915	1	152184558	152196669	33	4	194548	0.1861	0.42618	HRNR	0.918658
ENSG00000124743	6	53512699	53530506	42	4	194548	0.18609	0.42619	KLHL31	0.918566
ENSG00000242852	19	12571998	12624668	121	4	194548	0.18595	0.42624	ZNF709	0.918561
ENSG00000147669	8	101162812	101166230	4	2	194548	0.18587	0.42627	POLR2K	0.918512
ENSG00000123329	12	57866038	57882597	21	4	194548	0.18567	0.42635	ARHGAP9	0.918571
ENSG00000158445	20	47980414	48099184	219	21	194548	0.1855	0.42642	KCNB1	0.918609
ENSG00000113811	3	53918437	53926015	19	4	194548	0.18548	0.42643	SELK	0.918517
ENSG00000110583	11	63706431	63724800	25	6	194548	0.18536	0.42647	NAA40	0.91849
ENSG00000125629	2	118846028	118868573	20	5	194548	0.18508	0.42658	INSIG2	0.918501
ENSG00000136636	1	215740735	215795149	53	2	194548	0.18504	0.4266	KCTD3	0.91843
ENSG00000106031	7	27233122	27239725	3	1	194548	0.18504	0.4266	HOXA13	0.918317
ENSG00000137814	15	42841008	42862192	4	1	194548	0.18497	0.42663	HAUS2	0.918269
ENSG00000104435	8	80523049	80578410	94	15	194548	0.18476	0.42671	STMN2	0.918328
ENSG00000162493	1	13909960	13944452	58	13	194548	0.18437	0.42686	PDPN	0.918538
ENSG00000112782	6	45868045	46048132	314	26	194548	0.18436	0.42686	CLIC5	0.918424
ENSG00000095383	9	100961311	101017915	144	14	194548	0.18437	0.42686	TBC1D2	0.918311
ENSG00000146802	7	112402437	112430647	22	2	194548	0.18433	0.42688	TMEM168	0.918241
ENSG00000108064	10	60144782	60158981	24	3	194548	0.18414	0.42695	TFAM	0.918279
ENSG00000171914	15	62682725	63136830	492	59	194548	0.1839	0.42705	TLN2	0.918381
ENSG00000129214	17	7517382	7536700	22	5	194548	0.18365	0.42714	SHBG	0.918461
ENSG00000134146	15	35509546	35838394	391	19	194548	0.18363	0.42715	DPH6	0.91837
ENSG00000198125	22	36002811	36033998	49	8	194548	0.18352	0.4272	MB	0.918251
ENSG00000132840	5	78365540	78385289	29	3	194548	0.18343	0.42723	BHMT2	0.918203
ENSG00000136014	12	95910336	95945266	43	8	194548	0.18342	0.42723	USP44	0.91809
ENSG00000141696	17	39958199	39968856	6	1	194548	0.18342	0.42723	LEPREL4	0.917977
ENSG00000198788	11	1074875	1104419	35	4	194548	0.18334	0.42727	MUC2	0.91795
ENSG00000060339	10	70480769	70552134	109	10	194548	0.18306	0.42737	CCAR1	0.918052
ENSG00000083807	19	58990879	59023780	38	4	194548	0.18265	0.42754	SLC27A5	0.918304
ENSG00000106009	7	2577511	2595361	22	2	194548	0.18245	0.42762	BRAT1	0.918363
ENSG00000145241	4	68337521	68411324	130	6	194548	0.1821	0.42775	CENPC	0.91853
ENSG00000149021	11	62172575	62190667	22	5	194548	0.182	0.42779	SCGB1A1	0.918503
ENSG00000117595	1	209959036	209979465	40	5	194548	0.18197	0.4278	IRF6	0.918411
ENSG00000141985	19	4360367	4400544	25	3	194548	0.18174	0.4279	SH3GL1	0.918513
ENSG00000183662	3	68053359	68594776	1096	56	194548	0.18159	0.42795	FAM19A1	0.918508
ENSG00000150275	10	55562531	57387702	3829	139	194548	0.1815	0.42799	PCDH15	0.918481
ENSG00000161574	17	34310692	34328660	51	6	194548	0.1814	0.42803	CCL15-CCL14	0.918454
ENSG00000168734	20	43160426	43252888	101	8	194548	0.18109	0.42815	PKIG	0.918598
ENSG00000030304	9	113431051	113563859	254	30	194548	0.18104	0.42817	MUSK	0.918528
ENSG00000258365	12	94671534	94676620	16	4	194548	0.18098	0.42819	RP11-1105G2.3	0.918459
ENSG00000097096	1	85622556	85666729	66	4	194548	0.18094	0.42821	SYDE2	0.918389
ENSG00000261652	15	55700746	55710962	16	4	194548	0.18079	0.42827	C15orf65	0.918405
ENSG00000123307	12	55413729	55423798	12	2	194548	0.18064	0.42832	NEUROD4	0.918399
ENSG00000117691	1	212606229	212619714	34	5	194548	0.18041	0.42841	NENF	0.91848
ENSG00000130702	20	60883011	60942368	92	8	194548	0.17998	0.42858	LAMA5	0.918731
ENSG00000204572	11	71276609	71279980	15	2	194548	0.1796	0.42873	KRTAP5-10	0.918827
ENSG00000175581	11	73498361	73576178	104	8	194548	0.17922	0.42888	MRPL48	0.919036
ENSG00000166851	16	23688977	23701688	21	3	194548	0.17917	0.4289	PLK1	0.918966
ENSG00000113273	5	78073032	78281910	452	30	194548	0.17915	0.42891	ARSB	0.918875
ENSG00000175497	2	115199876	116603328	1750	60	194548	0.17855	0.42914	DPP10	0.919255
ENSG00000138777	4	106290234	106395238	186	5	194548	0.17856	0.42914	PPA2	0.919142
ENSG00000186591	7	129470572	129592789	260	7	194548	0.17821	0.42928	UBE2H	0.91933
ENSG00000161267	3	197236654	197300194	75	6	194548	0.17805	0.42934	BDH1	0.919345
ENSG00000112164	6	39016574	39055519	122	15	194548	0.17807	0.42934	GLP1R	0.919233
ENSG00000113407	5	33440802	33469644	56	7	194548	0.17793	0.42939	TARS	0.919227
ENSG00000153113	5	95860971	96115299	470	45	194548	0.17786	0.42942	CAST	0.919179
ENSG00000126249	19	34895289	34917073	5	1	194548	0.17781	0.42944	PDCD2L	0.919109
ENSG00000169344	16	20344374	20367623	39	6	194548	0.17767	0.42949	UMOD	0.919103
ENSG00000204323	17	73629514	73637484	3	1	194548	0.17741	0.42959	SMIM5	0.919205
ENSG00000165996	10	17631958	17659376	51	7	194548	0.17738	0.4296	PTPLA	0.919114
ENSG00000070404	19	676392	683385	10	2	194548	0.17727	0.42965	FSTL3	0.918996
ENSG00000169371	15	75890424	75918810	5	1	194548	0.17685	0.42981	SNUPN	0.919225
ENSG00000157657	9	116638562	116818871	305	20	194548	0.17656	0.42993	ZNF618	0.919257
ENSG00000169139	8	48920960	48977268	10	3	194548	0.1765	0.42995	UBE2V2	0.919187
ENSG00000165138	9	101493611	101559247	66	5	194548	0.17644	0.42997	ANKS6	0.919117
ENSG00000268218	16	89334512	89339452	8	3	194548	0.176	0.43015	AC137932.1	0.91939
ENSG00000205057	12	92813870	92821924	15	3	194548	0.17587	0.4302	CLLU1OS	0.919384
ENSG00000160917	7	99036545	99054994	23	3	194548	0.17571	0.43026	CPSF4	0.9194
ENSG00000122735	9	34457412	34520982	70	10	194548	0.17566	0.43028	DNAI1	0.919218
ENSG00000156509	8	101145588	101158028	22	4	194548	0.1751	0.4305	FBXO43	0.919575
ENSG00000183137	6	109416313	109485135	40	3	194548	0.17493	0.43057	CEP57L1	0.919612
ENSG00000165280	9	35056061	35073246	22	4	194548	0.17488	0.43059	VCP	0.919543
ENSG00000155269	4	8560452	8621486	121	17	194548	0.17485	0.4306	GPR78	0.919452
ENSG00000185015	8	86132816	86196302	46	3	194548	0.1748	0.43062	CA13	0.919382
ENSG00000175467	11	65729160	65747299	42	6	194548	0.17472	0.43065	SART1	0.919334
ENSG00000139651	12	53574484	53584596	15	2	194548	0.17462	0.43069	ZNF740	0.919307
ENSG00000141748	17	37313147	37323737	20	3	194548	0.17461	0.43069	ARL5C	0.919195
ENSG00000112699	6	1624041	2245926	943	67	194548	0.17435	0.4308	GMDS	0.919205
ENSG00000181555	3	47057919	47205457	121	6	194548	0.17429	0.43082	SETD2	0.919135
ENSG00000113525	5	131877136	131892530	6	2	194548	0.17412	0.43089	IL5	0.919172
ENSG00000161970	17	8280838	8286531	7	2	194548	0.17399	0.43094	RPL26	0.919167
ENSG00000108187	10	70042417	70092806	110	6	194548	0.17396	0.43095	PBLD	0.919076
ENSG00000081760	12	125549925	125627873	133	16	194548	0.17386	0.43099	AACS	0.919049
ENSG00000256040	9	119160439	119162885	5	2	194548	0.17356	0.43111	PAPPA-AS1	0.919193
ENSG00000162643	1	85464830	85598821	258	23	194548	0.17343	0.43116	WDR63	0.919187
ENSG00000159685	3	126423063	126679249	183	7	194548	0.17338	0.43118	CHCHD6	0.919118
ENSG00000181935	11	55339604	55340536	4	2	194548	0.17312	0.43128	OR4C16	0.919219
ENSG00000197635	2	162848751	162931052	103	10	194548	0.17283	0.43139	DPP4	0.919341
ENSG00000168781	15	43825660	43882430	25	3	194548	0.17278	0.43141	PPIP5K1	0.919272
ENSG00000167778	12	53458388	53473204	14	1	194548	0.17276	0.43142	SPRYD3	0.919181
ENSG00000246223	14	98391947	98444461	132	12	194548	0.1727	0.43144	C14orf64	0.919111
ENSG00000061273	12	48176505	48226915	40	7	194548	0.1725	0.43152	HDAC7	0.91917
ENSG00000256646	7	42948872	42971773	6	1	194548	0.17236	0.43158	PSMA2	0.919185
ENSG00000100280	22	29723669	29819168	91	8	194548	0.17233	0.43159	AP1B1	0.919095
ENSG00000103343	16	3451235	3459370	10	3	194548	0.17184	0.43178	ZNF174	0.919275
ENSG00000145626	5	35951112	36001130	104	16	194548	0.17182	0.43179	UGT3A1	0.919185
ENSG00000230989	16	83841448	83853342	26	6	194548	0.17153	0.4319	HSBP1	0.919307
ENSG00000015532	17	48423453	48440499	10	2	194548	0.17148	0.43192	XYLT2	0.919237
ENSG00000186862	10	102767440	102790890	22	5	194548	0.17127	0.43201	PDZD7	0.919317
ENSG00000007047	19	45582546	45808541	202	20	194548	0.17119	0.43204	MARK4	0.919269
ENSG00000176641	18	59475296	59561480	188	19	194548	0.17107	0.43209	RNF152	0.919263
ENSG00000187239	9	132649466	132805473	161	13	194548	0.17103	0.4321	FNBP1	0.919173
ENSG00000070950	3	8817088	9005457	455	19	194548	0.171	0.43211	RAD18	0.919082
ENSG00000117036	1	157090983	157108266	5	2	194548	0.17086	0.43217	ETV3	0.919098
ENSG00000104880	19	7459999	7537363	278	15	194548	0.17077	0.4322	ARHGEF18	0.91905
ENSG00000213215	7	143657027	143658108	3	1	194548	0.17069	0.43224	OR2F1	0.919023
ENSG00000260851	16	66503715	66551215	44	3	194548	0.1706	0.43227	RP11-403P17.5	0.918975
ENSG00000196616	4	100226121	100242558	20	3	194548	0.1703	0.43239	ADH1B	0.919118
ENSG00000005700	6	82879700	82957471	112	3	194548	0.17018	0.43244	IBTK	0.919113
ENSG00000254706	1	162335197	162351905	24	6	194548	0.1701	0.43247	RP11-565P22.6	0.919064
ENSG00000089775	14	64915824	64971931	83	8	194548	0.16966	0.43264	ZBTB25	0.919202
ENSG00000184408	7	119913722	120390385	482	24	194548	0.16929	0.43279	KCND2	0.919409
ENSG00000170581	12	56735381	56753939	15	1	194548	0.1692	0.43282	STAT2	0.919361
ENSG00000113361	5	31193857	31329253	155	22	194548	0.16902	0.43289	CDH6	0.919398
ENSG00000146281	6	89855769	89875284	37	4	194548	0.16898	0.43291	PM20D2	0.919329
ENSG00000108582	17	28705923	28797007	13	4	194548	0.16891	0.43293	CPD	0.919259
ENSG00000104755	8	39601254	39695808	113	9	194548	0.16887	0.43295	ADAM2	0.91919
ENSG00000177483	2	238707032	238751451	63	7	194548	0.16881	0.43297	RBM44	0.919121
ENSG00000167323	11	3875757	4114439	341	14	194548	0.16879	0.43298	STIM1	0.919031
ENSG00000197724	9	96338689	96441869	312	17	194548	0.16878	0.43299	PHF2	0.91894
ENSG00000037749	5	153418466	153600038	247	21	194548	0.16865	0.43304	MFAP3	0.918935
ENSG00000205649	4	70894130	70902255	15	3	194548	0.1686	0.43306	HTN3	0.918865
ENSG00000168958	2	228189867	228222550	77	7	194548	0.16839	0.43314	MFF	0.918924
ENSG00000141380	18	23596578	23671181	77	5	194548	0.16837	0.43315	SS18	0.918833
ENSG00000096080	6	43639040	43655528	28	4	194548	0.16832	0.43317	MRPS18A	0.918764
ENSG00000127884	10	135175984	135187193	6	1	194548	0.16821	0.43321	ECHS1	0.918738
ENSG00000147862	9	14081842	14398982	307	37	194548	0.16812	0.43324	NFIB	0.91869
ENSG00000137193	6	37137979	37143202	4	2	194548	0.1681	0.43325	PIM1	0.918599
ENSG00000108417	17	39577005	39580775	15	3	194548	0.168	0.43329	KRT37	0.918573
ENSG00000061676	2	183773843	183903586	78	5	194548	0.16797	0.4333	NCKAP1	0.918482
ENSG00000225885	8	119294378	119412844	261	17	194548	0.16787	0.43334	AC023590.1	0.918456
ENSG00000117305	1	24128375	24165110	30	2	194548	0.16678	0.43377	HMGCL	0.919144
ENSG00000061936	12	132195626	132284282	51	4	194548	0.16651	0.43388	SFSWAP	0.919266
ENSG00000115204	2	27532360	27548547	5	1	194548	0.16648	0.43389	MPV17	0.919176
ENSG00000268533	19	57905551	57949825	45	6	194548	0.16635	0.43394	AC004076.7	0.91917
ENSG00000091583	17	64208151	64252643	107	11	194548	0.16632	0.43395	APOH	0.91908
ENSG00000183729	8	53850991	53853677	3	1	194548	0.16628	0.43397	NPBWR1	0.919011
ENSG00000172780	3	128806412	128841644	9	1	194548	0.16625	0.43398	RAB43	0.918921
ENSG00000176601	2	135722061	135805038	175	15	194548	0.16591	0.43412	MAP3K19	0.919106
ENSG00000167930	16	284545	319942	76	7	194548	0.1657	0.4342	ITFG3	0.919164
ENSG00000204246	9	107298030	107299137	3	1	194548	0.16557	0.43425	OR13C3	0.919158
ENSG00000165061	8	40388109	40755352	675	48	194548	0.16553	0.43426	ZMAT4	0.919068
ENSG00000126785	14	63670832	63759937	204	23	194548	0.16525	0.43437	RHOJ	0.919189
ENSG00000146670	11	64833772	64851636	22	6	194548	0.16515	0.43441	CDCA5	0.919163
ENSG00000196526	4	7760441	7941653	620	22	194548	0.16505	0.43445	AFAP1	0.919136
ENSG00000138378	2	191894302	192016322	150	19	194548	0.16481	0.43455	STAT4	0.919236
ENSG00000177685	11	826144	831991	5	1	194548	0.16438	0.43472	EFCAB4A	0.919485
ENSG00000101639	18	12991361	13125051	291	15	194548	0.16423	0.43477	CEP192	0.919479
ENSG00000166111	12	109304658	109459045	95	13	194548	0.16419	0.43479	SVOP	0.91941
ENSG00000182983	3	42947223	42960825	9	1	194548	0.16387	0.43492	ZNF662	0.919574
ENSG00000187098	3	69788586	70017488	393	15	194548	0.16382	0.43494	MITF	0.919393
ENSG00000174576	11	66188475	66194178	3	1	194548	0.16378	0.43495	NPAS4	0.919303
ENSG00000183206	18	14507338	14543584	9	2	194548	0.16371	0.43498	POTEC	0.919256
ENSG00000206069	22	25331077	25342662	17	4	194548	0.16352	0.43506	TMEM211	0.919314
ENSG00000121621	11	28042167	28129855	64	7	194548	0.16315	0.4352	KIF18A	0.919387
ENSG00000144504	2	241418839	241508626	147	21	194548	0.16306	0.43524	ANKMY1	0.91936
ENSG00000176136	18	13824154	13826861	14	3	194548	0.16301	0.43526	MC5R	0.919291
ENSG00000151612	4	146678779	146859787	169	20	194548	0.16276	0.43535	ZNF827	0.91937
ENSG00000105672	19	36132647	36135773	3	2	194548	0.16224	0.43556	ETV2	0.919703
ENSG00000167244	11	2150342	2170833	23	3	194548	0.16217	0.43559	IGF2	0.919655
ENSG00000144677	3	37903451	38025960	75	2	194548	0.16205	0.43563	CTDSPL	0.919628
ENSG00000214700	12	27233991	27235447	7	2	194548	0.16166	0.43579	C12orf71	0.919855
ENSG00000100003	22	30792846	30821305	43	7	194548	0.16134	0.43591	SEC14L2	0.919997
ENSG00000113742	5	173315283	173388979	117	10	194548	0.16133	0.43592	CPEB4	0.919907
ENSG00000138495	3	119373360	119396301	39	3	194548	0.16106	0.43602	COX17	0.920007
ENSG00000162391	1	55074855	55089229	28	8	194548	0.16096	0.43606	FAM151A	0.91998
ENSG00000110852	12	10005583	10022735	30	3	194548	0.16084	0.43611	CLEC2B	0.919975
ENSG00000155629	10	98353069	98480271	117	16	194548	0.16068	0.43617	PIK3AP1	0.91999
ENSG00000010818	6	143072604	143266338	292	21	194548	0.16067	0.43618	HIVEP2	0.9199
ENSG00000131373	3	15602211	15643338	44	7	194548	0.16054	0.43623	HACL1	0.919895
ENSG00000151689	2	191208196	191236391	52	2	194548	0.16033	0.43631	INPP1	0.919952
ENSG00000150787	11	112097088	112140678	63	1	194548	0.16034	0.43631	PTS	0.919841
ENSG00000163239	1	154474695	154520623	83	3	194548	0.16031	0.43632	TDRD10	0.919751
ENSG00000072401	10	60094735	60130513	20	4	194548	0.16015	0.43638	UBE2D1	0.919767
ENSG00000108264	17	35766965	35839835	89	5	194548	0.15976	0.43653	TADA2A	0.919972
ENSG00000131323	14	103243813	103377837	117	3	194548	0.15967	0.43657	TRAF3	0.919945
ENSG00000213853	16	10622279	10674555	76	17	194548	0.15908	0.4368	EMP2	0.920319
ENSG00000114487	3	108677086	108836989	272	8	194548	0.15903	0.43682	MORC1	0.92025
ENSG00000161956	17	7465192	7475287	17	5	194548	0.15903	0.43682	SENP3	0.920139
ENSG00000115165	2	158271131	158345473	18	3	194548	0.159	0.43683	CYTIP	0.920049
ENSG00000166428	14	105391153	105399574	18	3	194548	0.15902	0.43683	PLD4	0.919939
ENSG00000204514	19	58360099	58400442	28	2	194548	0.15896	0.43685	ZNF814	0.91987
ENSG00000119638	14	75548822	75594047	47	2	194548	0.15868	0.43696	NEK9	0.919991
ENSG00000063046	12	53399942	53435993	77	5	194548	0.1584	0.43707	EIF4B	0.920111
ENSG00000041982	9	117782806	117880536	210	25	194548	0.1578	0.43731	TNC	0.920506
ENSG00000140464	15	74287014	74340153	92	7	194548	0.15772	0.43734	PML	0.920458
ENSG00000125775	20	1290619	1309883	23	5	194548	0.15756	0.4374	SDCBP2	0.920473
ENSG00000267883	21	47183565	47190005	7	1	194548	0.15747	0.43744	PRED60	0.920447
ENSG00000160339	9	137772654	137779924	32	6	194548	0.15727	0.43751	FCN2	0.920483
ENSG00000128512	7	111366166	111846466	659	66	194548	0.15725	0.43752	DOCK4	0.920393
ENSG00000162039	16	1883984	1934295	327	6	194548	0.1572	0.43754	MEIOB	0.920325
ENSG00000196591	6	114254192	114332472	114	17	194548	0.15712	0.43757	HDAC2	0.920277
ENSG00000119414	9	127908852	127952218	127	9	194548	0.15696	0.43764	PPP6C	0.920313
ENSG00000250733	8	140943416	140946190	6	2	194548	0.15674	0.43772	C8orf17	0.920371
ENSG00000180210	11	46740730	46761056	18	3	194548	0.15671	0.43774	F2	0.920302
ENSG00000124939	11	61976140	61981408	4	2	194548	0.15659	0.43778	SCGB2A1	0.920275
ENSG00000173085	4	84182689	84206067	21	2	194548	0.15658	0.43779	COQ2	0.920186
ENSG00000169679	2	111395275	111435691	15	1	194548	0.15645	0.43784	BUB1	0.92018
ENSG00000169019	4	47452885	47465736	15	2	194548	0.15645	0.43784	COMMD8	0.92007
ENSG00000156453	5	141232938	141258811	8	3	194548	0.15637	0.43787	PCDH1	0.920022
ENSG00000144746	3	69134095	69155217	46	6	194548	0.15631	0.43789	ARL6IP5	0.919953
ENSG00000131473	17	40023161	40086795	31	2	194548	0.15591	0.43805	ACLY	0.920179
ENSG00000112578	6	41888926	41900784	11	3	194548	0.15586	0.43807	BYSL	0.92011
ENSG00000168246	5	171636644	171711075	155	5	194548	0.15556	0.43819	UBTD2	0.920252
ENSG00000106399	7	7676149	7758238	128	8	194548	0.15545	0.43823	RPA3	0.920225
ENSG00000136574	8	11534468	11617511	131	15	194548	0.15494	0.43843	GATA4	0.920424
ENSG00000065320	17	8924859	9147317	211	37	194548	0.15489	0.43845	NTN1	0.920355
ENSG00000133063	1	203181955	203242769	187	21	194548	0.15458	0.43858	CHIT1	0.920407
ENSG00000175334	11	65769550	65771620	7	3	194548	0.15453	0.4386	BANF1	0.920338
ENSG00000100399	22	41625517	41636938	24	3	194548	0.1545	0.43861	CHADL	0.920249
ENSG00000221961	2	240981230	240982399	9	1	194548	0.15421	0.43872	PRR21	0.920369
ENSG00000198642	9	21329670	21335379	3	1	194548	0.15384	0.43887	KLHL9	0.920573
ENSG00000139291	12	72079867	72097836	11	2	194548	0.15381	0.43888	TMEM19	0.920484
ENSG00000213977	17	3566196	3571976	6	1	194548	0.15363	0.43895	TAX1BP3	0.92052
ENSG00000218891	19	56088899	56092211	4	1	194548	0.15355	0.43898	ZNF579	0.920473
ENSG00000183617	19	3762662	3768573	8	2	194548	0.15353	0.43899	MRPL54	0.920383
ENSG00000138472	3	108626639	108672742	80	9	194548	0.15329	0.43909	GUCA1C	0.920482
ENSG00000113211	5	140529683	140532868	3	1	194548	0.15319	0.43912	PCDHB6	0.920435
ENSG00000150961	4	119643978	119759838	125	10	194548	0.15291	0.43923	SEC24D	0.920444
ENSG00000168143	6	54711569	54806820	217	19	194548	0.15277	0.43929	FAM83B	0.92046
ENSG00000101003	20	25388363	25433264	30	2	194548	0.15257	0.43937	GINS1	0.920517
ENSG00000203943	1	84764049	84855640	27	4	194548	0.15234	0.43946	SAMD13	0.920595
ENSG00000144199	2	97749320	97760619	16	3	194548	0.15232	0.43947	FAHD2B	0.920506
ENSG00000103534	16	19421818	19510435	177	18	194548	0.15227	0.43949	TMC5	0.920437
ENSG00000128923	15	59063391	59154099	106	7	194548	0.15199	0.4396	FAM63B	0.920557
ENSG00000105497	19	52074551	52092991	82	7	194548	0.15192	0.43963	ZNF175	0.92051
ENSG00000198945	6	130334844	130462594	165	12	194548	0.15176	0.43969	L3MBTL3	0.920525
ENSG00000144283	2	159313476	159539391	410	16	194548	0.15172	0.4397	PKP4	0.920436
ENSG00000142541	19	49990811	49995565	5	2	194548	0.1516	0.43975	RPL13A	0.92043
ENSG00000167186	16	19078921	19091417	18	2	194548	0.15155	0.43977	COQ7	0.920362
ENSG00000162337	11	68080077	68216743	123	15	194548	0.15146	0.43981	LRP5	0.920335
ENSG00000142661	1	24382525	24438665	104	10	194548	0.15071	0.4401	MYOM3	0.920832
ENSG00000158296	20	45186463	45304714	140	24	194548	0.15069	0.44011	SLC13A3	0.920743
ENSG00000260234	3	150600784	150659530	60	7	194548	0.1506	0.44014	RP11-166N6.3	0.920695
ENSG00000153558	3	33318517	33445154	158	11	194548	0.1502	0.4403	FBXL2	0.920809
ENSG00000175662	17	17746828	17875736	145	10	194548	0.15001	0.44038	TOM1L2	0.920866
ENSG00000075785	3	128444965	128533639	95	6	194548	0.14979	0.44046	RAB7A	0.920923
ENSG00000168754	2	97541620	97684175	292	16	194548	0.1497	0.4405	FAM178B	0.920897
ENSG00000079257	3	158363611	158390482	65	4	194548	0.1497	0.4405	LXN	0.920787
ENSG00000269808	19	55738587	55741647	3	1	194548	0.1497	0.4405	AC010327.2	0.920677
ENSG00000127804	17	2308856	2415185	51	8	194548	0.14955	0.44056	METTL16	0.920692
ENSG00000146233	6	46517541	46620523	175	15	194548	0.1495	0.44058	CYP39A1	0.920624
ENSG00000154065	18	21178890	21242849	52	10	194548	0.14949	0.44058	ANKRD29	0.920513
ENSG00000178295	2	17935125	17966632	45	3	194548	0.14943	0.44061	GEN1	0.920466
ENSG00000185972	9	36169389	36171329	3	1	194548	0.14943	0.44061	CCIN	0.920356
ENSG00000177034	5	79275584	79287082	16	3	194548	0.14934	0.44064	MTX3	0.920309
ENSG00000198839	7	111846643	111983151	136	9	194548	0.14931	0.44066	ZNF277	0.92024
ENSG00000127952	7	75625656	75677322	71	8	194548	0.14909	0.44074	STYXL1	0.920298
ENSG00000180155	8	143845752	143859640	21	4	194548	0.1491	0.44074	LYNX1	0.920188
ENSG00000138029	2	26466038	26513336	42	2	194548	0.14907	0.44075	HADHB	0.920099
ENSG00000115350	2	75185619	75197255	11	2	194548	0.14899	0.44078	POLE4	0.920051
ENSG00000141141	17	35969787	36003493	22	4	194548	0.14896	0.44079	DDX52	0.919962
ENSG00000134438	18	56934267	56941318	10	1	194548	0.14876	0.44087	RAX	0.920019
ENSG00000118263	2	207938861	208031991	150	18	194548	0.14832	0.44105	KLF7	0.920285
ENSG00000221829	9	35073832	35080013	6	2	194548	0.1483	0.44105	FANCG	0.920175
ENSG00000239887	1	162336698	162356600	37	11	194548	0.14816	0.44111	C1orf226	0.92019
ENSG00000101076	20	42984340	43061485	109	16	194548	0.1481	0.44113	HNF4A	0.920122
ENSG00000188452	2	182401403	182545392	251	20	194548	0.14797	0.44118	CERKL	0.920117
ENSG00000058091	7	90095738	90839905	1130	40	194548	0.14778	0.44126	CDK14	0.920174
ENSG00000173726	1	235272651	235292251	15	2	194548	0.14772	0.44128	TOMM20	0.920106
ENSG00000068724	2	47143296	47303276	340	27	194548	0.14743	0.4414	TTC7A	0.920246
ENSG00000156564	6	40359325	40555204	503	51	194548	0.1474	0.44141	LRFN2	0.920157
ENSG00000221995	17	27400537	27418537	7	2	194548	0.14731	0.44144	TIAF1	0.92011
ENSG00000101782	18	21032787	21066567	41	5	194548	0.14732	0.44144	RIOK3	0.92
ENSG00000116863	1	36554476	36559533	9	3	194548	0.14717	0.4415	ADPRHL2	0.920015
ENSG00000103248	16	86563782	86588841	43	6	194548	0.1471	0.44153	MTHFSD	0.919968
ENSG00000185624	17	79801035	79818570	13	1	194548	0.14709	0.44153	P4HB	0.919859
ENSG00000158158	2	97426639	97477628	42	4	194548	0.14701	0.44156	CNNM4	0.919811
ENSG00000179933	14	23563974	23569665	8	2	194548	0.14702	0.44156	C14orf119	0.919702
ENSG00000105251	19	4278598	4290721	16	1	194548	0.14692	0.4416	SHD	0.919675
ENSG00000184445	12	123011793	123110943	75	4	194548	0.14657	0.44174	KNTC1	0.919857
ENSG00000104973	19	50321539	50342073	26	4	194548	0.14653	0.44175	MED25	0.919769
ENSG00000105229	19	4007644	4039384	34	4	194548	0.14642	0.4418	PIAS4	0.919763
ENSG00000105810	7	92234235	92465908	155	16	194548	0.14632	0.44183	CDK6	0.919716
ENSG00000130414	2	240831867	240964819	319	24	194548	0.14621	0.44188	NDUFA10	0.91971
ENSG00000147677	8	117654369	117779164	156	13	194548	0.14599	0.44197	EIF3H	0.919788
ENSG00000135249	7	105172532	105208124	66	8	194548	0.14585	0.44202	RINT1	0.919783
ENSG00000164089	4	109663196	109684210	31	1	194548	0.14566	0.4421	ETNPPL	0.91973
ENSG00000137225	6	44126548	44152139	31	4	194548	0.14554	0.44214	CAPN11	0.919704
ENSG00000007216	17	26800311	26824799	14	4	194548	0.14553	0.44215	SLC13A2	0.919615
ENSG00000198682	10	89419370	89507462	188	23	194548	0.14522	0.44227	PAPSS2	0.919755
ENSG00000166484	17	19281034	19286857	7	1	194548	0.14506	0.44233	MAPK7	0.919771
ENSG00000188511	22	49808176	50051190	443	39	194548	0.14458	0.44252	C22orf34	0.920056
ENSG00000124789	6	17615269	17706656	107	9	194548	0.1445	0.44255	NUP153	0.920009
ENSG00000065717	19	2997636	3047633	34	3	194548	0.14427	0.44264	TLE2	0.920087
ENSG00000022976	14	102783714	102809044	28	4	194548	0.14426	0.44265	ZNF839	0.919998
ENSG00000186281	2	96687694	96705199	4	1	194548	0.14408	0.44272	GPAT2	0.920034
ENSG00000135750	1	233749750	233808258	93	17	194548	0.14406	0.44273	KCNK1	0.919945
ENSG00000138081	2	48016455	48132932	14	4	194548	0.14406	0.44273	FBXO11	0.919836
ENSG00000136688	2	113730780	113743242	14	3	194548	0.14389	0.44279	IL36G	0.919851
ENSG00000179981	18	72922710	73001905	84	12	194548	0.14382	0.44282	TSHZ1	0.919804
ENSG00000225697	3	48663156	48672926	8	1	194548	0.14338	0.443	SLC26A6	0.920069
ENSG00000163162	2	101887681	101925163	27	4	194548	0.14314	0.44309	RNF149	0.920146
ENSG00000152520	13	28712643	28869475	95	5	194548	0.14305	0.44312	PAN3	0.920099
ENSG00000146535	7	2767746	2883958	162	6	194548	0.14303	0.44313	GNA12	0.920011
ENSG00000157326	14	24422795	24438488	6	1	194548	0.14301	0.44314	DHRS4	0.919922
ENSG00000131196	18	77155856	77289325	194	9	194548	0.14289	0.44319	NFATC1	0.919917
ENSG00000110011	11	63997750	64001758	5	2	194548	0.14279	0.44323	DNAJC4	0.91989
ENSG00000146576	7	6629648	6648357	19	4	194548	0.14274	0.44325	C7orf26	0.919823
ENSG00000119943	10	100143322	100174941	139	10	194548	0.14222	0.44345	PYROXD2	0.920019
ENSG00000253110	5	171200656	171201743	4	2	194548	0.14219	0.44347	CTB-78H18.1	0.919951
ENSG00000105185	19	33071974	33078358	10	3	194548	0.14199	0.44354	PDCD5	0.919987
ENSG00000185760	6	73331520	73908574	876	83	194548	0.14158	0.44371	KCNQ5	0.920231
ENSG00000108469	17	73622925	73663269	23	3	194548	0.14157	0.44371	RECQL5	0.920122
ENSG00000176922	11	4869427	4870514	3	1	194548	0.14151	0.44373	OR51S1	0.920054
ENSG00000157538	21	38595721	38640262	57	10	194548	0.14153	0.44373	DSCR3	0.919945
ENSG00000135063	9	71939488	72007371	152	16	194548	0.1414	0.44378	FAM189A2	0.919939
ENSG00000123268	12	51157493	51214905	66	6	194548	0.14119	0.44386	ATF1	0.919996
ENSG00000143612	1	154179182	154193104	6	2	194548	0.14095	0.44395	C1orf43	0.920073
ENSG00000141946	19	57645464	57656570	44	6	194548	0.14084	0.444	ZIM3	0.920068
ENSG00000187272	17	39394297	39395256	7	1	194548	0.14079	0.44402	KRTAP9-8	0.919891
ENSG00000179163	1	24171567	24194784	29	3	194548	0.14025	0.44423	FUCA1	0.920217
ENSG00000167332	11	4701401	4719084	41	6	194548	0.14009	0.4443	OR51E2	0.920253
ENSG00000128276	22	32750872	32757148	37	4	194548	0.14009	0.4443	RFPL3	0.920144
ENSG00000131584	1	1227756	1244989	10	1	194548	0.1399	0.44437	ACAP3	0.92018
ENSG00000119912	10	94211441	94333833	171	15	194548	0.13985	0.44439	IDE	0.920112
ENSG00000053770	14	57735627	57756797	11	1	194548	0.13984	0.44439	AP5M1	0.920003
ENSG00000169062	13	115047059	115071283	37	5	194548	0.13955	0.44451	UPF3A	0.920143
ENSG00000136715	2	128698791	128785694	107	10	194548	0.13953	0.44452	SAP130	0.920054
ENSG00000172183	15	89179384	89199714	26	5	194548	0.13942	0.44456	ISG20	0.920028
ENSG00000044459	9	17134980	17503921	875	18	194548	0.1393	0.44461	CNTLN	0.920023
ENSG00000176919	9	139839698	139841426	5	1	194548	0.13927	0.44462	C8G	0.919934
ENSG00000128917	15	41221538	41231237	6	2	194548	0.13909	0.44469	DLL4	0.91997
ENSG00000108179	10	81107225	81115093	7	1	194548	0.13891	0.44476	PPIF	0.919897
ENSG00000116406	1	184659365	184724047	196	8	194548	0.13885	0.44478	EDEM3	0.91983
ENSG00000167619	19	42817477	42829214	7	1	194548	0.13885	0.44479	TMEM145	0.919741
ENSG00000026652	6	161551011	161695093	214	33	194548	0.13853	0.44491	AGPAT4	0.919881
ENSG00000263155	15	57884139	57977562	132	12	194548	0.13848	0.44493	MYZAP	0.919813
ENSG00000143774	1	228327663	228336685	20	6	194548	0.13766	0.44526	GUK1	0.920278
ENSG00000132294	8	132916335	133025889	160	10	194548	0.13731	0.44539	EFR3A	0.920329
ENSG00000172748	8	182137	197342	20	3	194548	0.1371	0.44548	ZNF596	0.920406
ENSG00000141639	18	48086448	48258194	305	31	194548	0.13705	0.4455	MAPK4	0.920338
ENSG00000188000	19	9296279	9299493	7	2	194548	0.13703	0.4455	OR7D2	0.92023
ENSG00000151338	14	37667118	38021566	240	10	194548	0.13702	0.44551	MIPOL1	0.920141
ENSG00000165863	10	118423207	118429775	10	3	194548	0.13629	0.44579	C10orf82	0.920502
ENSG00000154832	18	47808713	47814674	9	2	194548	0.13622	0.44582	CXXC1	0.920455
ENSG00000136169	13	50018429	50069138	104	10	194548	0.13615	0.44585	SETDB2	0.920408
ENSG00000149792	11	64889655	64894843	3	2	194548	0.13614	0.44586	MRPL49	0.92032
ENSG00000100325	22	30184597	30234271	94	10	194548	0.13603	0.4459	ASCC2	0.920294
ENSG00000218819	2	21346789	21366144	22	4	194548	0.13587	0.44596	TDRD15	0.920309
ENSG00000162736	1	160313062	160328742	27	5	194548	0.13544	0.44613	NCSTN	0.920443
ENSG00000186458	20	238377	241737	9	1	194548	0.13541	0.44614	DEFB132	0.920355
ENSG00000244607	3	42734155	42814745	127	12	194548	0.13527	0.4462	CCDC13	0.92037
ENSG00000169184	22	28144265	28197486	24	7	194548	0.13524	0.44621	MN1	0.920282
ENSG00000081479	2	169983619	170219195	296	20	194548	0.13518	0.44624	LRP2	0.920235
ENSG00000166130	12	99007183	99038891	43	6	194548	0.13518	0.44624	IKBIP	0.920126
ENSG00000151651	10	135075907	135090372	6	2	194548	0.13508	0.44627	ADAM8	0.92008
ENSG00000183527	21	40546695	40555777	31	5	194548	0.13493	0.44633	PSMG1	0.920095
ENSG00000152433	19	57874845	57890933	22	3	194548	0.13492	0.44634	ZNF547	0.920007
ENSG00000180083	20	44277202	44298909	52	4	194548	0.13489	0.44635	WFDC11	0.919919
ENSG00000163510	2	180809603	180871840	90	6	194548	0.13487	0.44636	CWC22	0.919831
ENSG00000185046	12	99120235	100378432	1814	92	194548	0.13483	0.44637	ANKS1B	0.919743
ENSG00000125107	16	58553855	58663790	221	9	194548	0.13425	0.4466	CNOT1	0.92
ENSG00000091664	11	22359643	22401049	50	10	194548	0.13417	0.44663	SLC17A6	0.919845
ENSG00000114686	3	131181056	131221827	55	7	194548	0.13412	0.44665	MRPL3	0.919778
ENSG00000119596	14	75230069	75322244	123	10	194548	0.13408	0.44667	YLPM1	0.919711
ENSG00000186038	3	183814852	183824783	7	2	194548	0.13395	0.44672	HTR3E	0.919705
ENSG00000073670	17	42836399	42859214	15	3	194548	0.13395	0.44672	ADAM11	0.919597
ENSG00000166128	15	63481668	63559981	85	7	194548	0.13367	0.44683	RAB8B	0.919715
ENSG00000198756	1	183898796	184006863	225	23	194548	0.13355	0.44688	COLGALT2	0.91971
ENSG00000260092	16	75562430	75579326	43	3	194548	0.13351	0.44689	RP11-77K12.7	0.919622
ENSG00000159231	21	37507210	37518864	32	3	194548	0.13341	0.44694	CBR3	0.919616
ENSG00000179869	7	48211055	48687092	1030	39	194548	0.13317	0.44703	ABCA13	0.919693
ENSG00000075461	17	64961026	65029514	77	5	194548	0.13294	0.44712	CACNG4	0.91977
ENSG00000070018	12	12268959	12419946	115	9	194548	0.13254	0.44728	LRP6	0.919991
ENSG00000235162	12	105629068	105789875	383	26	194548	0.13251	0.44729	C12orf75	0.919903
ENSG00000173077	9	117904097	118164923	660	47	194548	0.13248	0.4473	DEC1	0.919816
ENSG00000175575	11	73587744	73638790	46	5	194548	0.13233	0.44736	PAAF1	0.919831
ENSG00000197471	16	29674300	29682187	7	2	194548	0.1321	0.44745	SPN	0.919908
ENSG00000178852	17	45400656	45518678	288	11	194548	0.13195	0.44751	EFCAB13	0.919923
ENSG00000214842	2	17691851	17699706	6	2	194548	0.13114	0.44783	RAD51AP2	0.920364
ENSG00000005801	11	3360491	3400448	60	2	194548	0.13022	0.44819	ZNF195	0.920887
ENSG00000062194	5	56469775	56560506	72	7	194548	0.13021	0.4482	GPBP1	0.920799
ENSG00000100625	14	61176246	61191066	30	4	194548	0.12968	0.44841	SIX4	0.921122
ENSG00000074054	2	122095352	122407163	501	9	194548	0.12961	0.44844	CLASP1	0.921076
ENSG00000112561	6	41651716	41703997	77	12	194548	0.12952	0.44847	TFEB	0.921029
ENSG00000143740	1	227916240	227968927	130	14	194548	0.12943	0.44851	SNAP47	0.921003
ENSG00000115368	2	190306159	190340291	28	3	194548	0.12932	0.44855	WDR75	0.920977
ENSG00000159495	15	43568478	43594453	31	5	194548	0.12927	0.44857	TGM7	0.92091
ENSG00000197520	1	222910549	222924147	20	4	194548	0.12912	0.44863	FAM177B	0.920925
ENSG00000141579	17	80787311	80798454	24	3	194548	0.12895	0.4487	ZNF750	0.92096
ENSG00000103994	15	42705021	42783321	61	5	194548	0.12879	0.44876	ZNF106	0.920975
ENSG00000183580	5	15500305	15939900	633	28	194548	0.12864	0.44882	FBXL7	0.92099
ENSG00000167770	11	63753325	63769283	25	5	194548	0.12865	0.44882	OTUB1	0.920882
ENSG00000163873	1	37261128	37499730	135	12	194548	0.12857	0.44885	GRIK3	0.920836
ENSG00000137440	4	15937192	15940363	8	3	194548	0.12845	0.4489	FGFBP1	0.92083
ENSG00000166788	11	18091482	18127638	66	3	194548	0.12844	0.4489	SAAL1	0.920722
ENSG00000151704	11	128706210	128737268	42	6	194548	0.12841	0.44891	KCNJ1	0.920634
ENSG00000132640	20	11871371	11907257	61	4	194548	0.12836	0.44893	BTBD3	0.920567
ENSG00000131016	6	151561134	151679692	277	30	194548	0.12797	0.44909	AKAP12	0.920787
ENSG00000204220	6	33257079	33266178	7	3	194548	0.12792	0.44911	PFDN6	0.92072
ENSG00000142546	19	50058968	50093519	60	3	194548	0.12779	0.44916	NOSIP	0.920715
ENSG00000172071	2	88856259	88927094	26	4	194548	0.12769	0.4492	EIF2AK3	0.920689
ENSG00000165516	14	50234326	50249909	8	1	194548	0.12726	0.44937	KLHDC2	0.920821
ENSG00000131398	19	50815194	50836772	5	2	194548	0.12725	0.44937	KCNC3	0.920713
ENSG00000141424	18	33688495	33709348	32	3	194548	0.12704	0.44945	SLC39A6	0.920769
ENSG00000134107	3	5020801	5027008	9	2	194548	0.12697	0.44948	BHLHE40	0.920723
ENSG00000139645	12	56631591	56652175	9	1	194548	0.12683	0.44954	ANKRD52	0.920738
ENSG00000140691	16	31469401	31478487	3	1	194548	0.12663	0.44962	ARMC5	0.920794
ENSG00000166435	11	74518784	74660245	97	6	194548	0.12642	0.4497	XRRA1	0.920849
ENSG00000184261	2	47743720	47798078	37	7	194548	0.12639	0.44971	KCNK12	0.920762
ENSG00000197646	9	5510545	5571282	57	7	194548	0.12636	0.44972	PDCD1LG2	0.920675
ENSG00000111254	12	4724674	4758213	118	11	194548	0.12599	0.44987	AKAP3	0.920766
ENSG00000157259	7	92076767	92088150	5	2	194548	0.12564	0.45001	GATAD1	0.920837
ENSG00000145832	5	135170338	135224326	8	2	194548	0.12557	0.45004	SLC25A48	0.92079
ENSG00000115641	2	105974169	106054970	135	21	194548	0.12488	0.45031	FHL2	0.921235
ENSG00000133597	7	140372953	140396061	20	1	194548	0.12482	0.45033	ADCK2	0.921168
ENSG00000178462	10	5435061	5446793	16	2	194548	0.12468	0.45039	TUBAL3	0.921183
ENSG00000197177	10	134884433	134945179	58	5	194548	0.12435	0.45052	GPR123	0.921125
ENSG00000067955	16	67063019	67134961	36	3	194548	0.12413	0.4506	CBFB	0.921181
ENSG00000136044	12	105567074	105630016	127	11	194548	0.12409	0.45062	APPL2	0.921114
ENSG00000177707	3	110788918	110994410	274	23	194548	0.124	0.45066	PVRL3	0.921088
ENSG00000130038	12	3715799	3873985	330	28	194548	0.12396	0.45067	EFCAB4B	0.921001
ENSG00000101181	20	60758085	60778624	47	7	194548	0.12391	0.45069	MTG2	0.920934
ENSG00000175155	17	57409050	57479090	97	10	194548	0.1239	0.4507	YPEL2	0.920847
ENSG00000104967	19	46436992	46476804	30	6	194548	0.12387	0.45071	NOVA2	0.920759
ENSG00000154556	4	186506598	186877806	822	65	194548	0.12373	0.45076	SORBS2	0.920754
ENSG00000014641	2	63815743	63834331	4	1	194548	0.1236	0.45081	MDH1	0.920748
ENSG00000136141	13	47127303	47327175	333	28	194548	0.12342	0.45089	LRCH1	0.920804
ENSG00000104205	8	67624653	67774257	123	3	194548	0.12313	0.451	SGK3	0.920921
ENSG00000198912	1	3805689	3816857	25	5	194548	0.12305	0.45103	C1orf174	0.920875
ENSG00000020577	14	55033815	55260033	238	52	194548	0.12297	0.45107	SAMD4A	0.920849
ENSG00000145642	5	63986135	64013917	27	3	194548	0.12294	0.45108	FAM159B	0.920762
ENSG00000096654	6	27418522	27440897	65	3	194548	0.12294	0.45108	ZNF184	0.920654
ENSG00000137502	11	82684175	82782965	117	12	194548	0.12285	0.45111	RAB30	0.920608
ENSG00000115956	2	68592305	68624585	131	9	194548	0.12261	0.45121	PLEK	0.920704
ENSG00000167977	16	2732476	2759031	16	2	194548	0.12221	0.45137	KCTD5	0.920923
ENSG00000243543	20	44162835	44168134	10	3	194548	0.1222	0.45137	WFDC6	0.920816
ENSG00000187944	2	197669726	197675000	8	2	194548	0.12198	0.45146	C2orf66	0.920892
ENSG00000129245	17	7494548	7518189	26	4	194548	0.12189	0.45149	FXR2	0.920846
ENSG00000165795	14	21484922	21539031	45	12	194548	0.12185	0.45151	NDRG2	0.920779
ENSG00000138386	2	191511472	191557492	83	11	194548	0.12136	0.4517	NAB1	0.921059
ENSG00000013374	7	151038785	151075535	30	5	194548	0.12126	0.45174	NUB1	0.921033
ENSG00000138741	4	122800182	122872909	78	9	194548	0.12064	0.45199	TRPC3	0.921435
ENSG00000197851	7	96110938	96132835	20	4	194548	0.12037	0.45209	C7orf76	0.921532
ENSG00000168096	16	4746513	4784379	41	3	194548	0.1202	0.45216	ANKS3	0.921567
ENSG00000115474	2	233631174	233641278	22	5	194548	0.11941	0.45247	KCNJ13	0.921983
ENSG00000107186	9	13105703	13279589	103	6	194548	0.11937	0.45249	MPDZ	0.921917
ENSG00000142182	21	45666222	45682099	37	6	194548	0.11931	0.45251	DNMT3L	0.92185
ENSG00000164393	6	47624172	47665533	149	3	194548	0.11927	0.45253	GPR111	0.921783
ENSG00000181938	16	58328984	58440048	206	21	194548	0.11903	0.45262	GINS3	0.921859
ENSG00000161860	19	13009600	13030090	12	3	194548	0.11876	0.45273	SYCE2	0.921976
ENSG00000109046	17	25621102	25640657	18	1	194548	0.11755	0.45321	WSB1	0.922738
ENSG00000126883	9	134000948	134110057	52	2	194548	0.11732	0.4533	NUP214	0.922814
ENSG00000169688	16	56685811	56687116	6	1	194548	0.11733	0.4533	MT1B	0.922706
ENSG00000188522	17	18872102	18908117	13	3	194548	0.11711	0.45338	FAM83G	0.922762
ENSG00000103152	16	127006	135852	17	3	194548	0.11697	0.45344	MPG	0.922776
ENSG00000134901	13	103436631	103451357	26	3	194548	0.11675	0.45353	KDELC1	0.922852
ENSG00000163660	3	156864297	156878549	21	4	194548	0.1165	0.45363	CCNL1	0.922948
ENSG00000145687	5	80708840	81047616	328	17	194548	0.11632	0.4537	SSBP2	0.922983
ENSG00000205560	22	51007290	51017899	29	3	194548	0.11624	0.45373	CPT1B	0.922936
ENSG00000110218	11	93862094	93915138	106	13	194548	0.11608	0.45379	PANX1	0.922951
ENSG00000170745	2	18059114	18542882	1048	71	194548	0.11607	0.4538	KCNS3	0.922864
ENSG00000031081	3	119013220	119139561	307	32	194548	0.1159	0.45387	ARHGAP31	0.922899
ENSG00000168517	17	43238067	43247407	6	2	194548	0.11565	0.45397	HEXIM2	0.922995
ENSG00000196811	2	233404437	233411113	15	4	194548	0.11544	0.45405	CHRNG	0.92305
ENSG00000182551	2	3501132	3523507	101	8	194548	0.11541	0.45406	ADI1	0.922963
ENSG00000167011	7	100813774	100823557	27	5	194548	0.11517	0.45415	NAT16	0.923039
ENSG00000152784	4	81105033	81125483	34	5	194548	0.11511	0.45418	PRDM8	0.922992
ENSG00000092148	14	31569318	31677010	247	12	194548	0.11508	0.45419	HECTD1	0.922905
ENSG00000203722	6	150238014	150244257	9	1	194548	0.11456	0.4544	RAET1G	0.923225
ENSG00000235978	3	4855978	4928977	132	10	194548	0.11421	0.45454	AC018816.3	0.923402
ENSG00000114125	3	141457046	141466402	25	4	194548	0.11421	0.45454	RNF7	0.923294
ENSG00000137707	11	111338251	111383079	32	3	194548	0.11413	0.45457	BTG4	0.923248
ENSG00000079785	2	15731302	15771235	100	8	194548	0.11371	0.45473	DDX1	0.923466
ENSG00000206150	14	21500979	21502944	6	2	194548	0.1136	0.45478	RNASE13	0.92346
ENSG00000270024	8	67579831	67772707	126	4	194548	0.11357	0.45479	C8orf44-SGK3	0.923373
ENSG00000109536	4	190861943	190884359	46	3	194548	0.11319	0.45494	FRG1	0.923463
ENSG00000204183	20	34020827	34023248	5	2	194548	0.11298	0.45502	GDF5OS	0.923518
ENSG00000269533	19	57901252	57931362	31	5	194548	0.11279	0.4551	AC003002.6	0.923573
ENSG00000159217	17	47074774	47133012	59	6	194548	0.11271	0.45513	IGF2BP1	0.923526
ENSG00000184619	17	8271955	8280029	14	4	194548	0.11265	0.45516	KRBA2	0.92348
ENSG00000161270	19	36316866	36360189	34	5	194548	0.11254	0.4552	NPHS1	0.923454
ENSG00000144785	12	56679700	56709843	28	2	194548	0.11236	0.45527	RP11-977G19.10	0.923489
ENSG00000189308	4	83831126	83934079	150	6	194548	0.11224	0.45532	LIN54	0.923483
ENSG00000104427	8	79578282	79632000	51	1	194548	0.11206	0.45539	ZC2HC1A	0.923518
ENSG00000229644	10	36810649	36813162	4	1	194548	0.11194	0.45543	NAMPTL	0.923385
ENSG00000182010	10	63942794	64028466	28	2	194548	0.11177	0.4555	RTKN2	0.923312
ENSG00000186952	5	109624934	110074657	568	20	194548	0.11144	0.45563	TMEM232	0.923362
ENSG00000170545	12	51638342	51664674	61	10	194548	0.11145	0.45563	SMAGP	0.923254
ENSG00000163611	3	113161565	113234034	206	12	194548	0.11139	0.45565	SPICE1	0.923188
ENSG00000184986	14	105992940	105996539	4	1	194548	0.11126	0.45571	TMEM121	0.923202
ENSG00000121316	12	14656595	14721283	63	6	194548	0.11111	0.45576	PLBD1	0.92309
ENSG00000196166	8	38368352	38386180	51	7	194548	0.11103	0.4558	C8orf86	0.923064
ENSG00000119705	14	78174414	78227447	109	7	194548	0.111	0.45581	SLIRP	0.922977
ENSG00000121057	17	55162453	55198710	48	6	194548	0.11084	0.45587	AKAP1	0.922991
ENSG00000100448	14	25042728	25045466	7	3	194548	0.11052	0.456	CTSG	0.923148
ENSG00000161542	17	74305567	74380602	156	16	194548	0.1105	0.45601	PRPSAP1	0.923061
ENSG00000066739	14	96747595	96830207	236	12	194548	0.11029	0.45609	ATG2B	0.923116
ENSG00000150995	3	4535032	4889524	499	72	194548	0.11026	0.4561	ITPR1	0.923029
ENSG00000005108	7	11409984	11871824	1182	80	194548	0.11022	0.45612	THSD7A	0.922963
ENSG00000159884	9	35658301	35661508	7	2	194548	0.11022	0.45612	CCDC107	0.922856
ENSG00000168907	15	42433332	42448839	25	5	194548	0.11019	0.45613	PLA2G4F	0.922769
ENSG00000163535	2	201374731	201448505	99	9	194548	0.11	0.4562	SGOL2	0.922804
ENSG00000129295	8	133584320	133687838	89	4	194548	0.10961	0.45636	LRRC6	0.923021
ENSG00000205835	3	190570666	190610218	51	6	194548	0.10946	0.45642	GMNC	0.923035
ENSG00000171722	1	162342993	162346660	6	2	194548	0.10915	0.45654	C1orf111	0.923171
ENSG00000063245	19	56186592	56221224	45	4	194548	0.10902	0.45659	EPN1	0.923166
ENSG00000253797	13	52598827	52607736	9	2	194548	0.10882	0.45667	UTP14C	0.923114
ENSG00000032219	14	58765103	58840605	47	2	194548	0.10877	0.45669	ARID4A	0.923047
ENSG00000101310	20	18488137	18542059	114	6	194548	0.10856	0.45678	SEC23B	0.923122
ENSG00000168661	19	35417807	35436074	52	3	194548	0.10852	0.45679	ZNF30	0.923036
ENSG00000153922	5	98190908	98262240	84	6	194548	0.1085	0.4568	CHD1	0.922949
ENSG00000179889	16	15068448	15233196	99	9	194548	0.10844	0.45682	PDXDC1	0.922883
ENSG00000163032	2	17720393	17838285	210	10	194548	0.10824	0.4569	VSNL1	0.922831
ENSG00000172594	6	123110315	123130865	10	1	194548	0.10801	0.45699	SMPDL3A	0.922906
ENSG00000187066	11	64852451	64856847	4	2	194548	0.10801	0.45699	TMEM262	0.9228
ENSG00000256574	10	45798102	45811056	7	3	194548	0.10797	0.45701	OR13A1	0.922734
ENSG00000168350	14	100612756	100626500	27	6	194548	0.10789	0.45704	DEGS2	0.922687
ENSG00000106541	7	16831435	16873057	130	11	194548	0.10787	0.45705	AGR2	0.922601
ENSG00000121690	11	33037410	33055128	45	3	194548	0.10785	0.45706	DEPDC7	0.922515
ENSG00000105967	7	115575202	115799950	276	12	194548	0.1078	0.45708	TFEC	0.922448
ENSG00000090554	19	49977464	49989488	22	2	194548	0.1078	0.45708	FLT3LG	0.922342
ENSG00000154096	11	119288090	119295695	12	1	194548	0.10758	0.45716	THY1	0.92229
ENSG00000143476	1	212208919	212280742	59	6	194548	0.10743	0.45723	DTL	0.922325
ENSG00000158201	18	19230858	19284766	40	3	194548	0.10741	0.45723	ABHD3	0.922219
ENSG00000092470	15	44119161	44160617	49	4	194548	0.10683	0.45746	WDR76	0.92247
ENSG00000158163	3	137780832	137834660	69	1	194548	0.10615	0.45773	DZIP1L	0.922801
ENSG00000172031	1	92495539	92529093	17	1	194548	0.10609	0.45776	EPHX4	0.922755
ENSG00000143416	1	151336778	151345209	4	2	194548	0.10609	0.45776	SELENBP1	0.922649
ENSG00000082512	1	211499957	211548288	63	8	194548	0.10608	0.45776	TRAF5	0.922542
ENSG00000151503	11	134020014	134095348	82	6	194548	0.10588	0.45784	NCAPD3	0.922597
ENSG00000108771	17	40253422	40264751	12	1	194548	0.10558	0.45796	DHX58	0.922732
ENSG00000095574	10	124750322	124768333	24	4	194548	0.10521	0.4581	IKZF5	0.922908
ENSG00000130254	19	5587010	5624057	20	4	194548	0.10452	0.45838	SAFB2	0.923366
ENSG00000066557	1	70610488	70671303	49	4	194548	0.10442	0.45842	LRRC40	0.92334
ENSG00000175224	11	46638826	46696368	26	3	194548	0.10435	0.45844	ATG13	0.923274
ENSG00000183484	14	105515728	105531782	36	6	194548	0.1043	0.45846	GPR132	0.923208
ENSG00000152213	13	50202435	50208008	10	4	194548	0.10403	0.45857	ARL11	0.923323
ENSG00000122679	7	45197390	45225901	68	5	194548	0.104	0.45859	RAMP3	0.923256
ENSG00000112983	5	137475455	137514675	20	1	194548	0.1039	0.45863	BRD8	0.923231
ENSG00000167863	17	73034958	73043080	11	1	194548	0.10362	0.45874	ATP5H	0.923346
ENSG00000148468	10	15253642	15413061	223	22	194548	0.10353	0.45877	FAM171A1	0.9233
ENSG00000175325	5	177419236	177423243	5	2	194548	0.10335	0.45884	PROP1	0.923334
ENSG00000163808	3	44803209	44914868	62	4	194548	0.1032	0.4589	KIF15	0.923349
ENSG00000123243	10	7601232	7708961	244	32	194548	0.10303	0.45897	ITIH5	0.923383
ENSG00000116809	1	16268364	16302627	25	4	194548	0.10292	0.45901	ZBTB17	0.923357
ENSG00000156171	1	111659955	111682838	36	4	194548	0.10282	0.45905	DRAM2	0.923331
ENSG00000161618	19	49956426	49974305	31	2	194548	0.10281	0.45906	ALDH16A1	0.923245
ENSG00000138696	4	95679119	96079599	754	35	194548	0.10274	0.45908	BMPR1B	0.923179
ENSG00000186470	6	26365387	26378546	65	5	194548	0.10266	0.45912	BTN3A2	0.923153
ENSG00000198039	7	64330550	64391344	191	13	194548	0.10236	0.45924	ZNF273	0.923289
ENSG00000105519	19	5911718	5915888	3	1	194548	0.10235	0.45924	CAPS	0.923182
ENSG00000107864	10	93806449	94050844	188	10	194548	0.10225	0.45928	CPEB3	0.923156
ENSG00000157766	15	89346674	89418585	121	20	194548	0.10224	0.45928	ACAN	0.92305
ENSG00000105926	7	24612887	24733812	103	11	194548	0.10217	0.45931	MPP6	0.923004
ENSG00000263809	17	8271956	8286505	21	4	194548	0.10205	0.45936	RP11-849F2.7	0.922999
ENSG00000171033	8	79428374	79517502	70	2	194548	0.10192	0.45941	PKIA	0.922993
ENSG00000134762	18	28569974	28622781	87	10	194548	0.10193	0.45941	DSC3	0.922887
ENSG00000234965	22	42307297	42310570	9	2	194548	0.10184	0.45944	SHISA8	0.922841
ENSG00000122870	10	60272900	60591195	332	15	194548	0.1018	0.45946	BICC1	0.922775
ENSG00000100603	14	78183942	78227550	87	6	194548	0.10159	0.45954	SNW1	0.92283
ENSG00000152766	10	90581889	90611575	52	6	194548	0.10158	0.45955	ANKRD22	0.922744
ENSG00000112249	6	100956070	101329248	731	19	194548	0.10151	0.45957	ASCC3	0.922678
ENSG00000214595	2	54950636	55199157	479	42	194548	0.10145	0.4596	EML6	0.922632
ENSG00000049239	1	9294834	9331396	39	6	194548	0.10115	0.45972	H6PD	0.922767
ENSG00000121741	13	20532810	20665968	60	6	194548	0.10105	0.45976	ZMYM2	0.922741
ENSG00000094880	5	137523339	137549032	12	1	194548	0.10101	0.45977	CDC23	0.922655
ENSG00000140577	15	91073157	91188577	226	16	194548	0.10093	0.4598	CRTC3	0.92261
ENSG00000183091	2	152341850	152591001	380	26	194548	0.10087	0.45983	NEB	0.922564
ENSG00000164587	5	149822753	149829319	24	4	194548	0.10062	0.45993	RPS14	0.922659
ENSG00000064300	17	47572655	47592379	4	2	194548	0.10056	0.45995	NGFR	0.922593
ENSG00000092758	20	61447596	61472511	22	4	194548	0.10039	0.46002	COL9A3	0.922521
ENSG00000128000	19	40534167	40562116	33	5	194548	0.10001	0.46017	ZNF780B	0.922716
ENSG00000112118	6	52128807	52149679	47	8	194548	0.099981	0.46018	MCM3	0.922631
ENSG00000110721	11	67820326	67888911	39	3	194548	0.099762	0.46027	CHKA	0.922705
ENSG00000163171	2	37869032	37965611	167	18	194548	0.099329	0.46044	CDC42EP3	0.92294
ENSG00000092529	15	42640301	42704516	78	6	194548	0.09926	0.46047	CAPN3	0.922894
ENSG00000175182	3	184053714	184064063	3	1	194548	0.09885	0.46063	FAM131A	0.923003
ENSG00000198680	9	25676396	25678856	4	2	194548	0.098856	0.46063	TUSC1	0.922897
ENSG00000163947	3	56761446	57113357	659	55	194548	0.098762	0.46066	ARHGEF3	0.922852
ENSG00000128059	4	57259528	57301781	73	10	194548	0.098559	0.46074	PPAT	0.922906
ENSG00000255472	14	21500977	21502054	4	2	194548	0.098153	0.46091	RP11-998D10.1	0.923141
ENSG00000114391	3	101399935	101405626	4	1	194548	0.098084	0.46093	RPL24	0.923075
ENSG00000154429	1	229456758	229479041	24	4	194548	0.098034	0.46095	CCSAP	0.922904
ENSG00000186522	2	110300559	110371783	101	9	194548	0.097967	0.46098	SEPT10	0.922858
ENSG00000266728	17	25950390	25967803	22	2	194548	0.097705	0.46108	AC015688.3	0.922952
ENSG00000125871	20	17949556	17971765	48	5	194548	0.097723	0.46108	MGME1	0.922847
ENSG00000146926	7	150872785	150884919	27	6	194548	0.097677	0.46109	ASB10	0.922761
ENSG00000165895	11	100558384	100862668	552	21	194548	0.097694	0.46109	ARHGAP42	0.922655
ENSG00000137817	15	72533522	72565340	48	7	194548	0.097669	0.4611	PARP6	0.92257
ENSG00000164399	5	131396222	131398897	3	1	194548	0.097559	0.46114	IL3	0.922544
ENSG00000163554	1	158580496	158656488	99	8	194548	0.097527	0.46115	SPTA1	0.922458
ENSG00000086504	16	417384	420527	5	2	194548	0.09747	0.46118	MRPL28	0.922413
ENSG00000117448	1	46016215	46035721	49	6	194548	0.097339	0.46123	AKR1A1	0.922407
ENSG00000080910	1	196788898	196928356	164	8	194548	0.097209	0.46128	CFHR2	0.922402
ENSG00000064687	19	1040102	1065571	55	7	194548	0.097221	0.46128	ABCA7	0.922296
ENSG00000080546	6	109307640	109416022	136	5	194548	0.097098	0.46132	SESN1	0.922271
ENSG00000166930	11	60197062	60222687	87	12	194548	0.096984	0.46137	MS4A5	0.922265
ENSG00000135502	12	58013310	58019934	3	2	194548	0.096876	0.46141	SLC26A10	0.922239
ENSG00000113070	5	139712428	139726216	15	3	194548	0.096811	0.46144	HBEGF	0.922194
ENSG00000101138	20	54967427	54979518	4	2	194548	0.096404	0.4616	CSTF1	0.922408
ENSG00000233670	17	10725792	10741762	10	3	194548	0.096314	0.46164	PIRT	0.922383
ENSG00000120659	13	43136872	43182149	73	6	194548	0.095773	0.46185	TNFSF11	0.922697
ENSG00000216921	2	242836136	242844702	13	2	194548	0.095503	0.46196	AC131097.4	0.922811
ENSG00000205268	8	66629745	66754557	93	9	194548	0.095425	0.46199	PDE7A	0.922765
ENSG00000205683	14	73086004	73360809	483	50	194548	0.095431	0.46199	DPF3	0.92266
ENSG00000254413	22	51007298	51021394	36	4	194548	0.095348	0.46202	CHKB-CPT1B	0.922614
ENSG00000205930	21	34144411	34266043	96	6	194548	0.095271	0.46205	C21orf49	0.922569
ENSG00000197935	6	28962562	28973093	17	4	194548	0.094942	0.46218	ZNF311	0.922723
ENSG00000108826	17	48445218	48450575	6	1	194548	0.094667	0.46229	MRPL27	0.922837
ENSG00000104856	19	45504688	45541452	10	2	194548	0.094409	0.46239	RELB	0.922931
ENSG00000152683	2	32390933	32449448	70	5	194548	0.094298	0.46244	SLC30A6	0.922926
ENSG00000163319	4	84377085	84390888	12	1	194548	0.094006	0.46255	MRPS18C	0.92304
ENSG00000108932	17	66263167	66287408	38	5	194548	0.093869	0.46261	SLC16A6	0.923054
ENSG00000242180	11	5363744	5364809	3	1	194548	0.093271	0.46284	OR51B5	0.923302
ENSG00000118762	4	88928820	88998929	83	9	194548	0.093071	0.46292	PKD2	0.923251
ENSG00000151748	14	51098776	51135049	52	5	194548	0.092856	0.46301	SAV1	0.923325
ENSG00000084733	2	26256976	26360323	27	1	194548	0.092441	0.46317	RAB10	0.923539
ENSG00000111875	6	119215384	119230332	21	3	194548	0.092458	0.46317	ASF1A	0.923433
ENSG00000166928	11	60146003	60185161	106	14	194548	0.092327	0.46322	MS4A14	0.923428
ENSG00000255359	11	22868477	22881972	29	2	194548	0.092117	0.4633	CCDC179	0.923482
ENSG00000128563	7	102004319	102067123	25	3	194548	0.09195	0.46337	PRKRIP1	0.923516
ENSG00000169905	1	179809102	179846938	33	3	194548	0.09181	0.46342	TOR1AIP2	0.92351
ENSG00000218823	7	4897364	4901625	8	2	194548	0.091822	0.46342	PAPOLB	0.923405
ENSG00000145740	5	68389473	68426896	55	5	194548	0.091454	0.46357	SLC30A5	0.923388
ENSG00000135436	12	49976668	49999422	16	2	194548	0.091444	0.46357	FAM186B	0.923283
ENSG00000243789	15	42120283	42129779	18	3	194548	0.091438	0.46357	JMJD7	0.923177
ENSG00000164050	3	48445261	48471594	10	1	194548	0.09134	0.46361	PLXNB1	0.923152
ENSG00000173156	11	66824289	66839484	17	3	194548	0.09133	0.46362	RHOD	0.923067
ENSG00000154743	3	12525931	12581122	149	8	194548	0.091187	0.46367	TSEN2	0.923061
ENSG00000134365	1	196819371	196888102	75	5	194548	0.091097	0.46371	CFHR4	0.923035
ENSG00000005102	17	41717756	41739322	28	3	194548	0.091093	0.46371	MEOX1	0.92293
ENSG00000152700	5	133936834	133984961	28	3	194548	0.091006	0.46374	SAR1B	0.922885
ENSG00000179119	11	18627948	18656338	48	7	194548	0.090863	0.4638	SPTY2D1	0.922794
ENSG00000163331	2	159651829	159719293	118	8	194548	0.090838	0.46381	DAPL1	0.922709
ENSG00000100095	22	26565440	26779562	390	43	194548	0.090286	0.46403	SEZ6L	0.923041
ENSG00000188674	2	209030067	209054797	44	5	194548	0.09018	0.46407	C2orf80	0.923016
ENSG00000166912	15	31231144	31283810	45	5	194548	0.090054	0.46412	MTMR10	0.92301
ENSG00000241563	1	10509776	10511959	3	1	194548	0.090001	0.46414	CORT	0.922945
ENSG00000170634	2	54197975	54532437	455	19	194548	0.089677	0.46427	ACYP2	0.923099
ENSG00000189366	3	125648118	125655882	15	2	194548	0.089557	0.46432	ALG1L	0.923093
ENSG00000100288	22	51017378	51039884	54	7	194548	0.089471	0.46435	CHKB	0.923048
ENSG00000091483	1	241660903	241683061	23	5	194548	0.089434	0.46437	FH	0.922982
ENSG00000117507	1	171106879	171130707	60	4	194548	0.089011	0.46454	FMO6P	0.923215
ENSG00000110713	11	3692313	3819022	136	13	194548	0.088673	0.46467	NUP98	0.923368
ENSG00000166669	16	10420291	10577495	207	17	194548	0.088466	0.46475	ATF7IP2	0.923422
ENSG00000119457	9	115641200	115653193	13	4	194548	0.088197	0.46486	SLC46A2	0.923536
ENSG00000198518	6	26204858	26206266	7	2	194548	0.088072	0.46491	HIST1H4E	0.92353
ENSG00000182752	9	118916083	119164601	276	39	194548	0.088067	0.46491	PAPPA	0.923425
ENSG00000183850	19	23258012	23330021	57	4	194548	0.08789	0.46498	ZNF730	0.923459
ENSG00000139610	12	51722227	51740463	36	7	194548	0.087876	0.46499	CELA1	0.923374
ENSG00000128833	15	52484519	52587995	202	24	194548	0.087762	0.46503	MYO5C	0.923349
ENSG00000241837	21	35275757	35288284	29	6	194548	0.087781	0.46503	ATP5O	0.923244
ENSG00000197322	17	32901142	32906388	9	3	194548	0.087578	0.46511	C17orf102	0.923298
ENSG00000026751	1	160709037	160724611	28	4	194548	0.087512	0.46513	SLAMF7	0.923233
ENSG00000187775	17	76419778	76573476	367	37	194548	0.087384	0.46518	DNAH17	0.923227
ENSG00000100024	22	24863206	24924358	60	5	194548	0.0874	0.46518	UPB1	0.923122
ENSG00000106785	9	100831557	100881494	45	6	194548	0.087302	0.46522	TRIM14	0.923097
ENSG00000160179	21	43619799	43717354	167	22	194548	0.087077	0.4653	ABCG1	0.923151
ENSG00000165507	10	45466429	45474258	14	3	194548	0.086738	0.46544	C10orf10	0.923219
ENSG00000125037	3	10004221	10052800	111	3	194548	0.086498	0.46554	EMC3	0.923312
ENSG00000187533	4	70999333	71042516	58	4	194548	0.086438	0.46556	C4orf40	0.923247
ENSG00000135452	12	58131796	58143994	7	3	194548	0.08631	0.46561	TSPAN31	0.923241
ENSG00000131730	5	80529104	80562216	59	9	194548	0.086294	0.46562	CKMT2	0.923157
ENSG00000186564	1	47901689	47906363	4	2	194548	0.085302	0.46601	FOXD2	0.923825
ENSG00000168878	2	85884437	85895864	8	2	194548	0.084953	0.46615	SFTPB	0.923998
ENSG00000177464	19	46093022	46105466	9	1	194548	0.084893	0.46617	GPR4	0.923932
ENSG00000137802	15	42066632	42120053	41	4	194548	0.084615	0.46628	MAPKBP1	0.924046
ENSG00000124574	6	43395104	43418168	14	3	194548	0.084554	0.46631	ABCC10	0.923896
ENSG00000149089	11	34874641	34938046	219	8	194548	0.084542	0.46631	APIP	0.923791
ENSG00000133119	13	34392186	34540695	294	15	194548	0.084542	0.46631	RFC3	0.923686
ENSG00000197622	1	151023447	151042801	6	2	194548	0.084506	0.46633	CDC42SE1	0.923621
ENSG00000169403	1	28473677	28520447	19	2	194548	0.084301	0.46641	PTAFR	0.923675
ENSG00000115207	2	27548716	27579868	10	1	194548	0.084267	0.46642	GTF3C2	0.92359
ENSG00000197256	19	11274943	11308467	39	10	194548	0.084262	0.46642	KANK2	0.923485
ENSG00000145908	5	150273954	150284545	26	3	194548	0.083943	0.46655	ZNF300	0.923638
ENSG00000170835	9	135937365	135947248	4	2	194548	0.083489	0.46673	CEL	0.92389
ENSG00000163807	3	44779153	44803154	13	2	194548	0.08261	0.46708	KIAA1143	0.924478
ENSG00000134910	11	125461607	125495110	111	7	194548	0.082501	0.46712	STT3A	0.924452
ENSG00000135517	12	56843286	56862950	16	3	194548	0.082448	0.46715	MIP	0.924407
ENSG00000090013	19	40953696	40971747	13	2	194548	0.082288	0.46721	BLVRB	0.924421
ENSG00000049860	5	73935848	74018472	119	16	194548	0.081999	0.46732	HEXB	0.924534
ENSG00000267963	2	241053907	241064304	37	3	194548	0.081913	0.46736	AC013469.1	0.924404
ENSG00000101349	20	9518036	9819689	546	53	194548	0.081763	0.46742	PAK7	0.924418
ENSG00000119888	2	47572297	47614740	72	9	194548	0.081574	0.46749	EPCAM	0.924451
ENSG00000228716	5	79922047	79950802	104	3	194548	0.081469	0.46753	DHFR	0.924426
ENSG00000021776	15	35147732	35262040	106	4	194548	0.081302	0.4676	AQR	0.92446
ENSG00000172650	10	75434033	75457639	12	2	194548	0.081232	0.46763	AGAP5	0.924414
ENSG00000148346	9	130911350	130915734	4	2	194548	0.081083	0.46769	LCN2	0.924428
ENSG00000107560	10	119764427	119806114	39	8	194548	0.081024	0.46771	RAB11FIP2	0.924363
ENSG00000150045	12	9980077	9997606	14	1	194548	0.081009	0.46772	KLRF1	0.924279
ENSG00000161243	19	39481354	39523425	86	5	194548	0.080952	0.46774	FBXO27	0.924214
ENSG00000143106	1	109941653	109969062	5	1	194548	0.080937	0.46775	PSMA5	0.924129
ENSG00000164900	7	150845676	150871832	42	8	194548	0.080492	0.46792	GBX1	0.924256
ENSG00000197044	19	11877815	11894893	74	5	194548	0.080488	0.46792	ZNF441	0.924151
ENSG00000159921	9	36214438	36277053	112	9	194548	0.080065	0.46809	GNE	0.924174
ENSG00000112559	6	41604620	41621984	12	2	194548	0.079785	0.4682	MDFI	0.924286
ENSG00000181001	11	5809084	5810046	6	2	194548	0.079767	0.46821	OR52N1	0.924202
ENSG00000198740	17	47366568	47439835	100	7	194548	0.079682	0.46824	ZNF652	0.924157
ENSG00000183833	3	119421869	119485949	52	4	194548	0.079665	0.46825	MAATS1	0.924072
ENSG00000130294	2	241653181	241759725	130	14	194548	0.079574	0.46829	KIF1A	0.924046
ENSG00000124212	20	48120411	48184683	23	2	194548	0.079269	0.46841	PTGIS	0.924179
ENSG00000079819	6	131160487	131384462	424	19	194548	0.079031	0.4685	EPB41L2	0.924252
ENSG00000184838	5	119799973	120023027	384	29	194548	0.078987	0.46852	PRR16	0.924187
ENSG00000152292	2	85645844	85664152	24	5	194548	0.078442	0.46874	SH2D6	0.924517
ENSG00000091490	4	25749055	25865382	96	16	194548	0.07842	0.46875	SEL1L3	0.924432
ENSG00000072364	5	132211071	132299326	118	6	194548	0.07841	0.46875	AFF4	0.924328
ENSG00000198843	3	150320662	150348222	20	2	194548	0.078072	0.46889	SELT	0.9245
ENSG00000100601	14	78138747	78174363	68	5	194548	0.078071	0.46889	ALKBH1	0.924395
ENSG00000184774	1	202789394	202796353	23	3	194548	0.077774	0.469	RP11-480I12.4	0.924508
ENSG00000161217	3	195941093	196014828	121	9	194548	0.077702	0.46903	PCYT1A	0.924463
ENSG00000148219	9	119187504	120177348	1887	133	194548	0.077584	0.46908	ASTN2	0.924353
ENSG00000137766	15	54305101	54920806	1867	82	194548	0.077215	0.46923	UNC13C	0.924544
ENSG00000183128	10	105232561	105238997	4	1	194548	0.077183	0.46924	CALHM3	0.924459
ENSG00000166959	11	60467047	60483284	14	2	194548	0.076851	0.46937	MS4A8	0.924507
ENSG00000171819	1	11249398	11256038	11	1	194548	0.076815	0.46939	ANGPTL7	0.924442
ENSG00000074370	17	3827169	3867736	8	1	194548	0.07666	0.46945	ATP2A3	0.924456
ENSG00000215527	18	12658042	12663470	15	2	194548	0.076632	0.46946	AP005482.1	0.924372
ENSG00000185958	12	50720013	50790405	85	6	194548	0.076541	0.46949	FAM186A	0.924327
ENSG00000114529	3	111805182	111849851	100	6	194548	0.076425	0.46954	C3orf52	0.924321
ENSG00000179331	11	107799229	107834208	18	5	194548	0.076272	0.4696	RAB39A	0.924335
ENSG00000160695	11	118938403	118952688	36	4	194548	0.076266	0.4696	VPS11	0.924231
ENSG00000130304	19	17579578	17616977	69	5	194548	0.076126	0.46966	SLC27A1	0.924245
ENSG00000104177	15	48431625	48470714	9	2	194548	0.076079	0.46968	MYEF2	0.92418
ENSG00000177575	12	7623409	7656489	40	9	194548	0.075785	0.4698	CD163	0.924312
ENSG00000163686	3	58223233	58281420	83	2	194548	0.075739	0.46981	ABHD6	0.924228
ENSG00000134363	5	52776239	52782964	9	3	194548	0.075476	0.46992	FST	0.924132
ENSG00000184939	16	68563993	68609975	117	2	194548	0.075382	0.46996	ZFP90	0.924107
ENSG00000181135	8	144766622	144796068	20	1	194548	0.075165	0.47004	ZNF707	0.92416
ENSG00000109061	17	10395624	10421860	9	2	194548	0.074975	0.47012	MYH1	0.924213
ENSG00000205856	22	32544993	32555309	17	3	194548	0.074819	0.47018	C22orf42	0.924227
ENSG00000118965	2	20110021	20189892	113	11	194548	0.074696	0.47023	WDR35	0.924221
ENSG00000087269	4	2939660	2965112	39	3	194548	0.07453	0.47029	NOP14	0.924235
ENSG00000168118	1	229406822	229441641	41	4	194548	0.074508	0.4703	RAB4A	0.924047
ENSG00000143499	1	214454445	214510474	104	10	194548	0.074411	0.47034	SMYD2	0.924022
ENSG00000268519	12	77949297	77950568	3	1	194548	0.074173	0.47044	AC073528.1	0.924114
ENSG00000250127	5	57837394	57854070	15	3	194548	0.073921	0.47054	CTD-2117L12.1	0.924207
ENSG00000168060	11	64812290	64826021	16	5	194548	0.073923	0.47054	NAALADL1	0.924103
ENSG00000215474	18	44746293	44775554	44	6	194548	0.073795	0.47059	SKOR2	0.924097
ENSG00000124227	20	56793551	56803709	18	4	194548	0.073706	0.47062	ANKRD60	0.924053
ENSG00000115685	2	242088991	242123067	104	13	194548	0.073323	0.47077	PPP1R7	0.924243
ENSG00000165868	10	118430703	118502085	189	16	194548	0.073303	0.47078	HSPA12A	0.924159
ENSG00000163646	3	150643950	150690786	87	10	194548	0.072783	0.47099	CLRN1	0.924364
ENSG00000169599	2	69622882	69664760	97	7	194548	0.07271	0.47102	NFU1	0.924319
ENSG00000163793	2	27498289	27504367	4	1	194548	0.072682	0.47103	DNAJC5G	0.924234
ENSG00000111671	12	6980099	6998522	29	4	194548	0.072677	0.47103	SPSB2	0.924131
ENSG00000103034	16	58496750	58547532	36	7	194548	0.072275	0.47119	NDRG4	0.924237
ENSG00000182580	3	184279572	184300197	19	2	194548	0.072248	0.4712	EPHB3	0.924153
ENSG00000118156	19	48023942	48059113	21	3	194548	0.072185	0.47123	ZNF541	0.924108
ENSG00000173572	19	56403065	56443702	96	8	194548	0.071926	0.47133	NLRP13	0.9242
ENSG00000139946	14	56584532	56768244	334	7	194548	0.071882	0.47135	PELI2	0.924136
ENSG00000173406	1	57460451	59012406	2913	196	194548	0.071697	0.47142	DAB1	0.924169
ENSG00000174130	4	38825336	38858438	180	15	194548	0.071532	0.47149	TLR6	0.924203
ENSG00000152795	4	83343717	83351294	15	2	194548	0.071426	0.47153	HNRNPDL	0.924178
ENSG00000257008	17	72363546	72368761	3	1	194548	0.071436	0.47153	GPR142	0.924074
ENSG00000198513	14	50999227	51099786	98	7	194548	0.071287	0.47158	ATL1	0.924068
ENSG00000141503	17	4736683	4801356	109	10	194548	0.071276	0.47159	MINK1	0.923984
ENSG00000172932	11	67056018	67069956	14	4	194548	0.071235	0.47161	ANKRD13D	0.923816
ENSG00000132122	1	48761044	48937845	256	9	194548	0.071103	0.47166	SPATA6	0.923811
ENSG00000130707	9	133320316	133376661	37	5	194548	0.071021	0.47169	ASS1	0.923766
ENSG00000117751	1	28157289	28178187	12	1	194548	0.070893	0.47174	PPP1R8	0.92376
ENSG00000075290	10	102222798	102243501	24	1	194548	0.070826	0.47177	WNT8B	0.923716
ENSG00000120322	5	140557371	140560081	4	2	194548	0.070142	0.47204	PCDHB8	0.924037
ENSG00000266956	17	34310692	34317306	15	3	194548	0.070045	0.47208	CTB-186H2.3	0.924012
ENSG00000108100	10	35535953	35860852	300	10	194548	0.069786	0.47218	CCNY	0.924104
ENSG00000159915	19	44754318	44779470	28	3	194548	0.069497	0.4723	ZNF233	0.924235
ENSG00000120942	1	11333263	11356106	14	1	194548	0.069444	0.47232	UBIAD1	0.924171
ENSG00000006468	7	13930853	14031050	169	19	194548	0.069067	0.47247	ETV1	0.924361
ENSG00000189001	19	36014269	36019253	13	3	194548	0.069006	0.47249	SBSN	0.924297
ENSG00000126838	12	9301436	9360966	92	11	194548	0.068927	0.47252	PZP	0.924252
ENSG00000147316	8	6264113	6501144	778	50	194548	0.068815	0.47257	MCPH1	0.924246
ENSG00000105954	7	25264189	25268105	14	3	194548	0.068733	0.4726	NPVF	0.924201
ENSG00000197345	11	68658744	68671303	15	2	194548	0.068709	0.47261	MRPL21	0.924118
ENSG00000166529	7	99647390	99662661	13	2	194548	0.068543	0.47268	ZSCAN21	0.924151
ENSG00000143742	1	225965531	225978168	39	8	194548	0.068464	0.47271	SRP9	0.924106
ENSG00000100345	22	36677327	36784063	136	14	194548	0.068442	0.47272	MYH9	0.924022
ENSG00000122481	1	95699711	95712781	16	4	194548	0.068403	0.47273	RWDD3	0.923939
ENSG00000183283	12	51632076	51665146	71	11	194548	0.06815	0.47283	DAZAP2	0.924031
ENSG00000187676	13	31774073	31906413	146	11	194548	0.068079	0.47286	B3GALTL	0.923986
ENSG00000248835	1	54635333	54637997	8	2	194548	0.06777	0.47298	AL357673.1	0.924117
ENSG00000100426	22	50247490	50283726	55	6	194548	0.067756	0.47299	ZBED4	0.924033
ENSG00000104722	8	24770525	24776607	3	1	194548	0.067681	0.47302	NEFM	0.923885
ENSG00000116353	1	29519385	29557454	44	4	194548	0.067492	0.47309	MECR	0.923919
ENSG00000120907	8	26605667	26724790	303	26	194548	0.067489	0.4731	ADRA1A	0.923835
ENSG00000174099	12	65672423	65882024	230	15	194548	0.067446	0.47311	MSRB3	0.923751
ENSG00000158457	7	128784712	128808671	41	4	194548	0.06737	0.47314	TSPAN33	0.923707
ENSG00000130635	9	137533620	137736686	473	36	194548	0.067194	0.47321	COL5A1	0.92374
ENSG00000165731	10	43572475	43625799	137	10	194548	0.067153	0.47323	RET	0.923676
ENSG00000112715	6	43737921	43754224	14	2	194548	0.066921	0.47332	VEGFA	0.923749
ENSG00000168078	8	27667137	27695612	124	4	194548	0.066866	0.47334	PBK	0.923684
ENSG00000171148	3	9821544	9834695	19	3	194548	0.066719	0.4734	TADA3	0.923698
ENSG00000137691	11	101918174	101955291	58	4	194548	0.066522	0.47348	C11orf70	0.923751
ENSG00000117707	1	214156524	214214595	56	8	194548	0.066378	0.47354	PROX1	0.923765
ENSG00000128604	7	128577666	128590089	24	6	194548	0.066343	0.47355	IRF5	0.923682
ENSG00000091181	3	3111233	3168297	56	10	194548	0.066243	0.47359	IL5RA	0.923656
ENSG00000185087	15	98980391	99057611	131	8	194548	0.0661	0.47365	FAM169B	0.92367
ENSG00000110104	11	60609544	60618554	16	4	194548	0.065713	0.4738	CCDC86	0.923757
ENSG00000168785	4	99391518	99579780	330	28	194548	0.065687	0.47381	TSPAN5	0.923673
ENSG00000130816	19	10244021	10341962	142	11	194548	0.065504	0.47389	DNMT1	0.923726
ENSG00000170166	2	177015950	177017954	3	2	194548	0.065406	0.47393	HOXD4	0.923701
ENSG00000073067	7	1022835	1029276	17	5	194548	0.065404	0.47393	CYP2W1	0.923598
ENSG00000040341	8	74332604	74659943	683	32	194548	0.065367	0.47394	STAU2	0.923514
ENSG00000214556	17	36991341	36997708	15	4	194548	0.065333	0.47395	C17orf98	0.923431
ENSG00000023191	11	494512	507300	21	2	194548	0.065071	0.47406	RNH1	0.923542
ENSG00000109171	4	48343339	48428229	168	10	194548	0.065014	0.47408	SLAIN2	0.923478
ENSG00000132170	3	12328867	12475855	185	10	194548	0.064872	0.47414	PPARG	0.923492
ENSG00000166317	10	75404639	75423561	51	5	194548	0.0647	0.47421	SYNPO2L	0.923526
ENSG00000134283	12	42632249	42853517	479	17	194548	0.064658	0.47422	PPHLN1	0.923442
ENSG00000167612	12	52281744	52285448	7	2	194548	0.064593	0.47425	ANKRD33	0.923398
ENSG00000109323	4	103552660	103682151	129	6	194548	0.064535	0.47427	MANBA	0.923334
ENSG00000163513	3	30647994	30735634	154	18	194548	0.063642	0.47463	TGFBR2	0.923829
ENSG00000113441	5	96271098	96373219	149	7	194548	0.063632	0.47463	LNPEP	0.923726
ENSG00000151164	12	110939460	110969891	4	1	194548	0.063547	0.47467	RAD9B	0.923701
ENSG00000238243	1	248031277	248060449	56	8	194548	0.063467	0.4747	OR2W3	0.923656
ENSG00000166888	12	57489191	57525922	42	6	194548	0.063454	0.4747	STAT6	0.923553
ENSG00000155511	5	152869175	153193429	400	25	194548	0.063386	0.47473	GRIA1	0.923509
ENSG00000143379	1	150898739	150937213	33	4	194548	0.063224	0.47479	SETDB1	0.923523
ENSG00000011198	3	43731605	43775863	64	4	194548	0.063125	0.47483	ABHD5	0.923498
ENSG00000108759	17	39616063	39623681	37	5	194548	0.063024	0.47487	KRT32	0.923473
ENSG00000154027	1	77747736	78025651	642	38	194548	0.062549	0.47506	AK5	0.923534
ENSG00000128294	22	26921458	26992681	228	29	194548	0.062485	0.47509	TPST2	0.92349
ENSG00000106537	7	16793160	16824161	36	3	194548	0.062283	0.47517	TSPAN13	0.923542
ENSG00000110435	11	34937376	35042138	279	10	194548	0.062233	0.47519	PDHX	0.923478
ENSG00000105549	19	361750	376013	13	3	194548	0.062219	0.47519	THEG	0.923376
ENSG00000183513	2	99215773	99224978	10	2	194548	0.061984	0.47529	COA5	0.923467
ENSG00000038219	4	13570362	13629347	4	2	194548	0.06184	0.47535	BOD1L1	0.923481
ENSG00000172824	16	67022492	67043661	5	1	194548	0.061683	0.47541	CES4A	0.923495
ENSG00000114026	3	9791628	9829903	33	4	194548	0.061603	0.47544	OGG1	0.923451
ENSG00000152253	2	169690642	169769881	136	13	194548	0.061499	0.47548	SPC25	0.923426
ENSG00000163012	2	187692562	187713935	65	2	194548	0.061466	0.47549	ZSWIM2	0.923343
ENSG00000180053	8	23559964	23564111	10	2	194548	0.061223	0.47559	NKX2-6	0.923332
ENSG00000144233	2	128619204	128643496	37	5	194548	0.061097	0.47564	AMMECR1L	0.923326
ENSG00000147419	8	27590835	27630170	101	8	194548	0.060905	0.47572	CCDC25	0.923379
ENSG00000204859	1	6640061	6649340	5	2	194548	0.060884	0.47573	ZBTB48	0.923296
ENSG00000133398	5	6371994	6378707	11	2	194548	0.060864	0.47573	MED10	0.923193
ENSG00000120093	17	46626232	46682274	72	11	194548	0.060774	0.47577	HOXB3	0.923168
ENSG00000129965	11	2153768	2182439	25	3	194548	0.060564	0.47585	INS-IGF2	0.923221
ENSG00000265352	18	69399851	69455364	214	14	194548	0.060174	0.47601	RP11-723G8.2	0.923429
ENSG00000085760	2	55463731	55496483	44	5	194548	0.060151	0.47602	MTIF2	0.923346
ENSG00000100151	22	38452318	38471708	22	5	194548	0.059864	0.47613	PICK1	0.923456
ENSG00000131188	5	176873446	176883283	6	1	194548	0.059799	0.47616	PRR7	0.923412
ENSG00000105204	19	40315990	40324841	5	1	194548	0.059652	0.47622	DYRK1B	0.923426
ENSG00000215621	17	79780293	79784533	7	1	194548	0.059505	0.47627	AC174470.1	0.923421
ENSG00000173214	6	111580551	111592370	18	5	194548	0.059478	0.47629	KIAA1919	0.923357
ENSG00000032742	13	21140585	21265503	58	2	194548	0.059442	0.4763	IFT88	0.923274
ENSG00000111913	6	24797601	25042238	479	52	194548	0.059335	0.47634	FAM65B	0.923249
ENSG00000144834	3	111717511	111732734	47	9	194548	0.059147	0.47642	TAGLN3	0.923302
ENSG00000171564	4	155484108	155492238	12	2	194548	0.059097	0.47644	FGB	0.923238
ENSG00000168710	1	110527308	110566357	8	2	194548	0.058921	0.47651	AHCYL1	0.923271
ENSG00000171492	1	90286573	90402170	60	9	194548	0.058799	0.47656	LRRC8D	0.923266
ENSG00000268317	16	56662971	56666150	4	2	194548	0.058591	0.47664	AC026461.1	0.923318
ENSG00000165948	14	94547628	94570192	66	3	194548	0.058458	0.47669	IFI27L1	0.923313
ENSG00000085831	1	51752930	51810788	25	4	194548	0.05836	0.47673	TTC39A	0.923288
ENSG00000138755	4	76922428	76928641	8	3	194548	0.058228	0.47678	CXCL9	0.923282
ENSG00000226397	12	25146358	25150453	4	2	194548	0.058239	0.47678	C12orf77	0.92318
ENSG00000267508	19	44886459	44905774	70	5	194548	0.058211	0.47679	ZNF285	0.923097
ENSG00000157593	6	44221833	44225291	3	1	194548	0.057914	0.47691	SLC35B2	0.923227
ENSG00000115425	2	216861052	216947678	107	9	194548	0.057495	0.47708	PECR	0.923454
ENSG00000125863	20	10381657	10414870	75	2	194548	0.057375	0.47712	MKKS	0.923429
ENSG00000184304	14	30045687	30661104	814	61	194548	0.057312	0.47715	PRKD1	0.923385
ENSG00000237515	16	12995477	13334272	736	66	194548	0.057005	0.47727	SHISA9	0.923413
ENSG00000157429	16	71498453	71598992	62	3	194548	0.057015	0.47727	ZNF19	0.92331
ENSG00000185305	5	53179775	53606412	548	24	194548	0.056894	0.47731	ARL15	0.923285
ENSG00000062485	12	56665483	56694176	23	2	194548	0.056785	0.47736	CS	0.92328
ENSG00000169682	16	28985542	28995869	9	2	194548	0.056311	0.47755	SPNS1	0.923545
ENSG00000139354	12	100967461	101022064	113	11	194548	0.056247	0.47757	GAS2L3	0.923482
ENSG00000204296	6	32256303	32339684	8	3	194548	0.056055	0.47765	C6orf10	0.923534
ENSG00000197241	1	9063359	9086404	18	7	194548	0.055972	0.47768	SLC2A7	0.92349
ENSG00000159648	16	58010339	58022020	20	3	194548	0.05582	0.47774	TEPP	0.923504
ENSG00000154118	16	87635441	87731762	214	25	194548	0.055509	0.47787	JPH3	0.923551
ENSG00000188687	2	74443369	74570541	79	11	194548	0.055295	0.47795	SLC4A5	0.923603
ENSG00000214290	11	111169565	111179460	13	1	194548	0.055139	0.47801	COLCA2	0.923617
ENSG00000169085	8	67372238	67430759	73	7	194548	0.05511	0.47803	C8orf46	0.923554
ENSG00000173040	4	5544499	5711275	270	27	194548	0.054965	0.47808	EVC2	0.923548
ENSG00000173218	1	116184574	116240845	116	18	194548	0.054907	0.47811	VANGL1	0.923402
ENSG00000064489	19	19256376	19302967	163	13	194548	0.054026	0.47846	MEF2BNB-MEF2B	0.923976
ENSG00000196636	7	96745902	96811075	94	8	194548	0.053801	0.47855	ACN9	0.924047
ENSG00000166900	11	59480929	59573354	159	3	194548	0.053771	0.47856	STX3	0.923965
ENSG00000258484	15	69110560	69239150	136	17	194548	0.053765	0.47856	SPESP1	0.923862
ENSG00000101162	20	57594309	57601709	4	1	194548	0.053758	0.47856	TUBB1	0.92376
ENSG00000106366	7	100770370	100782547	20	3	194548	0.053236	0.47877	SERPINE1	0.924064
ENSG00000102781	13	30776767	30881621	156	20	194548	0.053244	0.47877	KATNAL1	0.923962
ENSG00000160908	7	99084142	99097947	10	2	194548	0.053086	0.47883	ZNF394	0.923975
ENSG00000165935	12	27619743	27655118	144	5	194548	0.053059	0.47884	SMCO2	0.923893
ENSG00000213892	19	45202421	45213986	5	2	194548	0.052171	0.4792	CEACAM16	0.924485
ENSG00000174083	17	8706041	8770994	80	12	194548	0.052119	0.47922	PIK3R6	0.924422
ENSG00000159423	1	19197926	19229275	14	2	194548	0.051934	0.47929	ALDH4A1	0.924455
ENSG00000114248	3	169556967	169587718	47	5	194548	0.051907	0.4793	LRRC31	0.924372
ENSG00000109466	4	166128770	166244308	158	11	194548	0.051834	0.47933	KLHL2	0.924328
ENSG00000138688	4	123073488	123283913	133	12	194548	0.051487	0.47947	KIAA1109	0.924394
ENSG00000160007	19	47421933	47508334	53	6	194548	0.051018	0.47966	ARHGAP35	0.924658
ENSG00000130724	19	59062933	59066491	4	2	194548	0.050918	0.4797	CHMP2A	0.924633
ENSG00000177054	11	19138646	19197969	93	9	194548	0.05061	0.47982	ZDHHC13	0.924762
ENSG00000007168	17	2496504	2588909	83	3	194548	0.050543	0.47984	PAFAH1B1	0.924699
ENSG00000175066	3	141882414	141944449	65	9	194548	0.050232	0.47997	GK5	0.924745
ENSG00000185532	10	52750945	54058110	2225	146	194548	0.049988	0.48007	PRKG1	0.924734
ENSG00000016082	5	50678921	50690564	10	2	194548	0.049836	0.48013	ISL1	0.924748
ENSG00000140264	15	44069285	44094787	23	3	194548	0.049512	0.48026	SERF2	0.924896
ENSG00000145217	4	972861	987228	14	4	194548	0.049329	0.48033	SLC26A1	0.924929
ENSG00000165813	10	115880621	115933979	27	3	194548	0.049321	0.48033	C10orf118	0.924827
ENSG00000138778	4	104026963	104119566	116	5	194548	0.049172	0.48039	CENPE	0.924841
ENSG00000179213	19	51749603	51772584	37	3	194548	0.048971	0.48047	SIGLECL1	0.924893
ENSG00000198732	14	70320848	70499083	254	22	194548	0.04867	0.48059	SMOC1	0.925022
ENSG00000144410	2	207804278	207834198	55	6	194548	0.048643	0.4806	CPO	0.924939
ENSG00000073803	3	185000729	185206885	371	20	194548	0.048483	0.48067	MAP3K13	0.924972
ENSG00000156983	3	9773413	9789702	3	1	194548	0.048341	0.48072	BRPF1	0.924966
ENSG00000147364	8	356428	421225	95	8	194548	0.048353	0.48072	FBXO25	0.924865
ENSG00000068878	2	54091204	54197977	153	9	194548	0.047573	0.48103	PSME4	0.925359
ENSG00000213999	19	19256377	19303400	164	13	194548	0.047518	0.48105	MEF2B	0.925296
ENSG00000138801	4	108511433	108641608	182	11	194548	0.047312	0.48113	PAPSS1	0.925246
ENSG00000134709	1	60280458	60342050	101	13	194548	0.047269	0.48115	HOOK1	0.925183
ENSG00000105392	19	48322703	48346587	92	6	194548	0.047269	0.48115	CRX	0.925081
ENSG00000155886	9	19507450	19786926	344	25	194548	0.047116	0.48121	SLC24A2	0.925094
ENSG00000170323	8	82390654	82395498	9	2	194548	0.047062	0.48123	FABP4	0.925031
ENSG00000111276	12	12867992	12875305	6	2	194548	0.046894	0.4813	CDKN1B	0.925064
ENSG00000090920	19	40353963	40440533	46	6	194548	0.046849	0.48132	FCGBP	0.925
ENSG00000143971	2	67624451	67637677	6	1	194548	0.046504	0.48145	ETAA1	0.925149
ENSG00000198657	11	124293807	124294789	4	1	194548	0.045923	0.48169	OR8B4	0.925508
ENSG00000064607	19	19101697	19144832	7	2	194548	0.045825	0.48172	SUGP2	0.925464
ENSG00000049323	2	33172039	33624576	811	30	194548	0.045784	0.48174	LTBP1	0.925401
ENSG00000120727	5	138677276	138705406	12	2	194548	0.045703	0.48177	PAIP2	0.925356
ENSG00000105321	19	47759237	47775210	28	1	194548	0.045385	0.4819	CCDC9	0.925504
ENSG00000120075	17	46668619	46671323	3	2	194548	0.045279	0.48194	HOXB5	0.925479
ENSG00000184381	22	38507502	38601697	267	11	194548	0.045081	0.48202	PLA2G6	0.925531
ENSG00000163666	3	57231944	57260549	4	1	194548	0.044826	0.48212	HESX1	0.925622
ENSG00000091831	6	151977826	152450754	1046	61	194548	0.044832	0.48212	ESR1	0.92552
ENSG00000116922	1	38147242	38157914	17	2	194548	0.04481	0.48213	C1orf109	0.925437
ENSG00000127947	7	77166592	77269388	73	5	194548	0.044805	0.48213	PTPN12	0.925336
ENSG00000162552	1	22443798	22470462	43	5	194548	0.044542	0.48224	WNT4	0.925445
ENSG00000108342	17	38171614	38174066	4	2	194548	0.044331	0.48232	CSF3	0.925497
ENSG00000125966	20	33814457	33864801	43	7	194548	0.044303	0.48233	MMP24	0.925415
ENSG00000268870	19	12502763	12551896	200	4	194548	0.043766	0.48255	CTD-3105H18.16	0.925735
ENSG00000163219	2	68906733	69053965	373	30	194548	0.043582	0.48262	ARHGAP25	0.925768
ENSG00000177409	7	92759368	92777682	21	5	194548	0.043581	0.48262	SAMD9L	0.925666
ENSG00000168310	4	185308867	185395734	130	26	194548	0.043186	0.48278	IRF2	0.925871
ENSG00000133808	11	12297627	12380691	238	23	194548	0.042905	0.48289	MICALCL	0.925981
ENSG00000100241	22	50883429	50913454	53	9	194548	0.042898	0.48289	SBF1	0.925879
ENSG00000135596	6	109765265	109787171	27	6	194548	0.04284	0.48291	MICAL1	0.925816
ENSG00000197446	19	41620337	41634271	18	3	194548	0.042476	0.48306	CYP2F1	0.926002
ENSG00000080854	11	133778459	133826880	87	11	194548	0.042343	0.48311	IGSF9B	0.925996
ENSG00000135763	1	229761981	229795946	42	4	194548	0.041937	0.48327	URB2	0.926201
ENSG00000136542	2	158114110	158170723	71	3	194548	0.041898	0.48329	GALNT5	0.926138
ENSG00000011426	7	36429415	36493400	120	13	194548	0.041737	0.48335	ANLN	0.926151
ENSG00000197380	19	47150869	47164395	5	1	194548	0.041294	0.48353	DACT3	0.926293
ENSG00000008838	17	38175350	38217468	54	3	194548	0.041209	0.48356	MED24	0.926249
ENSG00000112697	6	75962640	75994684	23	2	194548	0.041052	0.48363	TMEM30A	0.926282
ENSG00000249860	10	57358750	57360488	4	2	194548	0.040392	0.48389	MTRNR2L5	0.926678
ENSG00000204381	11	111411005	111432264	4	1	194548	0.040373	0.4839	LAYN	0.926596
ENSG00000205810	12	10564911	10573194	8	2	194548	0.040296	0.48393	KLRC3	0.926551
ENSG00000111981	6	150285143	150294846	29	2	194548	0.040268	0.48394	ULBP1	0.926469
ENSG00000007306	19	42177235	42210895	29	3	194548	0.040245	0.48395	CEACAM7	0.926387
ENSG00000105993	7	157128075	157210133	162	19	194548	0.040178	0.48398	DNAJB6	0.926343
ENSG00000136929	9	100689073	100707138	19	2	194548	0.040129	0.484	HEMGN	0.92628
ENSG00000176720	2	242498136	242513546	17	4	194548	0.040035	0.48403	BOK	0.926235
ENSG00000176454	15	34651106	34659479	8	2	194548	0.03954	0.48423	LPCAT4	0.926517
ENSG00000166337	11	6627526	6633898	11	2	194548	0.039482	0.48425	TAF10	0.926454
ENSG00000113013	5	137890571	137911133	18	3	194548	0.039473	0.48426	HSPA9	0.926371
ENSG00000099889	22	19957419	20004331	124	14	194548	0.039313	0.48432	ARVCF	0.926385
ENSG00000177156	11	747329	765024	12	3	194548	0.039151	0.48438	TALDO1	0.926398
ENSG00000166840	11	58672871	58811000	298	13	194548	0.038836	0.48451	GLYATL1	0.926545
ENSG00000033800	15	68346517	68483096	122	6	194548	0.038626	0.48459	PIAS1	0.926597
ENSG00000172724	9	34689564	34691274	5	3	194548	0.038575	0.48461	CCL19	0.926534
ENSG00000180628	10	92979908	93044088	24	3	194548	0.03858	0.48461	PCGF5	0.926432
ENSG00000135929	2	219646472	219680016	45	2	194548	0.037979	0.48485	CYP27A1	0.926587
ENSG00000183653	21	30968360	31003067	67	10	194548	0.037894	0.48489	GRIK1-AS2	0.926562
ENSG00000099942	22	21271714	21308037	38	4	194548	0.037667	0.48498	CRKL	0.926531
ENSG00000160654	11	118215059	118225876	11	2	194548	0.037634	0.48499	CD3G	0.926449
ENSG00000135040	9	88556061	88637213	34	3	194548	0.037574	0.48501	NAA35	0.926386
ENSG00000198128	1	248223984	248224922	6	1	194548	0.037413	0.48508	OR2L3	0.926418
ENSG00000106605	7	43798279	43846939	42	5	194548	0.037318	0.48512	BLVRA	0.926394
ENSG00000133636	12	86268073	86276770	5	2	194548	0.037297	0.48512	NTS	0.926292
ENSG00000174500	3	111839688	111852152	21	4	194548	0.037007	0.48524	GCSAM	0.92642
ENSG00000204120	2	233562009	233725285	330	14	194548	0.036855	0.4853	GIGYF2	0.926434
ENSG00000128242	22	30950622	30970574	14	3	194548	0.036672	0.48537	GAL3ST1	0.926466
ENSG00000153094	2	111876955	111926024	52	6	194548	0.036416	0.48548	BCL2L11	0.926575
ENSG00000138035	2	55861400	55921045	130	11	194548	0.036123	0.48559	PNPT1	0.926582
ENSG00000104320	8	90945564	91015456	115	7	194548	0.036022	0.48563	NBN	0.926557
ENSG00000104853	19	45457842	45496599	65	7	194548	0.035897	0.48568	CLPTM1	0.926552
ENSG00000167191	16	19868616	19897489	31	6	194548	0.035886	0.48569	GPRC5B	0.92647
ENSG00000108829	17	48452420	48474914	25	3	194548	0.03566	0.48578	LRRC59	0.92654
ENSG00000188243	13	76099350	76123575	13	3	194548	0.035568	0.48581	COMMD6	0.926496
ENSG00000038295	4	166794410	167025047	396	34	194548	0.035193	0.48596	TLL1	0.926681
ENSG00000099917	22	20850200	20941919	97	5	194548	0.035176	0.48597	MED15	0.926599
ENSG00000143126	1	109792641	109818372	22	4	194548	0.03505	0.48602	CELSR2	0.926593
ENSG00000185518	15	91643180	91844539	324	20	194548	0.035057	0.48602	SV2B	0.926492
ENSG00000172915	13	35516424	36247159	764	38	194548	0.035027	0.48603	NBEA	0.92641
ENSG00000223501	6	33218049	33239824	42	5	194548	0.034709	0.48616	VPS52	0.926557
ENSG00000008438	19	46522411	46526323	5	1	194548	0.03461	0.4862	PGLYRP1	0.926532
ENSG00000116191	1	178694300	178889238	151	8	194548	0.034483	0.48625	RALGPS2	0.926526
ENSG00000164694	6	159590429	159693141	243	12	194548	0.034127	0.48639	FNDC1	0.926692
ENSG00000188760	2	220408385	220415317	9	2	194548	0.033929	0.48647	TMEM198	0.926642
ENSG00000135324	6	84743475	84800600	75	6	194548	0.033846	0.4865	MRAP2	0.926598
ENSG00000147689	8	124191200	124222314	33	2	194548	0.033673	0.48657	FAM83A	0.926631
ENSG00000114279	3	191857184	192485553	939	70	194548	0.032995	0.48684	FGF12	0.927044
ENSG00000234511	5	169659451	169679579	14	3	194548	0.032833	0.4869	C5orf58	0.927057
ENSG00000178343	4	42399856	42404504	6	2	194548	0.032616	0.48699	SHISA3	0.927128
ENSG00000154640	21	18965971	18985265	34	3	194548	0.032187	0.48716	BTG3	0.92735
ENSG00000104327	8	91070836	91107703	56	7	194548	0.03214	0.48718	CALB1	0.927287
ENSG00000197889	10	15001438	15030049	76	2	194548	0.031742	0.48734	MEIG1	0.927491
ENSG00000034053	15	29129629	29410518	454	24	194548	0.031676	0.48737	APBA2	0.927447
ENSG00000113161	5	74632154	74657929	38	6	194548	0.031471	0.48745	HMGCR	0.927498
ENSG00000175189	12	57828543	57844611	25	4	194548	0.031447	0.48746	INHBC	0.927416
ENSG00000183347	1	89829617	89852020	49	8	194548	0.031233	0.48754	GBP6	0.927467
ENSG00000186354	9	91605778	91611055	4	1	194548	0.030996	0.48764	C9orf47	0.927556
ENSG00000197959	1	171810621	172387606	906	45	194548	0.030893	0.48768	DNM3	0.927532
ENSG00000131711	5	71403061	71505395	105	18	194548	0.030796	0.48772	MAP1B	0.927507
ENSG00000106049	7	27565061	27702614	197	7	194548	0.030636	0.48778	HIBADH	0.92752
ENSG00000143418	1	150933059	150947479	17	2	194548	0.03029	0.48792	CERS2	0.927584
ENSG00000159433	15	42867857	43013179	167	17	194548	0.030141	0.48798	STARD9	0.927597
ENSG00000196407	1	151819739	151826173	7	1	194548	0.029996	0.48804	THEM5	0.92761
ENSG00000140853	16	57023397	57117443	118	25	194548	0.02992	0.48807	NLRC5	0.927567
ENSG00000166266	11	107879459	107978503	106	9	194548	0.029891	0.48808	CUL5	0.927485
ENSG00000171989	15	59499042	59500705	9	2	194548	0.029868	0.48809	LDHAL6B	0.927403
ENSG00000143520	1	152321211	152332482	18	3	194548	0.029749	0.48813	FLG2	0.927378
ENSG00000163380	3	69156023	69172183	41	6	194548	0.029622	0.48818	LMOD3	0.927372
ENSG00000089123	20	13246709	13619587	450	24	194548	0.029415	0.48827	TASP1	0.927442
ENSG00000171201	4	71235810	71255961	53	4	194548	0.029159	0.48837	SMR3B	0.927531
ENSG00000169507	2	165752696	165812035	87	11	194548	0.029142	0.48838	SLC38A11	0.92745
ENSG00000095321	9	131857089	131873468	39	6	194548	0.028983	0.48844	CRAT	0.927463
ENSG00000127415	4	980785	998316	13	2	194548	0.028895	0.48847	IDUA	0.927419
ENSG00000135521	6	144164481	144184949	27	5	194548	0.028871	0.48848	LTV1	0.927337
ENSG00000100156	22	38474141	38480100	3	1	194548	0.028705	0.48855	SLC16A8	0.927369
ENSG00000137767	15	45923346	45983492	134	17	194548	0.028647	0.48857	SQRDL	0.927206
ENSG00000122042	13	30338508	30424821	120	9	194548	0.028577	0.4886	UBL3	0.927162
ENSG00000078795	5	137223657	137278436	23	3	194548	0.028287	0.48872	PKD2L2	0.927289
ENSG00000047621	12	4596894	4647674	21	1	194548	0.028207	0.48875	C12orf4	0.927245
ENSG00000185024	14	105675623	105781926	134	6	194548	0.027929	0.48886	BRF1	0.927353
ENSG00000125945	1	23685941	23695935	16	2	194548	0.027884	0.48888	ZNF436	0.927291
ENSG00000130045	9	91150016	91199189	45	4	194548	0.027691	0.48895	NXNL2	0.927323
ENSG00000176678	16	86609974	86615303	3	1	194548	0.027582	0.489	FOXL1	0.927216
ENSG00000102580	13	96329393	96447243	91	12	194548	0.027306	0.48911	DNAJC3	0.927324
ENSG00000124198	20	47538427	47653230	183	11	194548	0.026544	0.48941	ARFGEF2	0.927692
ENSG00000033100	7	150929575	150935908	5	1	194548	0.026479	0.48944	CHPF2	0.927547
ENSG00000203872	6	88054567	88075181	47	4	194548	0.026075	0.4896	C6orf163	0.92775
ENSG00000158623	7	130146089	130353598	110	6	194548	0.025855	0.48969	COPG2	0.92782
ENSG00000111445	12	118451393	118470935	19	3	194548	0.025844	0.48969	RFC5	0.927719
ENSG00000171444	5	112357796	112824527	1227	43	194548	0.025481	0.48984	MCC	0.927903
ENSG00000258653	14	74318674	74398981	226	10	194548	0.025436	0.48985	RP5-1021I20.4	0.927821
ENSG00000184009	17	79476997	79490873	24	3	194548	0.025336	0.48989	ACTG1	0.927796
ENSG00000171606	19	58694396	58724928	37	6	194548	0.025253	0.48993	ZNF274	0.927771
ENSG00000141959	21	45719934	45747259	63	6	194548	0.025174	0.48996	PFKL	0.927728
ENSG00000115593	2	88367299	88412906	80	11	194548	0.025119	0.48998	SMYD1	0.927665
ENSG00000242866	15	43891596	44010458	81	4	194548	0.025017	0.49002	STRC	0.92764
ENSG00000166592	16	66955582	66959547	3	1	194548	0.02501	0.49002	RRAD	0.92754
ENSG00000069966	15	52413117	52483566	176	14	194548	0.024858	0.49008	GNB5	0.927553
ENSG00000268818	22	36023040	36031181	12	3	194548	0.024808	0.4901	AL049747.1	0.92749
ENSG00000258984	2	238875656	239008053	175	16	194548	0.024761	0.49012	UBE2F-SCLY	0.927428
ENSG00000055147	5	153369688	153418496	91	5	194548	0.024776	0.49012	FAM114A2	0.927327
ENSG00000048342	4	15471489	15603180	201	22	194548	0.024347	0.49029	CC2D2A	0.927548
ENSG00000141441	18	29704840	30050447	589	35	194548	0.024339	0.49029	GAREM	0.927448
ENSG00000067225	15	72491370	72524164	26	5	194548	0.024324	0.4903	PKM	0.927367
ENSG00000010610	12	6896024	6929974	72	10	194548	0.023837	0.49049	CD4	0.927625
ENSG00000149136	11	57093459	57103351	12	2	194548	0.023425	0.49066	SSRP1	0.927847
ENSG00000255482	11	102337986	102369532	47	3	194548	0.023294	0.49071	RP11-315O6.2	0.927841
ENSG00000269881	16	299546	319942	52	5	194548	0.02329	0.49071	ITFG3	0.92774
ENSG00000141446	18	19109242	19180845	43	4	194548	0.023059	0.4908	ESCO1	0.92781
ENSG00000177807	1	160007257	160040038	23	2	194548	0.023019	0.49082	KCNJ10	0.927747
ENSG00000136197	7	42948325	42951904	5	1	194548	0.022985	0.49083	C7orf25	0.927666
ENSG00000178202	11	108342832	108369159	31	4	194548	0.022962	0.49084	KDELC2	0.927585
ENSG00000100580	14	77801364	77843452	58	8	194548	0.022939	0.49085	TMED8	0.927503
ENSG00000139826	13	108870727	108886603	28	4	194548	0.022923	0.49086	ABHD13	0.927422
ENSG00000185177	7	57187321	57207571	49	3	194548	0.022879	0.49087	ZNF479	0.92734
ENSG00000188784	1	20246502	20250110	8	2	194548	0.022707	0.49094	PLA2G2E	0.927372
ENSG00000121903	1	33938246	33962107	38	4	194548	0.022644	0.49097	ZSCAN20	0.927329
ENSG00000118733	1	102268130	102462586	353	26	194548	0.022593	0.49099	OLFM3	0.927266
ENSG00000130529	19	49660998	49715093	74	3	194548	0.022472	0.49104	TRPM4	0.927261
ENSG00000185483	1	64239693	64647181	373	41	194548	0.022443	0.49105	ROR1	0.927179
ENSG00000134371	1	193091147	193223031	79	2	194548	0.022183	0.49115	CDC73	0.927268
ENSG00000184371	1	110452864	110473614	21	4	194548	0.022107	0.49118	CSF1	0.927224
ENSG00000162517	1	32095463	32110497	12	2	194548	0.022004	0.49122	PEF1	0.9272
ENSG00000058799	1	54317392	54356407	88	7	194548	0.021823	0.49129	YIPF1	0.927232
ENSG00000135045	9	77561497	77567802	5	2	194548	0.021705	0.49134	C9orf40	0.927226
ENSG00000243440	21	15964251	16031142	88	6	194548	0.021508	0.49142	AF165138.7	0.927177
ENSG00000267270	18	77905807	77936315	77	10	194548	0.020781	0.49171	AC139100.2	0.927523
ENSG00000182827	1	226332380	226374431	74	9	194548	0.020682	0.49175	ACBD3	0.927499
ENSG00000198765	1	115397424	115537991	165	7	194548	0.020612	0.49178	SYCP1	0.927455
ENSG00000009780	1	28052490	28089633	44	1	194548	0.020384	0.49187	FAM76A	0.927525
ENSG00000162378	1	53192126	53293014	153	7	194548	0.02026	0.49192	ZYG11B	0.927519
ENSG00000137509	11	82534544	82681626	222	14	194548	0.020057	0.492	PRCP	0.92757
ENSG00000120251	4	158125334	158287227	53	2	194548	0.020019	0.49201	GRIA2	0.927488
ENSG00000143373	1	151254094	151264656	4	2	194548	0.019736	0.49213	ZNF687	0.927615
ENSG00000157110	8	30241944	30429778	216	15	194548	0.019664	0.49216	RBPMS	0.927571
ENSG00000156170	8	95907995	96128683	338	14	194548	0.019433	0.49225	NDUFAF6	0.927541
ENSG00000108878	17	65040706	65052909	11	3	194548	0.019355	0.49228	CACNG1	0.927497
ENSG00000090316	4	1283639	1333935	209	8	194548	0.019203	0.49234	MAEA	0.92751
ENSG00000174125	4	38792298	38858438	276	17	194548	0.019187	0.49235	TLR1	0.927429
ENSG00000153250	2	161128662	161350305	271	12	194548	0.019059	0.4924	RBMS1	0.927423
ENSG00000184887	14	105714827	105717430	4	1	194548	0.019063	0.4924	BTBD6	0.927323
ENSG00000213694	9	91606362	91619925	10	3	194548	0.018988	0.49243	S1PR3	0.92728
ENSG00000151726	4	185676749	185747972	66	9	194548	0.018891	0.49246	ACSL1	0.927236
ENSG00000198521	19	21987752	22034927	42	3	194548	0.018785	0.49251	ZNF43	0.927231
ENSG00000168918	2	233924677	234116549	291	35	194548	0.018354	0.49268	INPP5D	0.927251
ENSG00000170677	18	67956137	67997436	71	7	194548	0.018201	0.49274	SOCS6	0.927264
ENSG00000198574	1	162365056	162381928	42	6	194548	0.017972	0.49283	SH2D1B	0.927333
ENSG00000196981	3	122130715	122134882	4	2	194548	0.017925	0.49285	WDR5B	0.927271
ENSG00000232196	16	3421053	3422283	4	1	194548	0.017822	0.49289	MTRNR2L4	0.927247
ENSG00000100764	14	90722839	90738968	56	2	194548	0.017574	0.49299	PSMC1	0.927335
ENSG00000137857	15	45422131	45457774	67	9	194548	0.017277	0.49311	DUOX1	0.927461
ENSG00000188612	17	73163408	73179078	9	2	194548	0.017219	0.49313	SUMO2	0.927399
ENSG00000119285	1	236712305	236767804	202	9	194548	0.016803	0.4933	HEATR1	0.927618
ENSG00000173269	10	88695297	88729238	45	7	194548	0.016514	0.49341	MMRN2	0.927725
ENSG00000229972	3	51851620	51864876	26	3	194548	0.016407	0.49346	IQCF3	0.92762
ENSG00000162882	2	42994229	43019733	81	7	194548	0.016327	0.49349	HAAO	0.927576
ENSG00000198690	15	31196055	31235311	34	3	194548	0.016278	0.49351	FAN1	0.927514
ENSG00000144043	2	71213068	71222075	17	2	194548	0.016223	0.49353	TEX261	0.927452
ENSG00000222004	7	26677490	26686889	17	1	194548	0.016122	0.49357	C7orf71	0.927328
ENSG00000102893	16	47495034	47735434	17	3	194548	0.0158	0.4937	PHKB	0.927472
ENSG00000090061	14	99947506	100001381	17	2	194548	0.015707	0.49373	CCNK	0.927429
ENSG00000153066	16	11772936	11836734	96	8	194548	0.015723	0.49373	TXNDC11	0.927329
ENSG00000135049	9	88161455	88356944	175	10	194548	0.015592	0.49378	AGTPBP1	0.927324
ENSG00000111245	12	111348623	111358526	20	1	194548	0.015506	0.49381	MYL2	0.92728
ENSG00000139330	12	91444268	91451760	13	1	194548	0.015105	0.49397	KERA	0.927481
ENSG00000104679	8	23127633	23153792	34	5	194548	0.014913	0.49405	R3HCC1	0.927531
ENSG00000106245	7	99006264	99017239	11	3	194548	0.014765	0.49411	BUD31	0.927544
ENSG00000086589	5	150070356	150080669	10	2	194548	0.014726	0.49413	RBM22	0.927482
ENSG00000185559	14	101192042	101201539	12	4	194548	0.014691	0.49414	DLK1	0.927402
ENSG00000157150	3	12194551	12200851	11	3	194548	0.014579	0.49418	TIMP4	0.927377
ENSG00000130935	17	65713949	65740647	65	5	194548	0.014521	0.49421	NOL11	0.927334
ENSG00000053702	12	2934514	2944710	16	3	194548	0.014295	0.4943	NRIP2	0.927403
ENSG00000108578	17	28575218	28619074	38	4	194548	0.014089	0.49438	BLMH	0.927453
ENSG00000173641	1	16340523	16346089	33	2	194548	0.013768	0.49451	HSPB7	0.927598
ENSG00000272921	12	4714110	4771809	169	14	194548	0.013617	0.49457	RP11-500M8.7	0.927611
ENSG00000143337	1	179851177	179894135	45	3	194548	0.013591	0.49458	TOR1AIP1	0.92753
ENSG00000128815	10	49892921	50191001	418	29	194548	0.013403	0.49465	WDFY4	0.927562
ENSG00000142279	19	34971874	34997258	6	1	194548	0.013155	0.49475	WTIP	0.92765
ENSG00000163565	1	158969758	159024945	112	5	194548	0.013088	0.49478	IFI16	0.927606
ENSG00000095002	2	47630108	47789450	184	13	194548	0.013022	0.49481	MSH2	0.927563
ENSG00000189127	5	79852574	79866307	5	1	194548	0.012948	0.49483	ANKRD34B	0.927501
ENSG00000242498	15	90443159	90456188	9	3	194548	0.01281	0.49489	C15orf38	0.927514
ENSG00000099849	11	560404	564021	3	1	194548	0.012739	0.49492	RASSF7	0.927471
ENSG00000184164	22	50311815	50321188	64	5	194548	0.012649	0.49495	CRELD2	0.927427
ENSG00000180884	19	35447258	35454953	14	3	194548	0.012614	0.49497	ZNF792	0.927366
ENSG00000170624	5	155297354	156194799	1228	69	194548	0.012538	0.495	SGCD	0.927322
ENSG00000183735	12	64845660	64895888	46	5	194548	0.012512	0.49501	TBK1	0.927242
ENSG00000101049	20	42187608	42216877	7	2	194548	0.012491	0.49502	SGK2	0.927161
ENSG00000070718	8	42010464	42029191	22	3	194548	0.012059	0.49519	AP3M2	0.92738
ENSG00000183853	1	157963063	158070052	127	21	194548	0.012037	0.4952	KIRREL	0.927299
ENSG00000123607	2	166713985	166810353	187	18	194548	0.012009	0.49521	TTC21B	0.927219
ENSG00000255800	9	107360650	107361788	8	2	194548	0.011273	0.4955	OR13C5	0.927662
ENSG00000050438	12	51785101	51902980	174	12	194548	0.011237	0.49552	SLC4A8	0.9276
ENSG00000177076	9	19408925	19452018	60	3	194548	0.011072	0.49558	ACER2	0.927514
ENSG00000146540	7	1036622	1177896	471	23	194548	0.010943	0.49563	C7orf50	0.927508
ENSG00000136824	9	106856541	106903698	218	5	194548	0.010786	0.4957	SMC2	0.927341
ENSG00000115073	2	98272431	98280570	10	3	194548	0.010732	0.49572	ACTR1B	0.927279
ENSG00000129103	7	56131695	56148363	29	6	194548	0.010717	0.49572	SUMF2	0.92718
ENSG00000111846	6	10492456	10629601	142	20	194548	0.010713	0.49573	GCNT2	0.927099
ENSG00000172578	3	183205319	183273477	101	9	194548	0.010549	0.49579	KLHL6	0.927112
ENSG00000241399	2	160625364	160654753	63	7	194548	0.0103	0.49589	CD302	0.9272
ENSG00000139648	12	52937693	52946931	30	4	194548	0.0099862	0.49602	KRT71	0.927344
ENSG00000105402	19	47990894	48018497	20	2	194548	0.0095444	0.49619	NAPA	0.927563
ENSG00000170469	5	138732252	138739777	8	2	194548	0.00948	0.49622	SPATA24	0.927519
ENSG00000141252	17	411908	624957	589	27	194548	0.0094487	0.49623	VPS53	0.927439
ENSG00000124596	6	41001366	41065526	72	2	194548	0.0091153	0.49636	OARD1	0.927583
ENSG00000135801	1	229728858	229761794	45	4	194548	0.0090618	0.49638	TAF5L	0.927521
ENSG00000186625	6	149916009	149970108	5	2	194548	0.0089388	0.49643	KATNA1	0.927515
ENSG00000124103	20	55092243	55101198	9	2	194548	0.0087457	0.49651	FAM209A	0.927565
ENSG00000021461	7	99425636	99463718	5	2	194548	0.0085867	0.49657	CYP3A43	0.927578
ENSG00000050767	5	177664619	178017556	664	59	194548	0.008522	0.4966	COL23A1	0.927535
ENSG00000177174	1	248512077	248513015	4	1	194548	0.008324	0.49668	OR14C36	0.927585
ENSG00000206560	3	15708743	15901278	278	11	194548	0.0082477	0.49671	ANKRD28	0.927542
ENSG00000140279	15	45384848	45406542	18	2	194548	0.0080588	0.49679	DUOX2	0.927593
ENSG00000183718	5	180681417	180688119	9	2	194548	0.0079691	0.49682	TRIM52	0.92755
ENSG00000258289	14	65381079	65411309	70	6	194548	0.0077636	0.4969	CHURC1	0.9276
ENSG00000165886	10	99258625	99330966	95	7	194548	0.0075833	0.49697	UBTD1	0.927631
ENSG00000101265	20	4760669	4804291	157	21	194548	0.0075424	0.49699	RASSF2	0.92757
ENSG00000187800	1	156863490	156886226	45	4	194548	0.0071844	0.49713	PEAR1	0.927732
ENSG00000115944	2	42560686	42652228	105	8	194548	0.0068422	0.49727	COX7A2L	0.927894
ENSG00000148057	9	86237964	86259045	38	6	194548	0.0066771	0.49734	IDNK	0.927925
ENSG00000121966	2	136871919	136875735	3	1	194548	0.0065721	0.49738	CXCR4	0.927901
ENSG00000273452	17	12626199	12661542	38	7	194548	0.0065157	0.4974	AC005358.1	0.927839
ENSG00000166562	18	56806709	56826068	54	6	194548	0.0063302	0.49747	SEC11C	0.927871
ENSG00000080603	16	30709530	30755602	8	1	194548	0.006208	0.49752	SRCAP	0.927865
ENSG00000106266	7	2291405	2393953	116	13	194548	0.0061525	0.49755	SNX8	0.927822
ENSG00000114978	2	74379655	74406025	32	3	194548	0.0058042	0.49768	MOB1A	0.927965
ENSG00000184677	1	22778344	22857650	119	11	194548	0.0052276	0.49791	ZBTB40	0.928295
ENSG00000066933	15	72114632	72410918	296	10	194548	0.0051426	0.49795	MYO9A	0.928271
ENSG00000153767	3	120461484	120501916	39	4	194548	0.0049879	0.49801	GTF2E1	0.928283
ENSG00000197150	7	150725510	150744869	36	7	194548	0.0048317	0.49807	ABCB8	0.928296
ENSG00000196646	19	12273879	12300064	24	3	194548	0.0047909	0.49809	ZNF136	0.928234
ENSG00000141295	17	45915058	45918699	4	2	194548	0.0046014	0.49816	SCRN2	0.928266
ENSG00000021488	19	33321415	33360672	109	11	194548	0.0046171	0.49816	SLC7A9	0.928167
ENSG00000197263	11	124189134	124190184	3	1	194548	0.0045218	0.4982	OR8D2	0.928143
ENSG00000145309	4	71200683	71202833	3	2	194548	0.0042472	0.49831	CABS1	0.928248
ENSG00000166439	11	74459913	74553458	82	4	194548	0.0042028	0.49832	RNF169	0.928168
ENSG00000167695	17	635652	646206	28	5	194548	0.0039526	0.49842	FAM57A	0.928255
ENSG00000106246	7	99014362	99063787	52	4	194548	0.0036939	0.49853	PTCD1	0.928361
ENSG00000264324	2	74438731	74590504	87	12	194548	0.0031087	0.49876	RP11-287D1.3	0.928592
ENSG00000128683	2	171669723	171717661	68	8	194548	0.0027027	0.49892	GAD1	0.928791
ENSG00000211448	14	80663873	80854100	167	11	194548	0.002488	0.49901	DIO2	0.928859
ENSG00000186814	18	32831032	32870196	41	6	194548	0.0024121	0.49904	ZSCAN30	0.928816
ENSG00000076826	19	7660788	7683190	13	3	194548	0.0023576	0.49906	CAMSAP3	0.928754
ENSG00000105953	7	44646171	44748665	133	11	194548	0.0019845	0.49921	OGDH	0.928737
ENSG00000101298	20	1246960	1289972	32	3	194548	0.0018938	0.49924	SNPH	0.928694
ENSG00000259517	16	54279456	54304658	66	4	194548	0.0016901	0.49933	RP11-324D17.1	0.928762
ENSG00000115762	2	131862420	132111282	70	2	194548	0.0016157	0.49936	PLEKHB2	0.928719
ENSG00000186367	5	129083772	129102425	35	5	194548	0.001574	0.49937	KIAA1024L	0.928639
ENSG00000092098	14	24615892	24629870	5	2	194548	0.0015472	0.49938	RNF31	0.928559
ENSG00000128298	22	38480896	38506677	25	2	194548	0.0014124	0.49944	BAIAP2L2	0.928572
ENSG00000167333	11	4619902	4629489	10	2	194548	0.0013759	0.49945	TRIM68	0.928491
ENSG00000213281	1	115247090	115259515	3	1	194548	0.001168	0.49953	NRAS	0.928541
ENSG00000204209	6	33286335	33297046	7	2	194548	0.00084027	0.49966	DAXX	0.928684
ENSG00000107485	10	8095567	8117161	39	3	194548	0.00078507	0.49969	GATA3	0.928641
ENSG00000185666	22	32908539	33454358	906	70	194548	0.00067329	0.49973	SYN3	0.928617
ENSG00000163749	4	77234154	77343021	129	11	194548	0.00059479	0.49976	CCDC158	0.928574
ENSG00000005100	17	5344232	5372380	40	6	194548	0.00043426	0.49983	DHX33	0.928605
ENSG00000124613	6	27342394	27371683	107	3	194548	0.00033057	0.49987	ZNF391	0.928581
ENSG00000161981	16	103010	107669	6	1	194548	0.00022358	0.49991	SNRNP25	0.928556
ENSG00000233280	3	97540884	97594132	38	4	194548	2.7912e-05	0.49999	CRYBG3	0.928606
ENSG00000103264	16	87360593	87425748	30	6	194548	-0.00018722	0.50007	FBXO31	0.928557
ENSG00000136235	7	23275586	23314727	80	6	194548	-0.00024733	0.5001	GPNMB	0.928514
ENSG00000185615	16	333152	337215	5	2	194548	-0.00035476	0.50014	PDIA2	0.92849
ENSG00000115252	2	183004763	183387919	662	32	194548	-0.00058572	0.50023	PDE1A	0.928558
ENSG00000171503	4	159593277	159630775	9	3	194548	-0.00083873	0.50033	ETFDH	0.928645
ENSG00000164904	5	125877533	125931110	83	9	194548	-0.0010104	0.5004	ALDH7A1	0.928676
ENSG00000171310	12	104849073	105155792	642	66	194548	-0.0010647	0.50042	CHST11	0.928615
ENSG00000021574	2	32288680	32382706	114	4	194548	-0.0010953	0.50044	SPAST	0.928553
ENSG00000124257	20	44517264	44519926	5	3	194548	-0.0013707	0.50055	NEURL2	0.928659
ENSG00000111850	6	88032301	88052043	58	5	194548	-0.0018179	0.50073	SMIM8	0.928894
ENSG00000166704	19	58488421	58514717	57	3	194548	-0.0019003	0.50076	ZNF606	0.928851
ENSG00000140632	16	4853204	4897343	40	6	194548	-0.0019898	0.50079	GLYR1	0.928808
ENSG00000196963	5	140560980	140565793	13	3	194548	-0.0021556	0.50086	PCDHB16	0.92884
ENSG00000183784	9	213108	215893	5	2	194548	-0.0022428	0.50089	C9orf66	0.928797
ENSG00000075391	1	178062864	178448644	355	11	194548	-0.0023761	0.50095	RASAL2	0.928809
ENSG00000142173	21	47518011	47552763	88	10	194548	-0.0024046	0.50096	COL6A2	0.928729
ENSG00000241127	7	39605975	39649919	92	10	194548	-0.0027077	0.50108	YAE1D1	0.928853
ENSG00000136878	9	132596977	132644107	95	5	194548	-0.0028933	0.50115	USP20	0.928884
ENSG00000176239	11	5372738	5373676	12	2	194548	-0.0029117	0.50116	OR51B6	0.928804
ENSG00000183579	22	29279580	29453475	227	19	194548	-0.003201	0.50128	ZNRF3	0.928928
ENSG00000090661	19	8271620	8327305	29	6	194548	-0.0032988	0.50132	CERS4	0.928805
ENSG00000087301	14	52897308	53019240	155	13	194548	-0.0034452	0.50137	TXNDC16	0.9288
ENSG00000197798	11	126081309	126132881	72	9	194548	-0.003902	0.50156	FAM118B	0.929053
ENSG00000250486	4	165878100	165880273	3	1	194548	-0.0043797	0.50175	FAM218A	0.929208
ENSG00000081386	9	99518147	99540411	37	3	194548	-0.0044196	0.50176	ZNF510	0.929128
ENSG00000112343	6	25963030	25987384	32	8	194548	-0.0045293	0.50181	TRIM38	0.929122
ENSG00000164120	4	175411328	175444305	49	9	194548	-0.0045869	0.50183	HPGD	0.929061
ENSG00000065325	17	9725523	9795419	84	6	194548	-0.0049793	0.50199	GLP2R	0.92916
ENSG00000241186	3	46616045	46668033	165	17	194548	-0.0050353	0.50201	TDGF1	0.929099
ENSG00000169862	5	10971952	11904155	1580	128	194548	-0.0053944	0.50215	CTNND2	0.929259
ENSG00000151292	5	122847793	122952739	110	7	194548	-0.0055035	0.5022	CSNK1G3	0.929155
ENSG00000166407	11	8245851	8290263	69	12	194548	-0.0055704	0.50222	LMO1	0.929094
ENSG00000170348	14	75598173	75643334	51	3	194548	-0.0055832	0.50223	TMED10	0.929014
ENSG00000248919	7	99017372	99063820	49	4	194548	-0.0056461	0.50225	ATP5J2-PTCD1	0.928952
ENSG00000205078	16	77233294	77247112	44	5	194548	-0.005946	0.50237	SYCE1L	0.929076
ENSG00000183313	11	6007122	6008215	6	1	194548	-0.006271	0.5025	OR52L1	0.929218
ENSG00000112981	5	137450866	137475132	12	1	194548	-0.0063604	0.50254	NME5	0.929095
ENSG00000111077	12	53440753	53458156	18	3	194548	-0.0063819	0.50255	TENC1	0.929016
ENSG00000171435	12	117890817	118406788	877	102	194548	-0.0064249	0.50256	KSR2	0.928936
ENSG00000213973	19	22939007	22966909	116	6	194548	-0.006879	0.50274	ZNF99	0.92917
ENSG00000196312	9	99660348	99775862	122	5	194548	-0.0068947	0.50275	HIATL2	0.929091
ENSG00000092978	1	217600334	217804424	260	23	194548	-0.0069165	0.50276	GPATCH2	0.929011
ENSG00000165458	11	71934745	71950149	14	3	194548	-0.0069789	0.50278	INPPL1	0.928949
ENSG00000268788	4	76871883	76878526	6	2	194548	-0.0069854	0.50279	AC110615.1	0.92887
ENSG00000167210	18	44056935	44236996	347	34	194548	-0.007227	0.50288	LOXHD1	0.928938
ENSG00000159450	1	152078793	152086556	7	1	194548	-0.007363	0.50294	TCHH	0.92895
ENSG00000121440	3	73431584	73674091	279	29	194548	-0.0080087	0.50319	PDZRN3	0.929117
ENSG00000144655	3	39183346	39196053	21	4	194548	-0.0081232	0.50324	CSRNP1	0.929112
ENSG00000124701	6	41021043	41032250	14	2	194548	-0.0081358	0.50325	APOBEC2	0.929032
ENSG00000114631	3	127348024	127391652	30	6	194548	-0.0084976	0.50339	PODXL2	0.929192
ENSG00000174206	12	64580096	64616076	22	3	194548	-0.0085198	0.5034	C12orf66	0.929113
ENSG00000153179	12	65004293	65091347	157	12	194548	-0.0085769	0.50342	RASSF3	0.929051
ENSG00000092140	14	31028329	31089269	54	6	194548	-0.0085768	0.50342	G2E3	0.928953
ENSG00000204161	10	50362773	50396630	47	4	194548	-0.0092592	0.50369	C10orf128	0.929353
ENSG00000164162	4	145888264	146019693	55	4	194548	-0.0093882	0.50375	ANAPC10	0.929366
ENSG00000104951	19	50392911	50432796	29	5	194548	-0.0099333	0.50396	IL4I1	0.929557
ENSG00000107438	10	96997329	97050781	100	10	194548	-0.010043	0.50401	PDLIM1	0.929551
ENSG00000061492	5	137419581	137428054	8	2	194548	-0.010139	0.50404	WNT8A	0.929508
ENSG00000007174	17	11501748	11873065	508	51	194548	-0.010639	0.50424	DNAH9	0.929779
ENSG00000196268	19	21579921	21610375	49	3	194548	-0.010882	0.50434	ZNF493	0.929865
ENSG00000164418	6	101846664	102517958	1101	77	194548	-0.011114	0.50443	GRIK2	0.929835
ENSG00000243284	1	159824106	159832447	7	2	194548	-0.011263	0.50449	VSIG8	0.929847
ENSG00000120337	1	173009100	173020103	14	2	194548	-0.01127	0.5045	TNFSF18	0.929768
ENSG00000120800	12	101673887	101780394	139	8	194548	-0.011416	0.50455	UTP20	0.929762
ENSG00000173065	17	27082996	27182250	89	4	194548	-0.011469	0.50458	FAM222B	0.929719
ENSG00000126822	14	65170820	65213610	36	3	194548	-0.011534	0.5046	PLEKHG3	0.929658
ENSG00000165434	11	74041363	74109518	119	6	194548	-0.011645	0.50465	PGM2L1	0.929652
ENSG00000155304	21	15743436	15755805	37	6	194548	-0.011892	0.50474	HSPA13	0.92972
ENSG00000177666	11	818902	825573	3	1	194548	-0.012207	0.50487	PNPLA2	0.929861
ENSG00000104368	8	42032236	42065242	35	7	194548	-0.012554	0.50501	PLAT	0.929923
ENSG00000019991	7	81328322	81399754	52	2	194548	-0.012664	0.50505	HGF	0.929899
ENSG00000273003	11	64781654	64808042	51	6	194548	-0.012692	0.50506	RP11-399J13.3	0.929819
ENSG00000150938	2	36583069	36778278	324	29	194548	-0.012716	0.50507	CRIM1	0.92974
ENSG00000204611	19	52616344	52643175	38	4	194548	-0.012754	0.50509	ZNF616	0.929678
ENSG00000143344	1	183605220	183897665	596	29	194548	-0.01293	0.50516	RGL1	0.929611
ENSG00000168959	11	88237744	88799113	1360	39	194548	-0.013035	0.5052	GRM5	0.929587
ENSG00000103175	16	84328252	84363450	42	7	194548	-0.013372	0.50533	WFDC1	0.929728
ENSG00000137878	15	57884106	58006943	144	14	194548	-0.014097	0.50562	GCOM1	0.930164
ENSG00000181031	17	62293	236045	13	2	194548	-0.014343	0.50572	RPH3AL	0.93025
ENSG00000100075	22	19163095	19166343	9	2	194548	-0.01442	0.50575	SLC25A1	0.930207
ENSG00000183166	7	71244476	71912136	1015	41	194548	-0.01444	0.50576	CALN1	0.930128
ENSG00000233502	2	10223908	10226228	3	1	194548	-0.014547	0.5058	AC104794.4	0.930103
ENSG00000114646	3	47603729	47622282	12	2	194548	-0.014528	0.5058	CSPG5	0.930006
ENSG00000112242	6	20402398	20493941	83	13	194548	-0.014788	0.5059	E2F3	0.930092
ENSG00000078618	1	52254863	52344477	71	3	194548	-0.014949	0.50596	NRD1	0.930104
ENSG00000153006	5	64013971	64064512	60	4	194548	-0.014932	0.50596	SREK1IP1	0.930006
ENSG00000265118	17	29632231	29645849	14	2	194548	-0.014986	0.50598	CTD-2370N5.3	0.929945
ENSG00000214860	17	18280976	18292961	35	2	194548	-0.015056	0.50601	EVPLL	0.929902
ENSG00000125823	20	23420322	23425567	10	4	194548	-0.01525	0.50608	CSTL1	0.929933
ENSG00000161640	19	50452242	50464429	13	2	194548	-0.015581	0.50622	SIGLEC11	0.930093
ENSG00000123485	2	234742062	234763212	57	9	194548	-0.015654	0.50624	HJURP	0.930032
ENSG00000189159	17	73131343	73164376	18	2	194548	-0.015869	0.50633	HN1	0.930099
ENSG00000125740	19	45971253	45978437	12	2	194548	-0.015919	0.50635	FOSB	0.930038
ENSG00000197343	7	99156029	99174076	7	2	194548	-0.016093	0.50642	ZNF655	0.930069
ENSG00000105135	19	15225795	15236596	22	4	194548	-0.016225	0.50647	ILVBL	0.930063
ENSG00000171604	5	139026884	139063467	31	4	194548	-0.016243	0.50648	CXXC5	0.929984
ENSG00000185610	12	45408455	45444882	73	7	194548	-0.016242	0.50648	DBX2	0.929886
ENSG00000138100	2	27505260	27530307	17	1	194548	-0.016352	0.50652	TRIM54	0.929862
ENSG00000196700	20	62588055	62680113	67	2	194548	-0.016363	0.50653	ZNF512B	0.929782
ENSG00000178199	6	149768794	149806197	99	4	194548	-0.016474	0.50657	ZC3H12D	0.929758
ENSG00000115446	2	99225042	99234978	8	1	194548	-0.01654	0.5066	UNC50	0.929716
ENSG00000137135	9	35658872	35675863	22	4	194548	-0.016623	0.50663	ARHGEF39	0.929673
ENSG00000100526	14	54863567	54886936	25	5	194548	-0.016641	0.50664	CDKN3	0.929594
ENSG00000143473	1	210856555	211307457	774	45	194548	-0.016674	0.50665	KCNH1	0.929514
ENSG00000165733	10	43278249	43330385	103	9	194548	-0.017284	0.50689	BMS1	0.929857
ENSG00000137965	1	79115481	79129763	15	3	194548	-0.017431	0.50695	IFI44	0.92987
ENSG00000254806	20	43991840	44039250	71	5	194548	-0.017606	0.50702	SYS1-DBNDD2	0.9299
ENSG00000142449	19	8130286	8214730	188	23	194548	-0.017756	0.50708	FBN3	0.929913
ENSG00000171621	1	9352939	9429591	106	12	194548	-0.017845	0.50712	SPSB1	0.929889
ENSG00000105982	7	156432975	156469824	70	9	194548	-0.018317	0.50731	RNF32	0.930139
ENSG00000166292	17	53796988	53809482	8	2	194548	-0.018352	0.50732	TMEM100	0.93006
ENSG00000078674	8	17780349	17885478	235	15	194548	-0.018521	0.50739	PCM1	0.930091
ENSG00000182158	7	137559725	137686813	113	19	194548	-0.018828	0.50751	CREB3L2	0.930213
ENSG00000198598	12	132312938	132336328	19	3	194548	-0.019064	0.50761	MMP17	0.930299
ENSG00000196224	11	1628795	1629693	4	2	194548	-0.019345	0.50772	KRTAP5-3	0.930403
ENSG00000100564	14	68048672	68067004	47	8	194548	-0.019468	0.50777	PIGH	0.930397
ENSG00000135976	2	97779233	97930258	165	12	194548	-0.020007	0.50798	ANKRD36	0.930489
ENSG00000180787	17	4981543	4999669	40	8	194548	-0.020273	0.50809	ZFP3	0.930593
ENSG00000101331	20	30598245	30619984	11	1	194548	-0.020301	0.5081	CCM2L	0.930416
ENSG00000123977	2	228735770	228789060	180	11	194548	-0.020432	0.50815	DAW1	0.93041
ENSG00000186907	11	57228022	57245007	4	2	194548	-0.020986	0.50837	RTN4RL2	0.930618
ENSG00000133083	13	36345478	36705443	679	61	194548	-0.020986	0.50837	DCLK1	0.930521
ENSG00000111704	12	7940390	7948655	42	4	194548	-0.021092	0.50841	NANOG	0.930399
ENSG00000156973	2	232597135	232650982	60	3	194548	-0.021119	0.50842	PDE6D	0.93032
ENSG00000259529	14	24620427	24636611	8	3	194548	-0.021104	0.50842	RP11-468E2.4	0.930222
ENSG00000172927	11	69061605	69182494	120	17	194548	-0.021495	0.50857	MYEOV	0.930399
ENSG00000167523	16	89724210	89737680	31	6	194548	-0.021475	0.50857	SPATA33	0.930302
ENSG00000225663	17	79780287	79791178	13	1	194548	-0.021658	0.50864	FAM195B	0.930333
ENSG00000119737	2	54080050	54087126	9	3	194548	-0.021699	0.50866	GPR75	0.930272
ENSG00000100036	22	31031639	31065003	54	5	194548	-0.021844	0.50871	SLC35E4	0.930266
ENSG00000006534	11	67776048	67796744	47	6	194548	-0.0221	0.50882	ALDH3B1	0.93037
ENSG00000136267	7	14184674	15014402	1424	104	194548	-0.022371	0.50892	DGKB	0.930455
ENSG00000175518	11	5535623	5537935	7	2	194548	-0.022451	0.50896	UBQLNL	0.930431
ENSG00000187758	4	100197524	100212185	19	4	194548	-0.022515	0.50898	ADH1A	0.93037
ENSG00000156510	10	70980059	71027315	65	10	194548	-0.02279	0.50909	HKDC1	0.930474
ENSG00000111581	12	69080514	69136785	60	5	194548	-0.022891	0.50913	NUP107	0.93045
ENSG00000091317	3	32522804	32544900	38	8	194548	-0.02321	0.50926	CMTM6	0.930493
ENSG00000122787	7	137687070	137802732	178	17	194548	-0.023387	0.50933	AKR1D1	0.930523
ENSG00000180758	1	9160364	9189229	44	7	194548	-0.023552	0.50939	GPR157	0.930535
ENSG00000139618	13	32889611	32973805	129	12	194548	-0.023535	0.50939	BRCA2	0.930438
ENSG00000064419	7	128594948	128695198	119	8	194548	-0.02379	0.50949	TNPO3	0.930426
ENSG00000155714	16	21995186	22012433	8	3	194548	-0.023811	0.5095	PDZD9	0.930347
ENSG00000184361	17	43331760	43339479	12	2	194548	-0.023998	0.50957	SPATA32	0.930378
ENSG00000164708	7	44102326	44105186	7	2	194548	-0.024275	0.50968	PGAM2	0.930482
ENSG00000112303	6	133065009	133084598	45	6	194548	-0.024415	0.50974	VNN2	0.930494
ENSG00000166025	11	94439597	94609918	229	15	194548	-0.024435	0.50975	AMOTL1	0.930415
ENSG00000113520	5	132009678	132018368	11	1	194548	-0.025093	0.51001	IL4	0.930695
ENSG00000165806	10	115438942	115490662	122	15	194548	-0.025287	0.51009	CASP7	0.930744
ENSG00000048649	11	77371041	77532063	216	8	194548	-0.025411	0.51014	RSF1	0.930738
ENSG00000204160	1	27153201	27184093	3	1	194548	-0.025492	0.51017	ZDHHC18	0.930695
ENSG00000188162	11	17568920	17668697	83	8	194548	-0.025593	0.51021	OTOG	0.930671
ENSG00000106624	7	44143960	44154161	14	4	194548	-0.025945	0.51035	AEBP1	0.930829
ENSG00000148671	10	88727949	88743691	29	3	194548	-0.026187	0.51045	ADIRF	0.930915
ENSG00000153976	17	13399006	13505244	252	27	194548	-0.026508	0.51057	HS3ST3A1	0.931036
ENSG00000156738	11	60223225	60238233	29	6	194548	-0.02666	0.51063	MS4A1	0.931049
ENSG00000171467	6	43274872	43337216	31	3	194548	-0.026746	0.51067	ZNF318	0.931024
ENSG00000186185	17	43002077	43025082	41	9	194548	-0.026869	0.51072	KIF18B	0.931018
ENSG00000148484	10	16632610	16859527	510	50	194548	-0.026994	0.51077	RSU1	0.931012
ENSG00000130363	6	159393903	159421219	49	1	194548	-0.027316	0.5109	RSPH3	0.931152
ENSG00000108786	17	40701232	40707231	11	2	194548	-0.027506	0.51097	HSD17B1	0.931183
ENSG00000090372	19	47222764	47250251	31	6	194548	-0.027614	0.51101	STRN4	0.931158
ENSG00000188816	10	124907638	124910188	3	1	194548	-0.027662	0.51103	HMX2	0.931098
ENSG00000082898	2	61704984	61765761	55	3	194548	-0.02767	0.51104	XPO1	0.931019
ENSG00000184967	12	132628993	132637013	5	2	194548	-0.027846	0.51111	NOC4L	0.930952
ENSG00000106992	9	130628759	130640022	10	1	194548	-0.028074	0.5112	AK1	0.931019
ENSG00000091073	7	76090993	76135312	49	5	194548	-0.028192	0.51125	DTX2	0.931013
ENSG00000155846	5	149109861	149234585	291	28	194548	-0.028451	0.51135	PPARGC1B	0.931098
ENSG00000128342	22	30636436	30642840	4	1	194548	-0.028454	0.51135	LIF	0.931001
ENSG00000170500	2	100889753	100939195	109	9	194548	-0.028785	0.51148	LONRF2	0.931141
ENSG00000087077	7	100464760	100471076	6	2	194548	-0.029071	0.5116	TRIP6	0.931262
ENSG00000110075	11	68228186	68382802	131	2	194548	-0.029413	0.51173	PPP6R3	0.931402
ENSG00000170860	3	14219858	14242619	32	6	194548	-0.02943	0.51174	LSM3	0.931323
ENSG00000172638	11	65633912	65641063	8	2	194548	-0.02958	0.5118	EFEMP2	0.931335
ENSG00000008735	22	51039114	51052409	17	3	194548	-0.029751	0.51187	MAPK8IP2	0.931366
ENSG00000124721	6	38683117	38998301	829	32	194548	-0.030045	0.51198	DNAH8	0.931469
ENSG00000177697	11	832843	839831	30	2	194548	-0.030433	0.51214	CD151	0.931663
ENSG00000255833	5	134779908	134788089	16	3	194548	-0.030676	0.51224	TIFAB	0.931748
ENSG00000175592	11	65659520	65668044	17	4	194548	-0.030794	0.51228	FOSL1	0.931724
ENSG00000143125	1	110993822	110999976	12	3	194548	-0.030812	0.51229	PROK1	0.931645
ENSG00000142556	19	52516018	52533493	21	3	194548	-0.030947	0.51234	ZNF614	0.931639
ENSG00000110074	11	126138950	126148026	5	2	194548	-0.031034	0.51238	FOXRED1	0.931615
ENSG00000184937	11	32409321	32457176	106	9	194548	-0.03142	0.51253	WT1	0.93179
ENSG00000157212	7	154735397	154794794	111	10	194548	-0.031834	0.5127	PAXIP1	0.932002
ENSG00000077514	11	74204896	74380162	332	13	194548	-0.032169	0.51283	POLD3	0.932142
ENSG00000144867	3	133502877	133544616	53	8	194548	-0.032193	0.51284	SRPRB	0.932063
ENSG00000108387	17	56597611	56618179	18	3	194548	-0.032276	0.51287	SEPT4	0.932021
ENSG00000121053	17	56270098	56282535	10	2	194548	-0.032323	0.51289	EPX	0.93196
ENSG00000077380	2	172543919	172604930	47	5	194548	-0.032398	0.51292	DYNC1I2	0.931918
ENSG00000159348	1	202930997	202936408	7	2	194548	-0.032465	0.51295	CYB5R1	0.931875
ENSG00000072080	2	234959323	234985778	82	8	194548	-0.032482	0.51296	SPP2	0.931796
ENSG00000089327	19	35645633	35660786	24	5	194548	-0.032611	0.51301	FXYD5	0.93179
ENSG00000161533	17	73937588	73975515	75	6	194548	-0.032669	0.51303	ACOX1	0.93173
ENSG00000143970	2	25956622	26101385	145	4	194548	-0.032692	0.51304	ASXL2	0.931651
ENSG00000168418	16	84255823	84273356	61	14	194548	-0.032823	0.51309	KCNG4	0.931645
ENSG00000116194	1	178818840	178840187	11	3	194548	-0.033065	0.51319	ANGPTL1	0.93173
ENSG00000057468	1	76262567	76378923	204	7	194548	-0.033273	0.51327	MSH4	0.931778
ENSG00000056050	4	170650616	170679104	17	3	194548	-0.033313	0.51329	C4orf27	0.931718
ENSG00000181061	3	42798669	42846023	63	8	194548	-0.033417	0.51333	HIGD1A	0.931694
ENSG00000099331	19	17186591	17325346	250	25	194548	-0.033574	0.51339	MYO9B	0.931706
ENSG00000173267	10	88718375	88723017	6	2	194548	-0.033725	0.51345	SNCG	0.931718
ENSG00000101327	20	1959403	1974732	19	3	194548	-0.033807	0.51348	PDYN	0.931676
ENSG00000184731	2	38814	46870	6	2	194548	-0.033823	0.51349	FAM110C	0.931597
ENSG00000132313	2	86426478	86440917	18	3	194548	-0.033876	0.51351	MRPL35	0.93144
ENSG00000005483	7	104654626	104754808	143	7	194548	-0.033963	0.51355	KMT2E	0.931416
ENSG00000196247	7	64126511	64171404	112	10	194548	-0.034138	0.51362	ZNF107	0.931446
ENSG00000196152	9	130186661	130207651	52	5	194548	-0.034156	0.51362	ZNF79	0.931349
ENSG00000177706	7	192969	300711	14	3	194548	-0.03424	0.51366	FAM20C	0.931325
ENSG00000111605	12	69633317	69668138	14	2	194548	-0.034963	0.51395	CPSF6	0.931754
ENSG00000177025	19	58469805	58485902	28	2	194548	-0.0355	0.51416	C19orf18	0.932038
ENSG00000109534	4	110736666	110745893	11	2	194548	-0.035613	0.5142	GAR1	0.932014
ENSG00000185875	10	25305587	25315593	11	1	194548	-0.035687	0.51423	THNSL1	0.931972
ENSG00000107554	10	101635334	101769676	241	11	194548	-0.03594	0.51433	DNMBP	0.93196
ENSG00000169762	4	16162128	16229033	128	10	194548	-0.036236	0.51445	TAPT1	0.932081
ENSG00000131094	17	43037061	43045439	12	3	194548	-0.036217	0.51445	C1QL1	0.931984
ENSG00000109586	4	174089904	174245118	237	19	194548	-0.036351	0.5145	GALNT7	0.931978
ENSG00000188037	7	143013219	143049176	43	4	194548	-0.036624	0.51461	CLCN1	0.93208
ENSG00000079393	10	76854192	76868979	33	5	194548	-0.036672	0.51463	DUSP13	0.93202
ENSG00000174607	4	115519611	115599380	43	6	194548	-0.036718	0.51464	UGT8	0.931942
ENSG00000204682	10	21781587	21786191	3	1	194548	-0.036763	0.51466	CASC10	0.931881
ENSG00000182634	11	123908773	123909717	5	2	194548	-0.036817	0.51468	OR10G7	0.931821
ENSG00000168014	11	73723763	73882255	140	5	194548	-0.03723	0.51485	C2CD3	0.931936
ENSG00000171471	12	116997186	117014425	26	6	194548	-0.037256	0.51486	MAP1LC3B2	0.931857
ENSG00000220205	17	8062467	8066864	6	1	194548	-0.037432	0.51493	VAMP2	0.931887
ENSG00000181450	1	227751244	227865144	251	17	194548	-0.037657	0.51502	ZNF678	0.931954
ENSG00000170153	4	141780961	142134031	542	58	194548	-0.037887	0.51511	RNF150	0.93202
ENSG00000140057	14	96858448	96955764	85	10	194548	-0.038026	0.51517	AK7	0.932032
ENSG00000151883	5	49961733	50142356	149	10	194548	-0.038264	0.51526	PARP8	0.932098
ENSG00000187714	10	50818347	50820765	6	2	194548	-0.038366	0.5153	SLC18A3	0.932074
ENSG00000113460	5	34915481	34926101	12	4	194548	-0.038426	0.51533	BRIX1	0.932032
ENSG00000163810	3	44916100	44956482	64	5	194548	-0.038591	0.51539	TGM4	0.932044
ENSG00000185869	19	37379026	37407193	54	6	194548	-0.038985	0.51555	ZNF829	0.932237
ENSG00000136827	9	132575223	132586413	12	2	194548	-0.039016	0.51556	TOR1A	0.932159
ENSG00000123739	4	110631145	110651233	19	4	194548	-0.039046	0.51557	PLA2G12A	0.93208
ENSG00000104067	15	29991571	30261068	358	24	194548	-0.039212	0.51564	TJP1	0.932014
ENSG00000128335	22	36622256	36636000	19	3	194548	-0.039231	0.51565	APOL2	0.931936
ENSG00000111145	12	96588160	96663613	66	10	194548	-0.039253	0.51566	ELK3	0.931857
ENSG00000136839	9	107379529	107380485	3	1	194548	-0.039474	0.51574	OR13C9	0.931905
ENSG00000241794	1	153028589	153030013	3	2	194548	-0.039512	0.51576	SPRR2A	0.931845
ENSG00000111186	12	1639057	1756409	106	22	194548	-0.039526	0.51576	WNT5B	0.931749
ENSG00000103966	15	42190950	42264776	129	18	194548	-0.039521	0.51576	EHD4	0.931652
ENSG00000140451	15	65107831	65117867	16	3	194548	-0.039527	0.51576	PIF1	0.931556
ENSG00000179627	14	105266933	105271049	4	1	194548	-0.039574	0.51578	ZBTB42	0.931496
ENSG00000136492	17	59758627	59940882	182	13	194548	-0.03983	0.51589	BRIP1	0.931502
ENSG00000145214	4	952675	980683	61	10	194548	-0.040029	0.51596	DGKQ	0.931532
ENSG00000196418	1	247285277	247335318	38	2	194548	-0.040035	0.51597	ZNF124	0.931454
ENSG00000163746	3	146109208	146213778	159	5	194548	-0.040051	0.51597	PLSCR2	0.931358
ENSG00000128567	7	131185021	131242976	40	8	194548	-0.04003	0.51597	PODXL	0.931262
ENSG00000166035	15	58702768	58861151	234	38	194548	-0.040147	0.51601	LIPC	0.931238
ENSG00000171903	19	16023177	16045677	61	4	194548	-0.040261	0.51606	CYP4F11	0.931232
ENSG00000164896	7	150773711	150777953	3	2	194548	-0.040367	0.5161	FASTK	0.931208
ENSG00000125485	9	135468384	135545788	103	12	194548	-0.040405	0.51611	DDX31	0.93113
ENSG00000181939	11	55321783	55322895	4	2	194548	-0.040381	0.51611	OR4C15	0.931033
ENSG00000107938	10	127408084	127452712	46	4	194548	-0.040445	0.51613	EDRF1	0.930973
ENSG00000141127	17	18743398	18834581	186	8	194548	-0.041295	0.51647	PRPSAP2	0.931394
ENSG00000129646	17	74270130	74303761	86	7	194548	-0.041301	0.51647	QRICH2	0.931298
ENSG00000130726	19	59055458	59062089	5	2	194548	-0.041468	0.51654	TRIM28	0.931328
ENSG00000188582	3	142668006	142682178	12	2	194548	-0.041585	0.51659	PAQR9	0.931322
ENSG00000145817	5	143537723	143550278	30	4	194548	-0.041795	0.51667	YIPF5	0.931371
ENSG00000214919	3	155459933	155461515	3	1	194548	-0.041872	0.5167	AC104472.1	0.931329
ENSG00000141052	17	12569207	12672266	208	24	194548	-0.042053	0.51677	MYOCD	0.931359
ENSG00000221886	5	159820155	159827104	5	2	194548	-0.042094	0.51679	C5orf54	0.931299
ENSG00000076242	3	37034823	37107380	81	3	194548	-0.042122	0.5168	MLH1	0.931221
ENSG00000167670	19	4402659	4445015	66	4	194548	-0.042276	0.51686	CHAF1A	0.931233
ENSG00000197971	18	74690783	74845639	341	44	194548	-0.042291	0.51687	MBP	0.931155
ENSG00000198556	7	99070464	99101273	18	3	194548	-0.042466	0.51694	ZNF789	0.931185
ENSG00000064225	3	98451080	98540045	129	11	194548	-0.042913	0.51711	ST3GAL6	0.931395
ENSG00000134986	5	110998318	111333161	495	32	194548	-0.042898	0.51711	NREP	0.931299
ENSG00000111011	12	122989190	123011547	21	1	194548	-0.043149	0.51721	RSRC2	0.931383
ENSG00000099999	22	30773835	30817760	74	9	194548	-0.043345	0.51729	RNF215	0.931431
ENSG00000135968	2	109065017	109125871	72	4	194548	-0.043501	0.51735	GCC2	0.931443
ENSG00000196584	7	152341864	152373250	46	6	194548	-0.04375	0.51745	XRCC2	0.931527
ENSG00000135547	6	126068810	126082415	18	3	194548	-0.043854	0.51749	HEY2	0.931503
ENSG00000118855	3	158449987	158547508	186	19	194548	-0.04393	0.51752	MFSD1	0.931461
ENSG00000204866	19	46646363	46664556	30	4	194548	-0.043936	0.51752	IGFL2	0.931365
ENSG00000118194	1	201328136	201346890	54	7	194548	-0.044037	0.51756	TNNT2	0.931341
ENSG00000171848	2	10262455	10271545	9	1	194548	-0.044209	0.51763	RRM2	0.931372
ENSG00000267913	21	45587818	45593580	7	2	194548	-0.044247	0.51765	AP001055.1	0.931312
ENSG00000169045	5	179041179	179061785	44	6	194548	-0.044272	0.51766	HNRNPH1	0.931234
ENSG00000255819	12	10524952	10562745	71	6	194548	-0.044422	0.51772	KLRC4-KLRK1	0.931246
ENSG00000099940	22	21213271	21245506	25	4	194548	-0.044521	0.51776	SNAP29	0.931222
ENSG00000038945	8	15965387	16424999	1015	31	194548	-0.044647	0.51781	MSR1	0.931216
ENSG00000135702	16	75562433	75569145	11	2	194548	-0.044754	0.51785	CHST5	0.931192
ENSG00000151239	12	44187526	44200178	12	2	194548	-0.044773	0.51786	TWF1	0.931114
ENSG00000130520	19	18417040	18434084	3	1	194548	-0.044905	0.51791	LSM4	0.931108
ENSG00000196967	19	37597636	37663643	195	8	194548	-0.045002	0.51795	ZNF585A	0.931084
ENSG00000101680	18	6941743	7117813	242	34	194548	-0.045193	0.51802	LAMA1	0.931019
ENSG00000157570	11	44748015	44953972	366	45	194548	-0.045395	0.5181	TSPAN18	0.931067
ENSG00000154380	1	225674537	225840844	220	11	194548	-0.045573	0.51817	ENAH	0.931097
ENSG00000086288	7	37888199	37940003	201	26	194548	-0.045629	0.5182	NME8	0.931055
ENSG00000254614	11	64945077	64949305	7	2	194548	-0.045648	0.5182	AP003068.23	0.930959
ENSG00000180767	3	126243126	126262134	46	5	194548	-0.045831	0.51828	CHST13	0.931007
ENSG00000155729	2	201353675	201384507	37	8	194548	-0.045883	0.5183	KCTD18	0.930947
ENSG00000182359	11	105921825	105948492	13	3	194548	-0.046134	0.5184	KBTBD3	0.930936
ENSG00000136770	10	22045466	22292698	27	4	194548	-0.046595	0.51858	DNAJC1	0.931163
ENSG00000109762	4	186125391	186291339	319	15	194548	-0.046647	0.5186	SNX25	0.931103
ENSG00000128849	15	57668165	57842925	391	40	194548	-0.046907	0.51871	CGNL1	0.931205
ENSG00000011485	19	46850251	46896238	60	6	194548	-0.047331	0.51888	PPP5C	0.931415
ENSG00000107290	9	135136743	135230372	262	10	194548	-0.047564	0.51897	SETX	0.931481
ENSG00000168646	17	63524681	63557765	15	2	194548	-0.047674	0.51901	AXIN2	0.931457
ENSG00000080819	3	98239976	98312567	126	19	194548	-0.04787	0.51909	CPOX	0.931505
ENSG00000125821	20	18568537	18744561	401	14	194548	-0.047912	0.51911	DTD1	0.931445
ENSG00000119703	14	75530873	75545126	19	2	194548	-0.048134	0.5192	ZC2HC1C	0.931511
ENSG00000182013	19	46969748	46974820	14	2	194548	-0.048186	0.51922	PNMAL1	0.931451
ENSG00000166800	11	18477371	18501147	14	2	194548	-0.048258	0.51924	LDHAL6A	0.931391
ENSG00000174123	4	38773860	38784611	61	7	194548	-0.048267	0.51925	TLR10	0.931313
ENSG00000180613	4	54965690	54968672	6	1	194548	-0.048283	0.51925	GSX2	0.931218
ENSG00000178567	3	37027357	37034795	6	1	194548	-0.048561	0.51937	EPM2AIP1	0.931337
ENSG00000069869	15	56119120	56285944	403	12	194548	-0.048706	0.51942	NEDD4	0.931332
ENSG00000008196	6	50786436	50815326	36	7	194548	-0.049024	0.51955	TFAP2B	0.931469
ENSG00000100030	22	22108789	22221970	173	14	194548	-0.049253	0.51964	MAPK1	0.931535
ENSG00000080503	9	2015342	2193624	323	35	194548	-0.049342	0.51968	SMARCA2	0.931415
ENSG00000198301	4	76862103	76912115	65	7	194548	-0.049694	0.51982	SDAD1	0.931571
ENSG00000164112	4	122680088	122686582	10	2	194548	-0.049697	0.51982	TMEM155	0.931475
ENSG00000070614	5	149865381	149937773	131	9	194548	-0.049777	0.51985	NDST1	0.931433
ENSG00000205863	13	24465238	24476794	24	1	194548	-0.050024	0.51995	C1QTNF9B	0.931517
ENSG00000144290	2	162280843	162841792	455	6	194548	-0.050047	0.51996	SLC4A10	0.93144
ENSG00000186889	2	62727356	62739029	36	6	194548	-0.050322	0.52007	TMEM17	0.931541
ENSG00000137757	11	104864962	104893895	17	2	194548	-0.050558	0.52016	CASP5	0.931607
ENSG00000162722	1	248020501	248041507	51	3	194548	-0.051111	0.52038	TRIM58	0.931905
ENSG00000167658	19	3976054	3985467	4	1	194548	-0.051135	0.52039	EEF2	0.931828
ENSG00000154310	3	170779128	171178197	387	41	194548	-0.051181	0.52041	TNIK	0.931768
ENSG00000180697	3	126245842	126277808	65	6	194548	-0.051272	0.52045	C3orf22	0.931744
ENSG00000100239	22	50781733	50883514	236	22	194548	-0.051286	0.52045	PPP6R2	0.931649
ENSG00000145990	6	13358062	13487894	202	21	194548	-0.051372	0.52049	GFOD1	0.931625
ENSG00000175520	11	5528530	5531215	5	3	194548	-0.051457	0.52052	UBQLN3	0.931583
ENSG00000165669	10	120065401	120101840	24	4	194548	-0.051637	0.52059	FAM204A	0.931613
ENSG00000107262	9	33247818	33264761	13	3	194548	-0.051647	0.5206	BAG1	0.931535
ENSG00000120539	10	27443753	27475853	61	4	194548	-0.051658	0.5206	MASTL	0.93144
ENSG00000197279	6	28048753	28057341	13	3	194548	-0.051783	0.52065	ZNF165	0.931434
ENSG00000245680	19	37672481	37709055	47	7	194548	-0.051891	0.52069	ZNF585B	0.93141
ENSG00000214732	6	42123279	42131156	27	2	194548	-0.051971	0.52072	RP1-139D8.6	0.931369
ENSG00000143512	1	222695602	222721445	59	4	194548	-0.052074	0.52077	HHIPL2	0.931363
ENSG00000181804	3	142984064	143567373	849	78	194548	-0.052246	0.52083	SLC9A9	0.931375
ENSG00000144840	3	120405528	120461840	35	4	194548	-0.052474	0.52092	RABL3	0.93144
ENSG00000136381	15	78729773	78793798	116	13	194548	-0.052597	0.52097	IREB2	0.931434
ENSG00000015479	5	138609441	138667360	24	2	194548	-0.052683	0.52101	MATR3	0.931411
ENSG00000007541	16	616995	634136	39	1	194548	-0.053185	0.52121	PIGQ	0.931673
ENSG00000145685	5	77781038	78065844	308	17	194548	-0.053322	0.52126	LHFPL2	0.931667
ENSG00000197991	13	61983818	62002220	42	7	194548	-0.053305	0.52126	PCDH20	0.931572
ENSG00000164532	7	35242042	35293758	71	2	194548	-0.053473	0.52132	TBX20	0.931584
ENSG00000198829	3	151591431	151602405	21	5	194548	-0.053532	0.52135	SUCNR1	0.931542
ENSG00000006283	17	48638429	48704835	23	6	194548	-0.05355	0.52135	CACNA1G	0.931447
ENSG00000135931	2	232063260	232239548	203	19	194548	-0.053573	0.52136	ARMC9	0.931369
ENSG00000182117	15	34633917	34635378	7	2	194548	-0.053703	0.52141	NOP10	0.931363
ENSG00000001167	6	41040684	41067715	15	2	194548	-0.053737	0.52143	NFYA	0.931304
ENSG00000052749	10	99116115	99161127	135	4	194548	-0.053978	0.52152	RRP12	0.931369
ENSG00000072121	14	68194091	68283307	127	15	194548	-0.054078	0.52156	ZFYVE26	0.931346
ENSG00000172575	15	38780304	38857776	48	10	194548	-0.054328	0.52166	RASGRP1	0.931429
ENSG00000145888	5	151202074	151304403	150	7	194548	-0.054362	0.52168	GLRA1	0.93137
ENSG00000141314	17	30593195	30651680	50	6	194548	-0.054602	0.52177	RHBDL3	0.931435
ENSG00000197905	12	3068496	3149839	143	14	194548	-0.05461	0.52178	TEAD4	0.931358
ENSG00000170627	12	54849734	54867386	29	2	194548	-0.054749	0.52183	GTSF1	0.931352
ENSG00000181666	19	37803739	37860267	99	9	194548	-0.055502	0.52213	HKR1	0.931792
ENSG00000071073	2	99235569	99347589	163	22	194548	-0.055595	0.52217	MGAT4A	0.931768
ENSG00000270898	2	53897430	54087297	297	11	194548	-0.055925	0.5223	ASB3	0.931905
ENSG00000165621	13	97637973	97646984	4	1	194548	-0.056077	0.52236	OXGR1	0.931917
ENSG00000036549	1	78028101	78149104	91	6	194548	-0.056256	0.52243	ZZZ3	0.931947
ENSG00000160310	21	48055079	48085036	13	3	194548	-0.056696	0.52261	PRMT2	0.932173
ENSG00000071794	3	148747914	148804341	50	4	194548	-0.057196	0.52281	HLTF	0.932434
ENSG00000158792	16	89762751	89768113	5	2	194548	-0.057267	0.52283	SPATA2L	0.932375
ENSG00000130595	11	1940792	1959936	23	5	194548	-0.057322	0.52286	TNNT3	0.932333
ENSG00000180198	1	28832455	28865812	15	1	194548	-0.058073	0.52315	RCC1	0.932755
ENSG00000253710	13	52586534	52603800	14	3	194548	-0.058088	0.52316	ALG11	0.932678
ENSG00000136159	13	48611703	48621358	12	4	194548	-0.058291	0.52324	NUDT15	0.932725
ENSG00000135426	12	55341802	55378530	120	10	194548	-0.0584	0.52328	TESPA1	0.932701
ENSG00000118564	4	15606162	15683302	172	14	194548	-0.058417	0.52329	FBXL5	0.932624
ENSG00000196167	11	111164114	111175770	18	2	194548	-0.058522	0.52333	COLCA1	0.9326
ENSG00000153253	2	165944032	166060577	181	11	194548	-0.058721	0.52341	SCN3A	0.932648
ENSG00000117139	1	202696526	202778598	172	14	194548	-0.058938	0.5235	KDM5B	0.932713
ENSG00000175084	2	220283099	220291461	5	1	194548	-0.059076	0.52355	DES	0.932707
ENSG00000035687	1	244571796	244615436	56	7	194548	-0.059087	0.52356	ADSS	0.93263
ENSG00000164344	4	187130133	187179625	116	10	194548	-0.059436	0.5237	KLKB1	0.932784
ENSG00000100307	22	39516172	39548679	53	6	194548	-0.059658	0.52379	CBX7	0.932849
ENSG00000134548	12	21679241	21690311	18	3	194548	-0.059918	0.52389	C12orf39	0.932932
ENSG00000181495	5	32788945	32791819	3	1	194548	-0.060185	0.524	AC026703.1	0.933033
ENSG00000130402	19	39138289	39222223	164	10	194548	-0.06063	0.52417	ACTN4	0.933241
ENSG00000111110	12	63037762	63328817	501	55	194548	-0.060647	0.52418	PPM1H	0.933163
ENSG00000197249	14	94843084	94857030	20	4	194548	-0.060891	0.52428	SERPINA1	0.933151
ENSG00000121753	1	32192718	32230494	53	5	194548	-0.061311	0.52444	BAI2	0.933341
ENSG00000119616	14	75179847	75203394	21	5	194548	-0.061636	0.52457	FCF1	0.933477
ENSG00000158806	8	21881636	21894408	4	2	194548	-0.061835	0.52465	NPM2	0.933524
ENSG00000178404	17	76866992	76899299	115	10	194548	-0.061841	0.52466	DDC8	0.933447
ENSG00000112499	6	160592093	160698670	225	22	194548	-0.061967	0.52471	SLC22A2	0.933346
ENSG00000152642	3	32147181	32210205	235	13	194548	-0.062221	0.52481	GPD1L	0.933429
ENSG00000129003	15	62144588	62352672	414	18	194548	-0.062231	0.52481	VPS13C	0.933334
ENSG00000163884	3	126061478	126076285	14	4	194548	-0.062274	0.52483	KLF15	0.933274
ENSG00000147854	9	6413151	6507054	111	4	194548	-0.06229	0.52483	UHRF2	0.933179
ENSG00000176407	2	85198216	85286595	44	1	194548	-0.062319	0.52485	KCMF1	0.93312
ENSG00000198327	6	26240561	26240976	3	1	194548	-0.062349	0.52486	HIST1H4F	0.933043
ENSG00000213799	19	53837002	53858122	14	2	194548	-0.062471	0.52491	ZNF845	0.933037
ENSG00000129988	20	36974759	37005665	86	12	194548	-0.062722	0.52501	LBP	0.93312
ENSG00000094963	1	171154347	171181822	88	7	194548	-0.062887	0.52507	FMO2	0.933131
ENSG00000130559	9	138700333	138799074	65	5	194548	-0.06289	0.52507	CAMSAP1	0.933037
ENSG00000128218	22	24094930	24096655	8	3	194548	-0.062893	0.52507	VPREB3	0.932942
ENSG00000070540	17	66417089	66453654	77	13	194548	-0.063018	0.52512	WIPI1	0.932936
ENSG00000157350	16	70413338	70473140	11	2	194548	-0.063115	0.52516	ST3GAL2	0.932912
ENSG00000126368	17	38249040	38256978	6	1	194548	-0.063413	0.52528	NR1D1	0.93303
ENSG00000030419	2	213864429	214017151	198	14	194548	-0.063478	0.52531	IKZF2	0.932989
ENSG00000113758	5	176883609	176901402	13	1	194548	-0.063488	0.52531	DBN1	0.932894
ENSG00000187922	9	139632619	139637808	12	1	194548	-0.063514	0.52532	LCN10	0.932817
ENSG00000258512	14	102196774	102198859	5	1	194548	-0.063604	0.52536	RP11-796G6.2	0.932793
ENSG00000053900	4	25378835	25420120	106	7	194548	-0.063644	0.52537	ANAPC4	0.932716
ENSG00000196597	9	99578754	99637905	81	4	194548	-0.063667	0.52538	ZNF782	0.932639
ENSG00000134765	18	28709199	28742819	101	5	194548	-0.063998	0.52551	DSC1	0.932775
ENSG00000185621	3	197687071	197770591	50	2	194548	-0.064528	0.52572	LMLN	0.932958
ENSG00000165568	10	4828821	4890254	258	14	194548	-0.064765	0.52582	AKR1E2	0.933041
ENSG00000180185	16	1876968	1890208	97	2	194548	-0.06483	0.52585	FAHD1	0.932999
ENSG00000118503	6	138188351	138204449	16	3	194548	-0.065006	0.52592	TNFAIP3	0.933029
ENSG00000170549	5	3596168	3601517	3	1	194548	-0.065091	0.52595	IRX1	0.932987
ENSG00000139505	13	25802307	25862147	77	8	194548	-0.065221	0.526	MTMR6	0.932981
ENSG00000144591	2	220363589	220371710	6	2	194548	-0.06566	0.52618	GMPPA	0.933206
ENSG00000099337	19	38810484	38819660	22	4	194548	-0.065689	0.52619	KCNK6	0.933129
ENSG00000173559	2	192542794	192561385	8	2	194548	-0.06588	0.52626	NABP1	0.933158
ENSG00000136238	7	6414154	6443608	74	11	194548	-0.066196	0.52639	RAC1	0.933294
ENSG00000148225	9	116075502	116102578	42	8	194548	-0.06636	0.52645	WDR31	0.933306
ENSG00000137218	6	41737914	41754280	22	4	194548	-0.066411	0.52647	FRS3	0.933246
ENSG00000166159	12	1929433	1945918	5	2	194548	-0.066391	0.52647	LRTM2	0.933152
ENSG00000163703	3	9975506	9987097	22	3	194548	-0.066457	0.52649	CRELD1	0.933093
ENSG00000164707	7	135365985	135414006	102	14	194548	-0.066782	0.52662	SLC13A4	0.933228
ENSG00000180104	5	443273	472052	73	5	194548	-0.06681	0.52663	EXOC3	0.933151
ENSG00000198492	1	29063133	29096287	29	2	194548	-0.067039	0.52672	YTHDF2	0.933216
ENSG00000120327	5	140602931	140605858	3	1	194548	-0.06709	0.52674	PCDHB14	0.933157
ENSG00000230301	3	97983088	97984200	6	2	194548	-0.067117	0.52676	OR5H6	0.933098
ENSG00000261609	16	81348557	81424489	196	14	194548	-0.067351	0.52685	GAN	0.933163
ENSG00000140284	15	50474393	50528592	95	10	194548	-0.067685	0.52698	SLC27A2	0.933298
ENSG00000151490	12	15475331	15750333	490	30	194548	-0.067756	0.52701	PTPRO	0.933162
ENSG00000005175	12	48057070	48099844	36	5	194548	-0.06803	0.52712	RPAP3	0.933263
ENSG00000133835	5	118788138	118972894	311	12	194548	-0.068326	0.52724	HSD17B4	0.93338
ENSG00000198216	1	181382238	181777219	558	48	194548	-0.06878	0.52742	CACNA1E	0.933604
ENSG00000174136	5	98104354	98134347	31	4	194548	-0.069023	0.52751	RGMB	0.933669
ENSG00000198018	10	101419263	101465997	55	4	194548	-0.069134	0.52756	ENTPD7	0.933663
ENSG00000124593	6	41748087	41757879	19	4	194548	-0.069445	0.52768	PRICKLE4	0.933781
ENSG00000139675	13	53191605	53217919	10	1	194548	-0.06948	0.5277	HNRNPA1L2	0.933722
ENSG00000166887	15	42450899	42500514	73	3	194548	-0.069666	0.52777	VPS39	0.933751
ENSG00000149212	11	94898704	94965705	45	5	194548	-0.06976	0.52781	SESN3	0.933727
ENSG00000095380	9	100819021	100845357	30	4	194548	-0.069997	0.5279	NANS	0.933792
ENSG00000162236	11	62574369	62599560	25	1	194548	-0.070214	0.52799	STX5	0.933857
ENSG00000108846	17	48712138	48769613	57	14	194548	-0.070475	0.52809	ABCC3	0.933939
ENSG00000205436	14	103566481	103576896	16	3	194548	-0.070601	0.52814	EXOC3L4	0.933933
ENSG00000248485	1	161228517	161255240	52	3	194548	-0.070656	0.52816	PCP4L1	0.933874
ENSG00000167654	19	3879862	3928077	5	1	194548	-0.07076	0.52821	ATCAY	0.933868
ENSG00000161944	17	7004641	7019019	27	5	194548	-0.070963	0.52829	ASGR2	0.933915
ENSG00000103353	16	23568392	23585710	23	2	194548	-0.07107	0.52833	UBFD1	0.933891
ENSG00000115604	2	102927989	103015218	266	11	194548	-0.071189	0.52838	IL18R1	0.933885
ENSG00000107623	10	48425815	48438976	16	4	194548	-0.071517	0.52851	GDF10	0.93402
ENSG00000133561	7	150322463	150329473	13	3	194548	-0.071758	0.5286	GIMAP6	0.934085
ENSG00000108753	17	36046435	36105237	49	11	194548	-0.072455	0.52888	HNF1B	0.93439
ENSG00000213024	19	50410082	50433020	22	3	194548	-0.072492	0.52889	NUP62	0.934314
ENSG00000239605	2	47272677	47382517	170	29	194548	-0.072544	0.52892	C2orf61	0.934272
ENSG00000151304	5	121297656	121411265	143	3	194548	-0.072859	0.52904	SRFBP1	0.93439
ENSG00000151229	12	40148823	40499891	526	34	194548	-0.072846	0.52904	SLC2A13	0.934295
ENSG00000104695	8	30631973	30671830	67	6	194548	-0.073203	0.52918	PPP2CB	0.934448
ENSG00000141756	17	39968932	39979465	7	2	194548	-0.07331	0.52922	FKBP10	0.934424
ENSG00000014919	10	101471601	101491857	23	3	194548	-0.073391	0.52925	COX15	0.934383
ENSG00000197445	16	73160536	73178346	16	4	194548	-0.073744	0.52939	C16orf47	0.934441
ENSG00000170613	5	156588857	156593275	5	2	194548	-0.074083	0.52953	FAM71B	0.934594
ENSG00000219626	2	24299396	24392509	170	8	194548	-0.074202	0.52958	FAM228B	0.934588
ENSG00000150510	13	51796503	51858377	114	17	194548	-0.074234	0.52959	FAM124A	0.934416
ENSG00000160207	21	44949072	45079374	107	4	194548	-0.074347	0.52963	HSF2BP	0.934393
ENSG00000129691	8	37962760	38001594	29	2	194548	-0.074589	0.52973	ASH2L	0.934475
ENSG00000214513	2	73429386	73439641	19	3	194548	-0.074748	0.52979	NOTO	0.934486
ENSG00000248801	8	69215703	69243726	29	3	194548	-0.074812	0.52982	RP11-664D7.4	0.934445
ENSG00000136689	2	113864791	113891593	93	9	194548	-0.07523	0.52998	IL1RN	0.934538
ENSG00000168658	2	98703579	98929762	236	19	194548	-0.075277	0.53	VWA3B	0.934479
ENSG00000159674	4	1160720	1202750	47	9	194548	-0.075527	0.5301	SPON2	0.934373
ENSG00000263002	19	44645710	44663156	16	3	194548	-0.07554	0.53011	ZNF234	0.934296
ENSG00000182087	19	1009647	1021117	46	6	194548	-0.075746	0.53019	TMEM259	0.934343
ENSG00000131381	3	15111580	15140670	43	2	194548	-0.075893	0.53025	ZFYVE20	0.934354
ENSG00000180875	1	240652873	240775449	142	26	194548	-0.076106	0.53033	GREM2	0.934401
ENSG00000170484	12	52959566	52967609	39	8	194548	-0.076315	0.53042	KRT74	0.934465
ENSG00000144395	2	197504278	197628214	113	9	194548	-0.076474	0.53048	CCDC150	0.934383
ENSG00000185340	22	29702572	29708774	3	1	194548	-0.076724	0.53058	GAS2L1	0.934465
ENSG00000249240	15	65134082	65223118	102	6	194548	-0.076849	0.53063	AC069368.3	0.934459
ENSG00000163624	4	85504132	85572491	37	4	194548	-0.076917	0.53066	CDS1	0.934417
ENSG00000268324	3	46598888	46601178	12	2	194548	-0.076986	0.53068	LUZPP1	0.934358
ENSG00000171804	19	38375463	38397317	19	5	194548	-0.077113	0.53073	WDR87	0.934352
ENSG00000159239	2	74641304	74648718	4	1	194548	-0.077133	0.53074	C2orf81	0.934276
ENSG00000093167	3	37094117	37225180	131	4	194548	-0.077245	0.53079	LRRFIP2	0.93427
ENSG00000170482	5	138702885	138720242	11	2	194548	-0.077301	0.53081	SLC23A1	0.934117
ENSG00000180998	14	53019866	53104431	99	13	194548	-0.077394	0.53084	GPR137C	0.934075
ENSG00000174595	7	130417401	130418888	3	1	194548	-0.077403	0.53085	KLF14	0.933999
ENSG00000100721	14	96176304	96180533	7	2	194548	-0.077815	0.53101	TCL1A	0.934186
ENSG00000174343	4	40337346	40357234	65	4	194548	-0.078054	0.53111	CHRNA9	0.934174
ENSG00000133943	14	91526677	91691976	104	14	194548	-0.078079	0.53112	C14orf159	0.934098
ENSG00000179240	11	76092357	76125663	81	12	194548	-0.078161	0.53115	RP11-111M22.2	0.934056
ENSG00000166250	11	122943035	123065989	354	28	194548	-0.078223	0.53117	CLMP	0.933998
ENSG00000090512	3	186353758	186370930	17	4	194548	-0.078357	0.53123	FETUB	0.934009
ENSG00000189056	7	103112231	103629963	1476	91	194548	-0.078495	0.53128	RELN	0.934003
ENSG00000177455	16	28943260	28950667	3	1	194548	-0.078555	0.53131	CD19	0.933962
ENSG00000167565	19	40946751	40950612	10	1	194548	-0.078763	0.53139	SERTAD3	0.934008
ENSG00000138757	4	76567966	76649709	111	10	194548	-0.078969	0.53147	G3BP2	0.934055
ENSG00000143369	1	150480538	150486265	5	1	194548	-0.079013	0.53149	ECM1	0.933996
ENSG00000251380	5	134779905	134783038	8	2	194548	-0.079155	0.53155	C5orf20	0.933914
ENSG00000174672	11	1411129	1483919	79	4	194548	-0.079301	0.5316	BRSK2	0.933908
ENSG00000022567	8	142217265	142318404	204	24	194548	-0.079305	0.53161	SLC45A4	0.933831
ENSG00000147459	8	25042238	25275598	337	31	194548	-0.079657	0.53174	DOCK5	0.933966
ENSG00000183624	3	128997671	129025029	32	2	194548	-0.079728	0.53177	HMCES	0.933925
ENSG00000125877	20	3189514	3204516	32	4	194548	-0.079861	0.53183	ITPA	0.933936
ENSG00000125449	17	73106047	73126360	8	2	194548	-0.079941	0.53186	ARMC7	0.933895
ENSG00000168556	4	184426147	184432249	8	3	194548	-0.080225	0.53197	ING2	0.933994
ENSG00000178789	17	72517313	72527613	10	2	194548	-0.080227	0.53197	CD300LB	0.933901
ENSG00000183813	3	32993066	32997841	3	1	194548	-0.080386	0.53203	CCR4	0.933912
ENSG00000221890	22	39214457	39239987	22	4	194548	-0.08044	0.53206	NPTXR	0.933871
ENSG00000142513	19	51293672	51298481	16	3	194548	-0.080543	0.5321	ACPT	0.933847
ENSG00000156860	16	30669752	30682135	3	1	194548	-0.080623	0.53213	FBRS	0.933806
ENSG00000117245	1	20990507	21044510	67	18	194548	-0.080752	0.53218	KIF17	0.9338
ENSG00000269858	19	41304901	41314338	12	3	194548	-0.080744	0.53218	EGLN2	0.933706
ENSG00000187726	11	73661364	73681411	28	4	194548	-0.080877	0.53223	DNAJB13	0.9337
ENSG00000021826	2	211342406	211543831	279	17	194548	-0.080998	0.53228	CPS1	0.933694
ENSG00000102547	13	49882786	50018262	272	24	194548	-0.081078	0.53231	CAB39L	0.933653
ENSG00000129151	11	27062272	27149356	119	11	194548	-0.081138	0.53233	BBOX1	0.933595
ENSG00000180914	3	8792094	8811314	25	6	194548	-0.081217	0.53237	OXTR	0.933571
ENSG00000086666	15	80351910	80430735	150	9	194548	-0.082134	0.53273	ZFAND6	0.934015
ENSG00000151876	5	41925356	41941845	3	1	194548	-0.082238	0.53277	FBXO4	0.933991
ENSG00000162105	11	70313961	70963623	1042	89	194548	-0.082632	0.53293	SHANK2	0.934084
ENSG00000255284	11	777578	784297	8	3	194548	-0.082784	0.53299	AP006621.5	0.934096
ENSG00000122417	1	86814344	86862023	100	8	194548	-0.082994	0.53307	ODF2L	0.934142
ENSG00000119537	18	60994959	61034743	55	6	194548	-0.083494	0.53327	KDSR	0.934399
ENSG00000139631	12	53551447	53575135	23	3	194548	-0.083605	0.53331	CSAD	0.934375
ENSG00000163110	4	95373037	95589377	377	24	194548	-0.083826	0.5334	PDLIM5	0.934439
ENSG00000168884	4	2743375	2758103	31	5	194548	-0.084139	0.53353	TNIP2	0.934573
ENSG00000002933	7	150497491	150502208	21	6	194548	-0.084471	0.53366	TMEM176A	0.934707
ENSG00000172667	3	178735011	178790067	46	5	194548	-0.084584	0.5337	ZMAT3	0.934684
ENSG00000165424	10	81142081	81205383	89	14	194548	-0.084632	0.53372	ZCCHC24	0.934625
ENSG00000174564	3	136665072	136729927	57	3	194548	-0.084823	0.5338	IL20RB	0.934672
ENSG00000103485	16	29674600	29710020	20	4	194548	-0.084961	0.53385	QPRT	0.934665
ENSG00000257955	12	48413554	48419165	19	3	194548	-0.085253	0.53397	RP1-228P16.5	0.934782
ENSG00000257062	12	21200113	21329829	264	13	194548	-0.085317	0.534	RP11-125O5.2	0.934741
ENSG00000112624	6	42749765	42836298	46	4	194548	-0.085408	0.53403	GLTSCR1L	0.9347
ENSG00000154237	15	101459420	101610317	259	17	194548	-0.085453	0.53405	LRRK1	0.934641
ENSG00000196712	17	29421945	29709134	195	5	194548	-0.085718	0.53415	NF1	0.934722
ENSG00000050748	5	179660143	179719099	125	17	194548	-0.085734	0.53416	MAPK9	0.934646
ENSG00000170293	3	32280171	32411817	240	34	194548	-0.086205	0.53435	CMTM8	0.934885
ENSG00000167508	16	88718343	88729569	4	2	194548	-0.086441	0.53444	MVD	0.934949
ENSG00000156687	8	35092975	35654068	479	27	194548	-0.086502	0.53447	UNC5D	0.934908
ENSG00000130649	10	135333910	135374724	145	6	194548	-0.086615	0.53451	CYP2E1	0.934884
ENSG00000011132	19	3750817	3761697	14	3	194548	-0.086952	0.53465	APBA3	0.935035
ENSG00000100201	22	38879445	38903665	7	2	194548	-0.086953	0.53465	DDX17	0.934942
ENSG00000100299	22	51061182	51066607	14	5	194548	-0.086961	0.53465	ARSA	0.934848
ENSG00000104332	8	41119481	41167016	67	7	194548	-0.08702	0.53467	SFRP1	0.93479
ENSG00000121210	4	154387498	154557863	198	22	194548	-0.087162	0.53473	KIAA0922	0.934708
ENSG00000107249	9	3824127	4348392	1091	99	194548	-0.087574	0.53489	GLIS3	0.934894
ENSG00000131061	20	32319463	32380075	44	4	194548	-0.087839	0.535	ZNF341	0.934992
ENSG00000113966	3	97483365	97519953	49	5	194548	-0.0881	0.5351	ARL6	0.935074
ENSG00000138385	2	170648443	170668574	32	6	194548	-0.08823	0.53515	SSB	0.935068
ENSG00000132549	8	100025494	100889808	899	11	194548	-0.088516	0.53527	VPS13B	0.935184
ENSG00000071082	2	101618177	101640494	32	5	194548	-0.088594	0.5353	RPL31	0.935143
ENSG00000124614	6	34385231	34393902	20	5	194548	-0.089258	0.53556	RPS10	0.935503
ENSG00000145936	5	169801675	169816681	52	6	194548	-0.089297	0.53558	KCNMB1	0.935445
ENSG00000235863	6	33244917	33252609	10	2	194548	-0.089312	0.53558	B3GALT4	0.935351
ENSG00000273025	15	72559087	72612287	83	8	194548	-0.089459	0.53564	CELF6	0.935363
ENSG00000071242	6	166822852	167319939	1116	97	194548	-0.089477	0.53565	RPS6KA2	0.935287
ENSG00000231031	2	15830906	15884463	159	17	194548	-0.090105	0.5359	AC008271.1	0.93563
ENSG00000108448	17	18601311	18639431	9	1	194548	-0.090475	0.53604	TRIM16L	0.93578
ENSG00000197498	6	111303218	111349466	146	7	194548	-0.090662	0.53612	RPF2	0.935827
ENSG00000158748	1	19991780	20006055	31	7	194548	-0.090817	0.53618	HTR6	0.935838
ENSG00000129451	19	51515995	51523431	40	5	194548	-0.09083	0.53619	KLK10	0.935762
ENSG00000137714	11	110300607	110335605	98	8	194548	-0.090899	0.53621	FDX1	0.935703
ENSG00000151923	10	121334199	121356541	21	5	194548	-0.091185	0.53633	TIAL1	0.935819
ENSG00000156162	8	95731931	95806064	122	10	194548	-0.091595	0.53649	DPY19L4	0.936005
ENSG00000107201	9	32455300	32526322	108	12	194548	-0.091683	0.53652	DDX58	0.935964
ENSG00000146151	6	55299167	55444012	378	14	194548	-0.091903	0.53661	HMGCLL1	0.936027
ENSG00000141428	18	33552046	33559241	8	1	194548	-0.091939	0.53663	C18orf21	0.935969
ENSG00000127954	7	87905744	87936206	8	2	194548	-0.091968	0.53664	STEAP4	0.935893
ENSG00000011007	1	24069645	24088549	4	1	194548	-0.092006	0.53665	TCEB3	0.935817
ENSG00000166839	15	65204101	65251042	42	7	194548	-0.092083	0.53668	ANKDD1A	0.935776
ENSG00000187498	13	110801318	110959496	348	51	194548	-0.092429	0.53682	COL4A1	0.935927
ENSG00000176783	5	178977559	179037027	110	11	194548	-0.092586	0.53688	RUFY1	0.935938
ENSG00000188895	17	38278551	38293042	3	1	194548	-0.092654	0.53691	MSL1	0.935897
ENSG00000127948	7	75528518	75616173	75	10	194548	-0.092741	0.53695	POR	0.935873
ENSG00000244187	9	139685807	139687709	5	2	194548	-0.093074	0.53708	TMEM141	0.936006
ENSG00000140488	15	72577068	72612470	55	6	194548	-0.093089	0.53708	CELF6	0.935913
ENSG00000167178	15	74392652	74430881	3	1	194548	-0.093121	0.5371	ISLR2	0.935854
ENSG00000163217	2	69092613	69098649	3	1	194548	-0.093209	0.53713	BMP10	0.93572
ENSG00000185038	2	234684370	234742069	160	27	194548	-0.093366	0.53719	MROH2A	0.935731
ENSG00000166164	16	50347398	50402845	38	3	194548	-0.093462	0.53723	BRD7	0.935708
ENSG00000188992	21	15481134	15583166	260	19	194548	-0.09354	0.53726	LIPI	0.935667
ENSG00000149451	20	3648612	3662893	7	2	194548	-0.093702	0.53733	ADAM33	0.935695
ENSG00000136371	15	80125927	80189721	104	10	194548	-0.093756	0.53735	MTHFS	0.935637
ENSG00000054267	1	235294949	235491534	181	2	194548	-0.094173	0.53751	ARID4B	0.935822
ENSG00000101166	20	57608200	57617964	6	2	194548	-0.094522	0.53765	SLMO2	0.93588
ENSG00000188732	7	23719749	23742868	45	5	194548	-0.09462	0.53769	FAM221A	0.935856
ENSG00000110090	11	68522088	68611878	112	13	194548	-0.094635	0.5377	CPT1A	0.93578
ENSG00000187902	19	55940107	55954230	3	1	194548	-0.094788	0.53776	SHISA7	0.935791
ENSG00000109445	4	142142041	142155851	15	2	194548	-0.094852	0.53778	ZNF330	0.935733
ENSG00000146063	5	180649499	180662809	15	4	194548	-0.094924	0.53781	TRIM41	0.935692
ENSG00000106384	7	100838288	100844302	4	1	194548	-0.094966	0.53783	MOGAT3	0.935634
ENSG00000187185	16	57832098	57850850	14	4	194548	-0.094961	0.53783	CTD-2600O9.1	0.93554
ENSG00000267114	19	45453301	45457264	24	2	194548	-0.095053	0.53786	CTB-129P6.11	0.935499
ENSG00000170421	12	53290977	53343738	92	12	194548	-0.095097	0.53788	KRT8	0.935441
ENSG00000140326	15	43015757	43029324	24	4	194548	-0.095217	0.53793	CDAN1	0.935435
ENSG00000124659	6	42712219	42714558	4	1	194548	-0.095241	0.53794	TBCC	0.935359
ENSG00000095787	10	28821422	28912041	75	6	194548	-0.095255	0.53794	WAC	0.935266
ENSG00000111249	12	111471828	111788358	214	25	194548	-0.095283	0.53795	CUX2	0.935191
ENSG00000105875	7	134868590	134896316	59	4	194548	-0.095482	0.53803	WDR91	0.935237
ENSG00000116209	1	54497347	54519177	14	2	194548	-0.095515	0.53805	TMEM59	0.935178
ENSG00000179761	17	27277531	27384234	80	12	194548	-0.095807	0.53816	PIPOX	0.935276
ENSG00000165131	7	142636440	142637955	3	1	194548	-0.096497	0.53844	C7orf34	0.935484
ENSG00000112276	6	105544697	105585049	65	5	194548	-0.096722	0.53853	BVES	0.935547
ENSG00000139220	12	81652045	82153332	742	48	194548	-0.096732	0.53853	PPFIA2	0.935454
ENSG00000139714	12	122089024	122110537	50	7	194548	-0.096744	0.53854	MORN3	0.935379
ENSG00000172572	12	20522179	20837315	420	42	194548	-0.097076	0.53867	PDE3A	0.935511
ENSG00000135124	12	121647660	121671909	46	3	194548	-0.09715	0.5387	P2RX4	0.935471
ENSG00000152128	2	135213330	135476570	502	42	194548	-0.097238	0.53873	TMEM163	0.93543
ENSG00000182218	14	100111447	100146906	72	8	194548	-0.097458	0.53882	HHIPL1	0.9354
ENSG00000169018	15	68570141	68588203	19	1	194548	-0.097484	0.53883	FEM1B	0.935325
ENSG00000135999	2	149402009	149545130	242	12	194548	-0.097641	0.53889	EPC2	0.935336
ENSG00000160678	1	153600402	153604513	3	1	194548	-0.097799	0.53895	S100A1	0.935347
ENSG00000267360	19	37583921	37701414	269	11	194548	-0.097886	0.53899	CTC-454I21.3	0.935323
ENSG00000170113	15	23043277	23100005	23	2	194548	-0.098071	0.53906	NIPA1	0.935352
ENSG00000187987	6	28399707	28411279	27	5	194548	-0.098214	0.53912	ZSCAN23	0.935363
ENSG00000221947	8	71581600	71702606	206	4	194548	-0.098499	0.53923	XKR9	0.935461
ENSG00000205413	7	92728829	92747336	49	7	194548	-0.098581	0.53926	SAMD9	0.93542
ENSG00000091536	17	18012020	18083116	85	12	194548	-0.098559	0.53926	MYO15A	0.935328
ENSG00000166801	11	58910221	58922512	24	3	194548	-0.098601	0.53927	FAM111A	0.935252
ENSG00000173273	8	9413424	9639856	573	15	194548	-0.099231	0.53952	TNKS	0.935593
ENSG00000110274	11	117185273	117283984	134	13	194548	-0.099658	0.53969	CEP164	0.935795
ENSG00000127920	7	93551011	93557922	5	2	194548	-0.099874	0.53978	GNG11	0.935858
ENSG00000105443	19	48972289	48985571	23	2	194548	-0.10002	0.53983	CYTH2	0.935852
ENSG00000064393	7	139246316	139477577	132	14	194548	-0.10035	0.53996	HIPK2	0.935984
ENSG00000134324	2	11817721	11967535	173	17	194548	-0.10039	0.53998	LPIN1	0.935926
ENSG00000185842	1	225083964	225586996	1319	23	194548	-0.1005	0.54002	DNAH14	0.935903
ENSG00000160145	3	123798870	124445172	1430	73	194548	-0.10063	0.54008	KALRN	0.935914
ENSG00000214193	1	36771988	36790484	10	4	194548	-0.10066	0.54009	SH3D21	0.935838
ENSG00000144057	2	107418056	107503564	154	12	194548	-0.10069	0.5401	ST6GAL2	0.935763
ENSG00000167555	19	52901102	52921665	32	5	194548	-0.10082	0.54015	ZNF528	0.935757
ENSG00000139287	12	72332626	72580398	452	22	194548	-0.10089	0.54018	TPH2	0.935716
ENSG00000175077	3	186915274	186919253	4	2	194548	-0.10099	0.54022	RTP1	0.935692
ENSG00000170236	15	50792759	50838905	76	4	194548	-0.10098	0.54022	USP50	0.9356
ENSG00000136732	2	127413509	127454246	85	11	194548	-0.10108	0.54026	GYPC	0.935576
ENSG00000179532	11	6518490	6614988	138	13	194548	-0.10134	0.54036	DNHD1	0.935657
ENSG00000168924	4	1813206	1857974	20	1	194548	-0.10154	0.54044	LETM1	0.935702
ENSG00000122644	7	12726481	12730559	6	2	194548	-0.10154	0.54044	ARL4A	0.93561
ENSG00000186272	19	57922531	57933307	15	4	194548	-0.102	0.54062	ZNF17	0.935829
ENSG00000105929	7	138391040	138484305	170	32	194548	-0.10205	0.54064	ATP6V0A4	0.93577
ENSG00000185033	15	90703836	90772911	136	13	194548	-0.10228	0.54073	SEMA4B	0.935834
ENSG00000092199	14	21677295	21737653	61	4	194548	-0.10255	0.54084	HNRNPC	0.935931
ENSG00000236032	3	97868170	97869249	3	1	194548	-0.10257	0.54085	OR5H14	0.935856
ENSG00000215883	1	54638009	54665709	25	2	194548	-0.10266	0.54088	CYB5RL	0.935815
ENSG00000164100	4	118954773	119179803	308	9	194548	-0.10277	0.54093	NDST3	0.935809
ENSG00000130590	20	62605466	62611361	11	1	194548	-0.10343	0.54119	SAMD10	0.936166
ENSG00000174808	4	75669969	75719896	131	6	194548	-0.10385	0.54136	BTC	0.936367
ENSG00000126602	16	3701640	3767598	72	11	194548	-0.10388	0.54137	TRAP1	0.936292
ENSG00000129244	17	7549945	7561086	19	3	194548	-0.10416	0.54148	ATP1B2	0.93639
ENSG00000189045	5	74907284	74967671	125	11	194548	-0.10423	0.54151	ANKDD1B	0.936349
ENSG00000172167	8	121457640	121554373	127	3	194548	-0.10428	0.54153	MTBP	0.936291
ENSG00000183559	10	124457225	124459338	7	2	194548	-0.10445	0.54159	C10orf120	0.936302
ENSG00000124713	6	42928496	42931618	8	2	194548	-0.10459	0.54165	GNMT	0.936313
ENSG00000124126	20	47240790	47444420	504	24	194548	-0.10468	0.54168	PREX1	0.936272
ENSG00000168830	6	87647024	87726349	126	9	194548	-0.10513	0.54186	HTR1E	0.936491
ENSG00000004779	16	23592323	23607677	19	2	194548	-0.10511	0.54186	NDUFAB1	0.936398
ENSG00000144524	2	232646381	232673963	8	2	194548	-0.10555	0.54203	COPS7B	0.936599
ENSG00000110169	11	6452279	6463847	10	1	194548	-0.10557	0.54204	HPX	0.936524
ENSG00000205189	8	81397854	81438500	34	2	194548	-0.1056	0.54205	ZBTB10	0.936448
ENSG00000156463	5	145316142	145461354	203	7	194548	-0.10609	0.54224	SH3RF2	0.936684
ENSG00000036828	3	121902530	122005342	232	13	194548	-0.10686	0.54255	CASR	0.937034
ENSG00000101558	18	9913999	9960018	66	8	194548	-0.10689	0.54256	VAPA	0.936959
ENSG00000196814	9	129089128	129269320	344	21	194548	-0.10725	0.5427	MVB12B	0.937108
ENSG00000070831	1	22379120	22419437	22	3	194548	-0.10731	0.54273	CDC42	0.937067
ENSG00000203985	1	54474412	54483856	18	3	194548	-0.10733	0.54274	LDLRAD1	0.936992
ENSG00000196233	10	98592017	98740800	46	4	194548	-0.10735	0.54274	LCOR	0.936899
ENSG00000117748	1	28218035	28241257	39	2	194548	-0.10737	0.54275	RPA2	0.936824
ENSG00000181523	17	78180515	78194722	42	4	194548	-0.10743	0.54277	SGSH	0.936766
ENSG00000184058	22	19744226	19771116	21	3	194548	-0.10741	0.54277	TBX1	0.936674
ENSG00000180817	10	71962586	71993667	51	4	194548	-0.10748	0.5428	PPA1	0.936633
ENSG00000112290	6	110421022	110501207	114	5	194548	-0.1085	0.5432	WASF1	0.937231
ENSG00000164691	6	159455500	159466184	23	2	194548	-0.1085	0.5432	TAGAP	0.937138
ENSG00000171126	2	42669157	42721237	88	14	194548	-0.10873	0.54329	KCNG3	0.937201
ENSG00000143924	2	42396490	42559688	274	8	194548	-0.10878	0.54331	EML4	0.937143
ENSG00000143107	1	109255279	109285365	38	7	194548	-0.1094	0.54356	FNDC7	0.937296
ENSG00000146828	7	100424442	100464631	43	6	194548	-0.1095	0.5436	SLC12A9	0.937273
ENSG00000177551	1	116378998	116386538	19	4	194548	-0.10953	0.54361	NHLH2	0.937198
ENSG00000176659	20	58630980	58648008	18	3	194548	-0.10957	0.54362	C20orf197	0.937122
ENSG00000177674	1	11796141	11814859	15	2	194548	-0.10967	0.54366	AGTRAP	0.937099
ENSG00000106603	7	43648055	43769316	156	10	194548	-0.10995	0.54378	COA1	0.937213
ENSG00000105088	19	9964394	10047228	131	13	194548	-0.11	0.54379	OLFM2	0.937138
ENSG00000164756	8	117962512	118188953	330	20	194548	-0.11003	0.54381	SLC30A8	0.93708
ENSG00000165076	7	141536086	141541287	21	2	194548	-0.11006	0.54382	PRSS37	0.937005
ENSG00000203756	6	130152389	130182692	80	4	194548	-0.11014	0.54385	TMEM244	0.936964
ENSG00000141556	17	80709940	80900724	401	15	194548	-0.11028	0.54391	TBCD	0.936883
ENSG00000128254	22	32329507	32341504	17	4	194548	-0.11107	0.54422	C22orf24	0.937232
ENSG00000109180	4	48807229	48863834	37	4	194548	-0.11142	0.54436	OCIAD1	0.937381
ENSG00000256029	1	159827690	159842843	25	4	194548	-0.11144	0.54437	RP11-190A12.7	0.937306
ENSG00000168843	4	162305049	163085187	1724	91	194548	-0.11151	0.54439	FSTL5	0.937155
ENSG00000115947	2	148687968	148779147	133	10	194548	-0.1119	0.54455	ORC4	0.937338
ENSG00000141665	18	71740588	71815100	147	6	194548	-0.11196	0.54457	FBXO15	0.93728
ENSG00000095539	10	102729275	102745628	14	2	194548	-0.11221	0.54467	SEMA4G	0.937268
ENSG00000184182	2	238875469	238951236	88	10	194548	-0.11247	0.54477	UBE2F	0.937348
ENSG00000064835	3	87308554	87325737	16	3	194548	-0.11286	0.54493	POU1F1	0.937531
ENSG00000251655	12	11504757	11548500	29	4	194548	-0.1131	0.54503	PRB1	0.93761
ENSG00000168502	18	8705659	8832776	296	36	194548	-0.11338	0.54513	SOGA2	0.93769
ENSG00000073008	19	45147098	45166850	23	3	194548	-0.11371	0.54527	PVR	0.937839
ENSG00000151365	11	77774907	77779397	18	2	194548	-0.11382	0.54531	THRSP	0.937815
ENSG00000166927	11	60145955	60163424	40	8	194548	-0.11427	0.54549	MS4A7	0.938032
ENSG00000187045	22	37461476	37505603	79	7	194548	-0.11431	0.5455	TMPRSS6	0.937957
ENSG00000261796	3	128806418	128879879	21	2	194548	-0.11461	0.54562	ISY1-RAB43	0.938071
ENSG00000204361	11	114549108	114579362	50	6	194548	-0.11491	0.54574	NXPE2	0.938093
ENSG00000196565	11	5274420	5667019	1453	59	194548	-0.11527	0.54588	HBG2	0.938149
ENSG00000196588	22	40806285	41032706	212	3	194548	-0.11532	0.5459	MKL1	0.938091
ENSG00000142025	19	42348806	42356401	4	1	194548	-0.11549	0.54597	DMRTC2	0.938119
ENSG00000137642	11	121322912	121504402	189	20	194548	-0.11562	0.54602	SORL1	0.938113
ENSG00000077585	1	236305832	236385165	155	14	194548	-0.11669	0.54645	GPR137B	0.938759
ENSG00000163098	19	53792856	53794875	5	2	194548	-0.11715	0.54663	BIRC8	0.938976
ENSG00000116574	1	228870824	228882416	33	5	194548	-0.11731	0.54669	RHOU	0.938987
ENSG00000188191	7	588834	767287	74	7	194548	-0.11736	0.54671	PRKAR1B	0.938929
ENSG00000133962	14	92047040	92247051	249	30	194548	-0.11768	0.54684	CATSPERB	0.93906
ENSG00000153404	5	140373	190085	58	3	194548	-0.11789	0.54692	PLEKHG4B	0.939105
ENSG00000151023	10	25270908	25305089	14	1	194548	-0.11787	0.54692	ENKUR	0.939013
ENSG00000148965	11	18252896	18258440	6	2	194548	-0.11822	0.54705	SAA4	0.939144
ENSG00000133895	11	64570982	64578766	7	2	194548	-0.11843	0.54714	MEN1	0.939206
ENSG00000212916	1	232940643	232946092	11	3	194548	-0.11862	0.54721	MAP10	0.939234
ENSG00000166670	11	102641234	102651359	12	4	194548	-0.11861	0.54721	MMP10	0.939142
ENSG00000172939	3	38206580	38296979	57	6	194548	-0.11867	0.54723	OXSR1	0.939084
ENSG00000167004	15	44038590	44065477	31	4	194548	-0.11867	0.54723	PDIA3	0.938991
ENSG00000077235	16	27470876	27561234	17	2	194548	-0.11875	0.54726	GTF3C1	0.938951
ENSG00000151348	11	44117099	44266979	166	15	194548	-0.11883	0.5473	EXT2	0.938927
ENSG00000169242	1	155099936	155107333	3	1	194548	-0.11901	0.54737	EFNA1	0.938955
ENSG00000099968	22	18111621	18213388	65	4	194548	-0.11921	0.54744	BCL2L13	0.938983
ENSG00000152583	4	88394487	88452213	142	10	194548	-0.1193	0.54748	SPARCL1	0.938959
ENSG00000167995	11	61717293	61732987	25	4	194548	-0.11945	0.54754	BEST1	0.93897
ENSG00000135423	12	56864736	56882198	10	2	194548	-0.11946	0.54754	GLS2	0.938878
ENSG00000168594	4	175750819	175899331	457	14	194548	-0.1196	0.5476	ADAM29	0.938889
ENSG00000196535	17	27400528	27507430	84	9	194548	-0.11976	0.54766	MYO18A	0.938899
ENSG00000055163	5	156693089	156822606	226	10	194548	-0.12005	0.54778	CYFIP2	0.939013
ENSG00000111142	12	95867296	95909615	55	8	194548	-0.12004	0.54778	METAP2	0.938921
ENSG00000121281	16	50280048	50352046	38	4	194548	-0.12021	0.54784	ADCY7	0.938932
ENSG00000066926	18	55215515	55254004	38	4	194548	-0.12023	0.54785	FECH	0.938857
ENSG00000205495	11	5067756	5068691	6	2	194548	-0.12031	0.54788	OR52J3	0.938816
ENSG00000165188	9	116059373	116065656	15	3	194548	-0.12034	0.54789	RNF183	0.938741
ENSG00000171487	19	56511092	56573179	152	20	194548	-0.12043	0.54793	NLRP5	0.938718
ENSG00000085552	1	159896829	159915386	22	4	194548	-0.12047	0.54794	IGSF9	0.938643
ENSG00000175785	14	94184644	94254827	98	18	194548	-0.12068	0.54803	PRIMA1	0.938705
ENSG00000156414	14	104394799	104519004	240	10	194548	-0.1208	0.54807	TDRD9	0.938589
ENSG00000185028	5	191626	195468	3	1	194548	-0.12103	0.54817	LRRC14B	0.938577
ENSG00000124942	11	62201016	62323707	58	9	194548	-0.12111	0.5482	AHNAK	0.938536
ENSG00000178460	8	67782984	67834283	27	2	194548	-0.12115	0.54822	MCMDC2	0.938478
ENSG00000205002	8	117950438	117956726	6	2	194548	-0.12127	0.54826	AARD	0.938455
ENSG00000171951	2	224461658	224467221	5	1	194548	-0.12154	0.54837	SCG2	0.938551
ENSG00000188282	2	218899683	218955304	91	9	194548	-0.12193	0.54852	RUFY4	0.938716
ENSG00000231213	3	146294342	146324003	83	4	194548	-0.122	0.54855	PLSCR5	0.938675
ENSG00000160460	19	40972148	41082370	102	11	194548	-0.12242	0.54872	SPTBN4	0.938874
ENSG00000123737	4	122722472	122738176	30	6	194548	-0.12266	0.54881	EXOSC9	0.938936
ENSG00000187151	11	101761405	101787253	25	3	194548	-0.12314	0.549	ANGPTL5	0.939078
ENSG00000162694	1	101337943	101361554	15	4	194548	-0.12339	0.5491	EXTL2	0.939157
ENSG00000154240	17	63631656	64188202	1163	35	194548	-0.12338	0.5491	CEP112	0.939065
ENSG00000168067	11	64556290	64570713	12	3	194548	-0.12343	0.54912	MAP4K2	0.939007
ENSG00000182957	13	24553944	24881212	921	100	194548	-0.12372	0.54923	SPATA13	0.939103
ENSG00000181789	3	128968449	128996614	54	2	194548	-0.12404	0.54936	COPG1	0.939234
ENSG00000117013	1	41249684	41306124	84	14	194548	-0.12406	0.54937	KCNQ4	0.939159
ENSG00000145708	5	76248538	76276983	33	4	194548	-0.1241	0.54938	CRHBP	0.939084
ENSG00000183801	11	7506619	7532608	48	4	194548	-0.12426	0.54945	OLFML1	0.939112
ENSG00000177663	22	17565844	17596583	37	10	194548	-0.12428	0.54945	IL17RA	0.93902
ENSG00000166963	15	43803156	43823818	8	2	194548	-0.1248	0.54966	MAP1A	0.939287
ENSG00000166106	11	130318869	130346532	27	4	194548	-0.12528	0.54985	ADAMTS15	0.93952
ENSG00000100593	14	77940740	77965210	18	2	194548	-0.12535	0.54987	ISM2	0.93937
ENSG00000203710	1	207669492	207813992	105	7	194548	-0.12558	0.54997	CR1	0.939449
ENSG00000109511	4	169013666	169108841	111	9	194548	-0.12595	0.55012	ANXA10	0.939614
ENSG00000073792	3	185361527	185542844	142	14	194548	-0.12606	0.55016	IGF2BP2	0.93959
ENSG00000114124	3	141496990	141537332	60	9	194548	-0.12622	0.55022	GRK7	0.939601
ENSG00000183576	14	99864083	99947216	56	2	194548	-0.12624	0.55023	SETD3	0.939526
ENSG00000128607	7	129710350	129775560	79	3	194548	-0.12648	0.55032	KLHDC10	0.939588
ENSG00000213809	12	10524952	10544473	40	4	194548	-0.12671	0.55042	KLRK1	0.939667
ENSG00000115107	2	119981384	120023228	48	3	194548	-0.12689	0.55049	STEAP3	0.939694
ENSG00000213047	1	197473878	197744826	217	11	194548	-0.12702	0.55054	DENND1B	0.939688
ENSG00000137513	11	78147007	78285919	219	3	194548	-0.12746	0.55071	NARS2	0.939794
ENSG00000185022	22	38597889	38612518	22	4	194548	-0.12781	0.55085	MAFF	0.939758
ENSG00000118473	1	66999066	67213982	454	18	194548	-0.12786	0.55087	SGIP1	0.9397
ENSG00000031003	5	137273649	137387650	56	4	194548	-0.12832	0.55105	FAM13B	0.939916
ENSG00000106688	9	4490444	4587469	143	15	194548	-0.12834	0.55106	SLC1A1	0.939841
ENSG00000073754	1	157800704	157868046	128	8	194548	-0.12846	0.55111	CD5L	0.939835
ENSG00000205445	21	45970240	45971388	4	1	194548	-0.12857	0.55115	KRTAP10-2	0.939811
ENSG00000110344	11	118230300	118269926	33	4	194548	-0.12869	0.5512	UBE4A	0.939805
ENSG00000156076	12	65444406	65515346	39	6	194548	-0.12881	0.55125	WIF1	0.939798
ENSG00000152464	10	15139179	15181817	87	8	194548	-0.12889	0.55128	RPP38	0.939758
ENSG00000126231	13	113812968	113826694	25	3	194548	-0.12889	0.55128	PROZ	0.939666
ENSG00000254536	10	135204338	135233999	28	1	194548	-0.12897	0.55131	RP11-108K14.8	0.939625
ENSG00000151835	13	23902965	24007841	154	18	194548	-0.12909	0.55136	SACS	0.939619
ENSG00000110719	11	67806483	67818362	7	2	194548	-0.12925	0.55142	TCIRG1	0.93963
ENSG00000146038	6	24171984	24358280	305	17	194548	-0.12956	0.55154	DCDC2	0.939742
ENSG00000268635	11	77184416	77188074	3	1	194548	-0.12998	0.55171	DKFZP434E1119	0.939757
ENSG00000177453	5	43192173	43280952	79	7	194548	-0.13035	0.55185	NIM1K	0.939812
ENSG00000150656	18	72201675	72254448	59	12	194548	-0.1304	0.55188	CNDP1	0.939772
ENSG00000119574	19	59024897	59050278	10	3	194548	-0.13046	0.5519	ZBTB45	0.939623
ENSG00000186532	17	1682779	1733928	133	11	194548	-0.13061	0.55196	SMYD4	0.939633
ENSG00000198099	4	100044808	100078949	29	3	194548	-0.13065	0.55197	ADH4	0.939559
ENSG00000148053	9	87283466	87638505	629	50	194548	-0.13064	0.55197	NTRK2	0.939467
ENSG00000064666	19	1026298	1039068	14	2	194548	-0.13151	0.55231	CNN2	0.939954
ENSG00000175746	15	39542885	39547046	8	2	194548	-0.13156	0.55234	C15orf54	0.939914
ENSG00000196284	6	44777054	45345690	627	6	194548	-0.13162	0.55236	SUPT3H	0.939856
ENSG00000123989	2	220403669	220408509	8	2	194548	-0.13205	0.55253	CHPF	0.940054
ENSG00000187372	5	140593509	140596993	6	2	194548	-0.13241	0.55267	PCDHB13	0.940201
ENSG00000183389	11	6023216	6024424	3	1	194548	-0.13263	0.55276	OR56A4	0.940262
ENSG00000213639	2	28974506	29025806	64	6	194548	-0.1327	0.55278	PPP1CB	0.940205
ENSG00000151332	14	36767770	36789882	5	2	194548	-0.13272	0.55279	MBIP	0.94013
ENSG00000143536	1	152381719	152386739	7	2	194548	-0.1328	0.55282	CRNN	0.94009
ENSG00000082684	3	122628041	122747452	162	23	194548	-0.13295	0.55288	SEMA5B	0.9401
ENSG00000128524	7	128502880	128505898	4	1	194548	-0.13321	0.55299	ATP6V1F	0.940196
ENSG00000136643	1	213224589	213448116	175	11	194548	-0.13333	0.55303	RPS6KC1	0.940173
ENSG00000160862	7	99564343	99573780	7	2	194548	-0.13348	0.55309	AZGP1	0.940183
ENSG00000205213	11	27387508	27494322	104	14	194548	-0.13356	0.55312	LGR4	0.940143
ENSG00000226364	17	50939481	50976948	63	5	194548	-0.13356	0.55313	AC102948.2	0.940068
ENSG00000109684	4	10488019	10686489	490	37	194548	-0.13363	0.55315	CLNK	0.940011
ENSG00000069812	1	6472478	6484730	19	1	194548	-0.13386	0.55324	HES2	0.940072
ENSG00000189143	7	73213872	73247014	51	3	194548	-0.13428	0.55341	CLDN4	0.94027
ENSG00000196943	14	24769068	24778330	8	3	194548	-0.13436	0.55344	NOP9	0.940229
ENSG00000054118	1	36690017	36770958	45	6	194548	-0.13552	0.5539	THRAP3	0.940919
ENSG00000182931	20	44313292	44333658	51	5	194548	-0.13562	0.55394	WFDC10B	0.940896
ENSG00000167747	19	51300961	51308186	27	3	194548	-0.13577	0.554	C19orf48	0.940906
ENSG00000163531	1	204797779	204991950	319	31	194548	-0.13594	0.55406	NFASC	0.940917
ENSG00000132185	1	161676762	161684142	24	6	194548	-0.13597	0.55408	FCRLA	0.940859
ENSG00000127564	16	3018025	3030540	9	3	194548	-0.13612	0.55414	PKMYT1	0.94087
ENSG00000164951	8	94870035	94938294	114	11	194548	-0.13623	0.55418	PDP1	0.940846
ENSG00000120262	6	151815165	151942328	334	25	194548	-0.13653	0.5543	CCDC170	0.940958
ENSG00000139832	13	111175417	111214080	116	10	194548	-0.13665	0.55435	RAB20	0.940952
ENSG00000067533	1	218458629	218511325	50	2	194548	-0.13696	0.55447	RRP15	0.941064
ENSG00000144481	2	234826043	234928166	239	40	194548	-0.13726	0.55459	TRPM8	0.941176
ENSG00000163322	4	84382092	84444501	97	1	194548	-0.1374	0.55464	FAM175A	0.94117
ENSG00000170801	4	8271492	8308838	44	4	194548	-0.13783	0.55481	HTRA3	0.941367
ENSG00000166923	15	33010175	33026870	35	4	194548	-0.13781	0.55481	GREM1	0.941275
ENSG00000186026	19	44576297	44593766	27	3	194548	-0.13792	0.55485	ZNF284	0.941252
ENSG00000176879	11	4944531	4945637	3	1	194548	-0.13795	0.55486	OR51G1	0.941177
ENSG00000161594	17	39991937	40004636	18	1	194548	-0.13799	0.55488	KLHL10	0.94112
ENSG00000137976	1	84864215	84880701	31	3	194548	-0.13862	0.55512	DNASE2B	0.941436
ENSG00000169180	16	28109300	28223241	170	5	194548	-0.13915	0.55533	XPO6	0.9417
ENSG00000132297	8	133073733	133123406	123	14	194548	-0.13937	0.55542	HHLA1	0.941762
ENSG00000151577	3	113847499	113918254	97	13	194548	-0.13947	0.55546	DRD3	0.941738
ENSG00000186334	5	150656323	150683327	98	8	194548	-0.13956	0.5555	SLC36A3	0.941715
ENSG00000170088	4	165995574	166129701	280	12	194548	-0.13964	0.55553	TMEM192	0.941674
ENSG00000083312	5	72112139	72212560	100	9	194548	-0.1403	0.55579	TNPO1	0.942023
ENSG00000040933	2	99061317	99210853	119	4	194548	-0.14036	0.55581	INPP4A	0.941966
ENSG00000146426	6	155153831	155578857	630	69	194548	-0.14054	0.55589	TIAM2	0.94201
ENSG00000134917	11	130274820	130298888	16	5	194548	-0.14056	0.55589	ADAMTS8	0.941919
ENSG00000112599	6	42152139	42162654	38	2	194548	-0.14058	0.5559	GUCA1B	0.941844
ENSG00000138639	4	86396267	86923823	732	45	194548	-0.14065	0.55593	ARHGAP24	0.941804
ENSG00000184990	14	105219437	105234831	16	1	194548	-0.14122	0.55615	SIVA1	0.942085
ENSG00000173391	12	10310902	10324737	24	2	194548	-0.14128	0.55618	OLR1	0.942045
ENSG00000167098	20	31571579	31592239	69	4	194548	-0.14165	0.55632	SUN5	0.94219
ENSG00000134460	10	6052652	6104288	103	15	194548	-0.14166	0.55633	IL2RA	0.942116
ENSG00000255298	11	124134723	124135763	6	2	194548	-0.14173	0.55635	OR8G5	0.942059
ENSG00000177469	17	40554470	40575535	32	4	194548	-0.14201	0.55646	PTRF	0.942154
ENSG00000160410	19	41082757	41097305	16	2	194548	-0.14207	0.55649	SHKBP1	0.942113
ENSG00000123080	1	51426417	51440305	5	2	194548	-0.14215	0.55652	CDKN2C	0.942073
ENSG00000248235	8	22446787	22459597	22	3	194548	-0.14263	0.55671	AC037459.4	0.942303
ENSG00000167749	19	51409608	51413994	7	2	194548	-0.14265	0.55672	KLK4	0.942229
ENSG00000170289	8	87566205	87755903	346	28	194548	-0.14293	0.55683	CNGB3	0.942324
ENSG00000215066	9	6467618	6470375	5	1	194548	-0.14297	0.55684	C9orf38	0.942249
ENSG00000119321	9	115923286	115983641	174	21	194548	-0.14314	0.55691	FKBP15	0.942276
ENSG00000269469	19	49966009	49989488	44	5	194548	-0.14319	0.55693	CTD-3148I10.9	0.942219
ENSG00000155755	2	202484907	202508293	17	4	194548	-0.14324	0.55695	TMEM237	0.942162
ENSG00000137869	15	51500254	51630807	244	21	194548	-0.14358	0.55709	CYP19A1	0.942307
ENSG00000164039	4	104000592	104021040	22	1	194548	-0.14381	0.55717	BDH2	0.942351
ENSG00000134812	11	59596741	59612974	9	1	194548	-0.14385	0.55719	GIF	0.942294
ENSG00000178971	17	8130191	8151362	28	3	194548	-0.14423	0.55734	CTC1	0.942456
ENSG00000204843	2	74588281	74619214	14	2	194548	-0.14439	0.55741	DCTN1	0.942484
ENSG00000258728	9	34646642	34657110	7	2	194548	-0.14457	0.55748	GALT	0.942511
ENSG00000006611	11	17515442	17565963	88	14	194548	-0.14458	0.55748	USH1C	0.94242
ENSG00000115415	2	191829084	191885686	92	17	194548	-0.14483	0.55758	STAT1	0.942497
ENSG00000205212	17	20739760	20799453	31	2	194548	-0.14504	0.55766	CCDC144NL	0.942541
ENSG00000106591	7	42971799	42988557	14	3	194548	-0.14513	0.5577	MRPL32	0.942518
ENSG00000189171	1	153591263	153606568	16	1	194548	-0.1453	0.55776	S100A13	0.942528
ENSG00000204291	9	101705461	101833069	238	27	194548	-0.1453	0.55776	COL15A1	0.942437
ENSG00000112486	6	167525295	167553184	52	7	194548	-0.14539	0.5578	CCR6	0.942413
ENSG00000163536	3	167453031	167543356	199	16	194548	-0.14554	0.55786	SERPINI1	0.942424
ENSG00000189190	19	53267448	53290044	7	2	194548	-0.14561	0.55789	ZNF600	0.942383
ENSG00000114698	3	145910126	145968966	139	6	194548	-0.14564	0.5579	PLSCR4	0.942309
ENSG00000111530	12	67663061	67713731	81	4	194548	-0.14569	0.55792	CAND1	0.942252
ENSG00000232838	20	18118517	18123813	13	4	194548	-0.14569	0.55792	PET117	0.942161
ENSG00000122786	7	134429003	134655479	320	30	194548	-0.14578	0.55795	CALD1	0.94212
ENSG00000197953	3	151451704	151479127	62	8	194548	-0.14587	0.55799	AADACL2	0.942097
ENSG00000172531	11	67165654	67188654	32	5	194548	-0.14611	0.55808	PPP1CA	0.942158
ENSG00000170759	10	32297938	32345359	19	2	194548	-0.14617	0.55811	KIF5B	0.942117
ENSG00000248369	4	133356957	133368390	8	3	194548	-0.14644	0.55821	RP11-62N21.1	0.942195
ENSG00000168824	4	4349867	4420785	122	20	194548	-0.14648	0.55823	NSG1	0.942138
ENSG00000105372	19	42363988	42376994	14	2	194548	-0.14676	0.55834	RPS19	0.942232
ENSG00000031823	19	5916150	5978153	24	2	194548	-0.14683	0.55837	RANBP3	0.942101
ENSG00000177511	18	55018044	55038962	39	5	194548	-0.14697	0.55842	ST8SIA3	0.942094
ENSG00000139496	13	25875662	25923938	30	3	194548	-0.14702	0.55844	NUPL1	0.942037
ENSG00000185787	15	79102829	79190475	303	12	194548	-0.14747	0.55862	MORF4L1	0.94225
ENSG00000105352	19	42125344	42133442	18	2	194548	-0.14755	0.55865	CEACAM4	0.94221
ENSG00000175792	3	127783621	127872757	89	7	194548	-0.14783	0.55876	RUVBL1	0.942213
ENSG00000170516	4	46736844	46911252	249	10	194548	-0.14785	0.55877	COX7B2	0.942139
ENSG00000185862	17	29630784	29641130	10	2	194548	-0.14797	0.55882	EVI2B	0.942133
ENSG00000214941	17	15879874	15903031	36	3	194548	-0.14801	0.55883	ZSWIM7	0.942059
ENSG00000137251	6	54172657	54254950	205	20	194548	-0.14884	0.55916	TINAG	0.942433
ENSG00000072571	5	162887209	162918947	44	7	194548	-0.1489	0.55918	HMMR	0.942376
ENSG00000149761	11	63993413	63998158	6	2	194548	-0.14891	0.55919	NUDT22	0.942302
ENSG00000196653	3	44754135	44765323	4	2	194548	-0.14904	0.55924	ZNF502	0.942295
ENSG00000197046	18	43405477	43424045	13	2	194548	-0.14906	0.55925	SIGLEC15	0.942221
ENSG00000185149	4	156129781	156138230	3	1	194548	-0.14924	0.55932	NPY2R	0.942248
ENSG00000164054	3	48509197	48542259	25	2	194548	-0.14928	0.55933	SHISA5	0.942174
ENSG00000104164	15	45879321	45908197	14	2	194548	-0.14937	0.55937	BLOC1S6	0.942151
ENSG00000169550	11	26580580	26593780	20	5	194548	-0.14944	0.5594	MUC15	0.94211
ENSG00000110848	12	9905082	9913497	11	3	194548	-0.14951	0.55943	CD69	0.94207
ENSG00000214872	11	57308979	57318108	14	2	194548	-0.14998	0.55961	SMTNL1	0.942283
ENSG00000168530	2	211154874	211179914	22	1	194548	-0.15007	0.55964	MYL1	0.942242
ENSG00000184575	12	64798130	64844907	34	5	194548	-0.15008	0.55965	XPOT	0.942168
ENSG00000174059	1	208057594	208084747	62	10	194548	-0.15058	0.55985	CD34	0.942323
ENSG00000168758	2	97525453	97536494	7	3	194548	-0.15069	0.55989	SEMA4C	0.9423
ENSG00000100033	22	18900294	18924066	27	4	194548	-0.15093	0.55999	PRODH	0.942377
ENSG00000168778	12	124155660	124192948	104	3	194548	-0.15096	0.56	TCTN2	0.942304
ENSG00000167840	17	5008836	5026411	24	6	194548	-0.15097	0.56	ZNF232	0.942213
ENSG00000112799	6	6588341	6655216	148	29	194548	-0.15122	0.5601	LY86	0.94229
ENSG00000064655	20	45523263	45817492	616	62	194548	-0.15143	0.56018	EYA2	0.942334
ENSG00000241852	8	22457114	22461663	12	2	194548	-0.1518	0.56033	C8orf58	0.942496
ENSG00000185513	20	42136320	42179590	54	6	194548	-0.152	0.56041	L3MBTL1	0.94254
ENSG00000005421	7	94926988	95025673	229	19	194548	-0.15218	0.56048	PON1	0.942567
ENSG00000148356	9	130213765	130265780	104	9	194548	-0.15231	0.56053	LRSAM1	0.94256
ENSG00000196652	7	99102274	99132323	18	2	194548	-0.15238	0.56056	ZKSCAN5	0.94252
ENSG00000131849	19	58944181	58951589	7	2	194548	-0.15243	0.56058	ZNF132	0.942372
ENSG00000113448	5	58264865	59817947	2495	122	194548	-0.15283	0.56073	PDE4D	0.942533
ENSG00000130204	19	45393826	45406946	20	3	194548	-0.15282	0.56073	TOMM40	0.942443
ENSG00000167775	19	8367011	8373240	22	1	194548	-0.15286	0.56075	CD320	0.942386
ENSG00000173706	3	124684554	124774802	162	15	194548	-0.1529	0.56076	HEG1	0.942312
ENSG00000087448	12	27932953	27955973	14	2	194548	-0.15293	0.56077	KLHL42	0.942238
ENSG00000076248	12	109535379	109548797	8	3	194548	-0.15299	0.5608	UNG	0.942198
ENSG00000115310	2	55199325	55339757	188	17	194548	-0.15306	0.56083	RTN4	0.942158
ENSG00000171302	17	76987799	77005949	47	8	194548	-0.15309	0.56084	CANT1	0.942084
ENSG00000175567	11	73685712	73694352	3	2	194548	-0.15318	0.56087	UCP2	0.942044
ENSG00000102802	13	31480328	31499709	25	6	194548	-0.15317	0.56087	MEDAG	0.941953
ENSG00000225683	6	163586446	163612840	70	10	194548	-0.15325	0.5609	AL078585.1	0.941913
ENSG00000124102	20	43803517	43805185	8	1	194548	-0.15325	0.5609	PI3	0.941823
ENSG00000107779	10	88516407	88692595	173	12	194548	-0.15329	0.56091	BMPR1A	0.941749
ENSG00000273167	13	24553839	24895169	934	102	194548	-0.15337	0.56095	RP11-307N16.6	0.941726
ENSG00000134897	13	103451399	103493885	91	11	194548	-0.15351	0.561	BIVM	0.941719
ENSG00000141655	18	59992520	60058516	116	20	194548	-0.15351	0.561	TNFRSF11A	0.941629
ENSG00000186575	22	29999545	30094587	141	17	194548	-0.15356	0.56102	NF2	0.941572
ENSG00000008513	8	134467091	134584183	223	35	194548	-0.15406	0.56122	ST3GAL1	0.941726
ENSG00000116985	1	40222854	40254533	46	4	194548	-0.15412	0.56124	BMP8B	0.94167
ENSG00000185104	1	50905150	51425935	353	8	194548	-0.1544	0.56135	FAF1	0.941764
ENSG00000137203	6	10393419	10419892	20	3	194548	-0.15448	0.56138	TFAP2A	0.941724
ENSG00000237693	5	150226085	150280298	177	6	194548	-0.15454	0.56141	IRGM	0.941683
ENSG00000170075	1	202091986	202102720	16	4	194548	-0.15456	0.56142	GPR37L1	0.94161
ENSG00000105388	19	42212504	42233718	18	1	194548	-0.15457	0.56142	CEACAM5	0.941519
ENSG00000109062	17	72744791	72765492	3	1	194548	-0.1546	0.56143	SLC9A3R1	0.941446
ENSG00000181273	11	56756347	56757342	3	2	194548	-0.15463	0.56144	OR5AK2	0.941372
ENSG00000143995	2	66660584	66801001	140	19	194548	-0.15482	0.56152	MEIS1	0.941416
ENSG00000130733	19	11033444	11039357	4	1	194548	-0.15559	0.56182	YIPF2	0.941829
ENSG00000167674	19	4472284	4502223	31	3	194548	-0.15579	0.5619	HDGFRP2	0.941872
ENSG00000133243	19	1985447	2034880	22	6	194548	-0.1559	0.56194	BTBD2	0.941849
ENSG00000149243	11	75133438	75141674	4	2	194548	-0.15593	0.56196	KLHL35	0.941792
ENSG00000111817	6	116575336	116762424	191	11	194548	-0.15606	0.56201	DSE	0.941786
ENSG00000262560	15	44064815	44091331	24	3	194548	-0.15609	0.56202	RP11-296A16.1	0.941712
ENSG00000230055	17	36886488	36891297	3	1	194548	-0.15609	0.56202	CISD3	0.941622
ENSG00000197714	19	57791419	57804937	20	2	194548	-0.15618	0.56206	ZNF460	0.941599
ENSG00000220201	19	10415479	10420556	4	1	194548	-0.15623	0.56207	ZGLP1	0.941525
ENSG00000240771	12	58003963	58013162	11	3	194548	-0.15624	0.56208	ARHGEF25	0.941452
ENSG00000204923	2	68686551	68694390	3	1	194548	-0.15675	0.56228	FBXO48	0.941696
ENSG00000039560	5	34656342	34832732	301	40	194548	-0.15679	0.5623	RAI14	0.94164
ENSG00000164508	6	25726291	25726790	3	2	194548	-0.15682	0.56231	HIST1H2AA	0.941566
ENSG00000272647	7	99156291	99205433	44	3	194548	-0.15766	0.56264	GS1-259H13.10	0.941938
ENSG00000168634	20	44330655	44337456	10	3	194548	-0.15796	0.56276	WFDC13	0.942049
ENSG00000146469	6	153071933	153080900	5	2	194548	-0.158	0.56277	VIP	0.941975
ENSG00000109787	4	38665817	38702663	61	15	194548	-0.15808	0.5628	KLF3	0.941935
ENSG00000119929	10	101462315	101515891	51	6	194548	-0.15847	0.56296	CUTC	0.942113
ENSG00000173011	4	7043626	7059679	15	2	194548	-0.15858	0.563	TADA2B	0.94209
ENSG00000121022	8	67955314	67996018	31	2	194548	-0.15873	0.56306	COPS5	0.9421
ENSG00000258847	14	66424015	66471241	96	13	194548	-0.15883	0.5631	CTD-2014B16.3	0.942076
ENSG00000100271	22	43435522	43485434	106	10	194548	-0.15884	0.5631	TTLL1	0.941986
ENSG00000135074	5	156822542	157002783	291	14	194548	-0.15889	0.56312	ADAM19	0.94193
ENSG00000110851	12	108126643	108155049	46	5	194548	-0.159	0.56317	PRDM4	0.941923
ENSG00000179008	14	60863187	60982261	157	8	194548	-0.15905	0.56319	C14orf39	0.941866
ENSG00000116667	1	184356192	184598154	306	17	194548	-0.15914	0.56322	C1orf21	0.941826
ENSG00000145934	5	166711804	167691162	1319	136	194548	-0.15926	0.56327	TENM2	0.94182
ENSG00000171777	19	38899695	38916945	35	7	194548	-0.1594	0.56332	RASGRP4	0.941723
ENSG00000178445	9	6532464	6645650	180	20	194548	-0.15954	0.56338	GLDC	0.941733
ENSG00000100605	14	93403259	93582665	223	18	194548	-0.15965	0.56342	ITPK1	0.94171
ENSG00000182168	4	96083655	96470357	608	63	194548	-0.15992	0.56353	UNC5C	0.941804
ENSG00000188827	16	3631182	3661599	62	3	194548	-0.16001	0.56356	SLX4	0.941764
ENSG00000120832	12	107371069	107380944	6	2	194548	-0.16002	0.56357	MTERFD3	0.941691
ENSG00000185838	22	19770747	19842462	87	11	194548	-0.16003	0.56357	GNB1L	0.941601
ENSG00000128655	2	178487980	178973066	1218	31	194548	-0.16005	0.56358	PDE11A	0.941527
ENSG00000262660	17	79670401	79687569	23	1	194548	-0.1601	0.5636	SLC25A10	0.941471
ENSG00000183048	17	79670404	79688042	23	1	194548	-0.1601	0.5636	SLC25A10	0.941381
ENSG00000158560	7	95401866	95739634	529	46	194548	-0.16042	0.56372	DYNC1I1	0.941491
ENSG00000122986	12	111065646	111142755	10	3	194548	-0.16053	0.56377	HVCN1	0.941485
ENSG00000155229	10	99218081	99258551	44	5	194548	-0.16063	0.56381	MMS19	0.941371
ENSG00000186230	19	57946697	57956853	9	3	194548	-0.1607	0.56384	ZNF749	0.941332
ENSG00000119682	14	75120140	75179818	81	10	194548	-0.16084	0.56389	AREL1	0.941325
ENSG00000137216	6	44094651	44123256	56	6	194548	-0.1616	0.56419	TMEM63B	0.941736
ENSG00000162623	1	75198836	75232362	76	7	194548	-0.16193	0.56432	TYW3	0.941863
ENSG00000130429	7	98971872	98992424	23	4	194548	-0.16193	0.56432	ARPC1B	0.941773
ENSG00000183208	15	90777040	90785315	6	2	194548	-0.16193	0.56432	GDPGP1	0.941683
ENSG00000086548	19	42254885	42276113	12	2	194548	-0.16193	0.56432	CEACAM6	0.941593
ENSG00000100154	22	28374004	29075853	442	31	194548	-0.16206	0.56437	TTC28	0.941587
ENSG00000100227	22	42979727	43010968	26	4	194548	-0.16205	0.56437	POLDIP3	0.941497
ENSG00000104147	15	41601466	41624819	23	2	194548	-0.16228	0.56446	OIP5	0.941557
ENSG00000182053	11	49050504	49059579	8	2	194548	-0.16233	0.56448	TRIM49B	0.9415
ENSG00000159363	1	17312453	17338423	23	3	194548	-0.16239	0.5645	ATP13A2	0.941444
ENSG00000178184	18	77915115	78005429	150	14	194548	-0.16239	0.5645	PARD6G	0.941354
ENSG00000160111	19	17003758	17137625	114	17	194548	-0.16244	0.56452	CPAMD8	0.941298
ENSG00000139990	14	69517598	69619867	23	2	194548	-0.16283	0.56467	DCAF5	0.941458
ENSG00000177108	14	77597613	77609077	12	5	194548	-0.163	0.56474	ZDHHC22	0.941485
ENSG00000214013	15	42565431	42645864	129	6	194548	-0.16339	0.5649	GANC	0.941662
ENSG00000125246	13	100258919	100549387	517	46	194548	-0.16344	0.56491	CLYBL	0.941589
ENSG00000160703	11	119037277	119054725	34	3	194548	-0.16386	0.56508	NLRX1	0.941782
ENSG00000112365	6	109783797	109804440	27	4	194548	-0.16391	0.5651	ZBTB24	0.941726
ENSG00000119121	9	77337411	77503010	126	13	194548	-0.16393	0.5651	TRPM6	0.941636
ENSG00000103023	16	58313901	58328951	70	5	194548	-0.16402	0.56514	PRSS54	0.941613
ENSG00000141542	17	80612849	80656604	58	10	194548	-0.16406	0.56516	RAB40B	0.941556
ENSG00000175063	20	44441215	44445596	3	2	194548	-0.16422	0.56522	UBE2C	0.941566
ENSG00000116514	1	33402046	33430286	26	2	194548	-0.1643	0.56525	RNF19B	0.941527
ENSG00000121892	4	39824483	39979576	235	19	194548	-0.16428	0.56525	PDS5A	0.941437
ENSG00000198551	19	11670189	11729950	124	13	194548	-0.16481	0.56545	ZNF627	0.94168
ENSG00000121905	1	33351595	33364042	3	2	194548	-0.1649	0.56549	HPCA	0.941657
ENSG00000089356	19	35606732	35615228	11	2	194548	-0.16504	0.56555	FXYD3	0.941667
ENSG00000163539	3	33537737	33759848	183	8	194548	-0.16551	0.56573	CLASP2	0.941877
ENSG00000179058	9	132374504	132383055	32	6	194548	-0.16555	0.56575	C9orf50	0.941821
ENSG00000118231	2	208986331	208989225	7	2	194548	-0.1657	0.5658	CRYGD	0.941814
ENSG00000138413	2	209100951	209130798	3	1	194548	-0.16574	0.56582	IDH1	0.941758
ENSG00000124602	6	40994772	41006928	11	2	194548	-0.16578	0.56583	UNC5CL	0.941685
ENSG00000171051	19	52248425	52307363	118	17	194548	-0.16596	0.56591	FPR1	0.941638
ENSG00000148824	10	135207598	135234811	30	1	194548	-0.16603	0.56593	MTG1	0.941582
ENSG00000168569	11	62539101	62559493	24	2	194548	-0.16625	0.56602	TMEM223	0.941642
ENSG00000198000	9	95059640	95087918	37	4	194548	-0.16631	0.56604	NOL8	0.941586
ENSG00000175279	1	10490159	10512210	45	5	194548	-0.16639	0.56607	APITD1	0.941546
ENSG00000251503	1	10490159	10512210	45	5	194548	-0.16639	0.56607	APITD1-CORT	0.941456
ENSG00000204661	5	179068545	179072047	4	2	194548	-0.16642	0.56608	C5orf60	0.941383
ENSG00000149231	11	96085933	96123087	37	4	194548	-0.16644	0.56609	CCDC82	0.94131
ENSG00000138382	2	170666591	170681441	39	7	194548	-0.16659	0.56615	METTL5	0.941321
ENSG00000159176	1	201452658	201478584	42	5	194548	-0.16691	0.56628	CSRP1	0.941358
ENSG00000143756	1	224301789	224349749	79	5	194548	-0.1671	0.56635	FBXO28	0.941384
ENSG00000213139	3	186256230	186264491	5	1	194548	-0.16733	0.56644	CRYGS	0.941445
ENSG00000135390	12	54026510	54071192	125	9	194548	-0.16764	0.56657	ATP5G2	0.941571
ENSG00000224531	6	11094266	11138964	95	8	194548	-0.16776	0.56661	SMIM13	0.941548
ENSG00000176974	17	18231187	18266856	72	7	194548	-0.1678	0.56663	SHMT1	0.941492
ENSG00000145191	3	183852826	184402546	714	80	194548	-0.16793	0.56668	EIF2B5	0.941485
ENSG00000114812	3	42530791	42579059	47	7	194548	-0.16795	0.56669	VIPR1	0.941412
ENSG00000102755	13	28874489	29069265	177	18	194548	-0.16795	0.56669	FLT1	0.941323
ENSG00000143507	1	221874766	221915518	46	8	194548	-0.16819	0.56678	DUSP10	0.941383
ENSG00000080709	5	113696642	113832337	164	16	194548	-0.16888	0.56706	KCNN2	0.941579
ENSG00000173818	17	78388965	78411886	28	6	194548	-0.16912	0.56715	ENDOV	0.941639
ENSG00000038274	5	162930120	162946342	24	5	194548	-0.16932	0.56723	MAT2B	0.941683
ENSG00000172482	2	241807896	241819919	53	5	194548	-0.17045	0.56767	AGXT	0.942324
ENSG00000120733	5	137688285	137772717	117	9	194548	-0.17057	0.56772	KDM3B	0.942317
ENSG00000205838	5	34838938	34899561	100	15	194548	-0.1707	0.56777	TTC23L	0.942311
ENSG00000124251	20	44002526	44036529	49	4	194548	-0.17078	0.5678	TP53TG5	0.942271
ENSG00000221990	5	441645	443258	4	2	194548	-0.17115	0.56795	C5orf55	0.94243
ENSG00000176788	5	17065707	17276943	404	43	194548	-0.17128	0.568	BASP1	0.942424
ENSG00000079335	1	100810584	100985833	224	15	194548	-0.1713	0.56801	CDC14A	0.942351
ENSG00000100167	22	42372276	42394225	21	3	194548	-0.17131	0.56801	SEPT3	0.942261
ENSG00000107331	9	139901686	139923367	4	1	194548	-0.17138	0.56804	ABCA2	0.942222
ENSG00000114573	3	113465866	113530903	52	1	194548	-0.17146	0.56807	ATP6V1A	0.942182
ENSG00000140563	15	94774767	95023632	410	38	194548	-0.1716	0.56813	MCTP2	0.942192
ENSG00000165416	13	53226844	53275044	7	1	194548	-0.17203	0.56829	SUGT1	0.942368
ENSG00000197721	1	207818458	207911761	233	16	194548	-0.17319	0.56875	CR1L	0.943041
ENSG00000213022	19	51503806	51512890	10	2	194548	-0.1732	0.56875	KLK9	0.942952
ENSG00000111880	6	89319985	89673348	423	7	194548	-0.17321	0.56876	RNGTT	0.942879
ENSG00000142798	1	22148738	22263790	125	16	194548	-0.17332	0.5688	HSPG2	0.942856
ENSG00000105696	19	18718240	18731849	7	2	194548	-0.17343	0.56884	TMEM59L	0.942833
ENSG00000138814	4	101944566	102269435	462	30	194548	-0.17368	0.56894	PPP3CA	0.942909
ENSG00000104611	8	19171128	19253729	103	12	194548	-0.17374	0.56896	SH2D4A	0.942853
ENSG00000233539	7	46713383	46799449	106	9	194548	-0.17375	0.56897	AC011294.3	0.94278
ENSG00000162032	16	1826713	1843701	37	7	194548	-0.17396	0.56905	SPSB3	0.942823
ENSG00000160679	1	153606525	153618782	13	1	194548	-0.17408	0.5691	CHTOP	0.942816
ENSG00000169618	2	68870721	68882708	9	2	194548	-0.17421	0.56915	PROKR1	0.94281
ENSG00000188167	3	33131913	33138293	9	2	194548	-0.17456	0.56929	TMPPE	0.942952
ENSG00000242114	22	30821518	30825045	3	1	194548	-0.17479	0.56938	MTFP1	0.943012
ENSG00000168412	4	187454809	187476721	48	6	194548	-0.17501	0.56946	MTNR1A	0.943055
ENSG00000138363	2	216176540	216214487	62	4	194548	-0.17548	0.56965	ATIC	0.94328
ENSG00000175390	11	7991798	8023409	27	2	194548	-0.17586	0.5698	EIF3F	0.94335
ENSG00000139410	12	113860042	113876081	22	2	194548	-0.17592	0.56982	SDSL	0.943294
ENSG00000167107	17	48503519	48552206	36	2	194548	-0.17606	0.56988	ACSF2	0.943304
ENSG00000124225	20	56223448	56286592	37	6	194548	-0.17647	0.57004	PMEPA1	0.943479
ENSG00000114670	3	130745694	131069309	518	21	194548	-0.17653	0.57006	NEK11	0.943423
ENSG00000185634	15	49115932	49255641	178	23	194548	-0.17672	0.57013	SHC4	0.943449
ENSG00000177542	11	790475	798316	4	2	194548	-0.17672	0.57014	SLC25A22	0.943377
ENSG00000162616	1	78444859	78483648	26	3	194548	-0.17693	0.57022	DNAJB4	0.94342
ENSG00000126803	14	65002623	65009955	11	3	194548	-0.17709	0.57028	HSPA2	0.94343
ENSG00000125835	20	2442280	2451499	8	1	194548	-0.17731	0.57037	SNRPB	0.943489
ENSG00000014824	4	41992489	42092474	17	1	194548	-0.17741	0.57041	SLC30A9	0.943377
ENSG00000182111	7	57509883	57533252	95	6	194548	-0.17746	0.57043	ZNF716	0.94332
ENSG00000134759	18	33709407	33757909	90	8	194548	-0.17808	0.57067	ELP2	0.943628
ENSG00000029725	17	5185558	5289129	168	14	194548	-0.17814	0.57069	RABEP1	0.943572
ENSG00000217825	7	154988273	154990165	11	3	194548	-0.17833	0.57077	AC099552.4	0.943615
ENSG00000196670	5	180274611	180288286	8	1	194548	-0.17837	0.57078	ZFP62	0.943542
ENSG00000139209	12	47158546	47226191	150	19	194548	-0.17841	0.5708	SLC38A4	0.943486
ENSG00000159708	16	67360701	67419106	9	1	194548	-0.17855	0.57085	LRRC36	0.943479
ENSG00000158483	11	71498556	71512282	47	4	194548	-0.17881	0.57096	FAM86C1	0.943572
ENSG00000138311	10	64133951	64431771	533	43	194548	-0.17912	0.57108	ZNF365	0.943681
ENSG00000215695	1	15986364	15988217	3	1	194548	-0.17922	0.57112	RSC1A1	0.943658
ENSG00000172725	11	67205519	67211292	6	2	194548	-0.17937	0.57118	CORO1B	0.943668
ENSG00000163395	1	201159953	201198080	67	15	194548	-0.17967	0.57129	IGFN1	0.94376
ENSG00000177045	19	46268043	46272484	3	1	194548	-0.18008	0.57145	SIX5	0.943935
ENSG00000139734	13	60239717	60738121	743	25	194548	-0.18009	0.57146	DIAPH3	0.943862
ENSG00000188375	12	31944123	31945175	5	3	194548	-0.18023	0.57151	H3F3C	0.943856
ENSG00000005884	17	48133332	48167845	49	6	194548	-0.18045	0.5716	ITGA3	0.943915
ENSG00000125304	13	100153671	100216260	61	7	194548	-0.18047	0.57161	TM9SF2	0.943843
ENSG00000132749	11	68474908	68519032	48	3	194548	-0.18076	0.57172	MTL5	0.943935
ENSG00000163075	2	120302008	120419827	87	6	194548	-0.18095	0.5718	PCDP1	0.943978
ENSG00000164850	7	1121844	1133451	30	7	194548	-0.18159	0.57205	GPER1	0.944301
ENSG00000083937	3	87276421	87304698	38	7	194548	-0.18188	0.57216	CHMP2B	0.944304
ENSG00000181350	17	16344891	16395467	87	8	194548	-0.18197	0.5722	FAM211A	0.944281
ENSG00000113212	5	140552243	140555957	5	2	194548	-0.18208	0.57224	PCDHB7	0.944258
ENSG00000120328	5	140588269	140591696	3	1	194548	-0.18217	0.57228	PCDHB12	0.944235
ENSG00000186184	13	28194903	28241548	66	11	194548	-0.18233	0.57234	POLR1D	0.944245
ENSG00000262814	17	79670387	79674556	6	1	194548	-0.18244	0.57238	MRPL12	0.944222
ENSG00000263588	18	19668021	19678741	28	4	194548	-0.18259	0.57244	RP11-595B24.2	0.944231
ENSG00000176472	19	44029649	44040282	16	5	194548	-0.18283	0.57253	ZNF575	0.944291
ENSG00000124215	20	58533471	58609066	80	12	194548	-0.18283	0.57253	CDH26	0.944202
ENSG00000131943	19	30191721	30206364	41	7	194548	-0.18286	0.57255	C19orf12	0.944056
ENSG00000183421	21	43159529	43187266	51	6	194548	-0.18325	0.5727	RIPK4	0.944215
ENSG00000165548	14	77582911	77725838	416	37	194548	-0.18337	0.57275	TMEM63C	0.944119
ENSG00000172331	7	134331560	134364565	52	6	194548	-0.18346	0.57278	BPGM	0.944079
ENSG00000167236	17	34340096	34345005	11	3	194548	-0.18392	0.57296	CCL23	0.944198
ENSG00000172367	11	119056166	119060932	7	2	194548	-0.18405	0.57301	PDZD3	0.944191
ENSG00000115194	2	27476552	27498685	12	1	194548	-0.18439	0.57315	SLC30A3	0.944333
ENSG00000146909	7	156742417	156765876	101	9	194548	-0.1846	0.57323	NOM1	0.944376
ENSG00000130997	4	2073645	2243848	295	7	194548	-0.18463	0.57324	POLN	0.944303
ENSG00000269113	1	48226200	48462567	417	24	194548	-0.18484	0.57332	TRABD2B	0.944346
ENSG00000172757	11	65590493	65629497	58	8	194548	-0.18519	0.57346	CFL1	0.944487
ENSG00000107796	10	90694831	90751147	72	12	194548	-0.18527	0.57349	ACTA2	0.944448
ENSG00000155034	7	5470966	5553429	125	10	194548	-0.18537	0.57353	FBXL18	0.944425
ENSG00000143793	1	228288427	228293112	5	2	194548	-0.18539	0.57354	C1orf35	0.944352
ENSG00000079332	10	71907045	71930279	47	6	194548	-0.18555	0.5736	SAR1A	0.944362
ENSG00000106665	7	73703805	73820273	121	8	194548	-0.18576	0.57369	CLIP2	0.944421
ENSG00000175564	11	73711326	73720480	17	3	194548	-0.18596	0.57376	UCP3	0.944447
ENSG00000110315	11	10533225	10562777	47	4	194548	-0.18622	0.57386	RNF141	0.944523
ENSG00000009307	1	115259534	115301297	19	2	194548	-0.18657	0.574	CSDE1	0.944664
ENSG00000132405	4	6910969	7034845	154	6	194548	-0.18658	0.57401	TBC1D14	0.944592
ENSG00000196132	20	62783144	62873604	75	10	194548	-0.18797	0.57455	MYT1	0.945391
ENSG00000135119	12	117176096	117291436	180	15	194548	-0.18801	0.57456	RNFT2	0.945319
ENSG00000101144	20	55743804	55841685	185	12	194548	-0.18816	0.57462	BMP7	0.945329
ENSG00000261210	16	19297061	19333467	93	10	194548	-0.18828	0.57467	CLEC19A	0.945322
ENSG00000259471	15	66874528	66978132	323	36	194548	-0.18859	0.57479	RP11-321F6.1	0.94543
ENSG00000196684	19	16244838	16269386	15	3	194548	-0.18914	0.57501	HSH2D	0.945703
ENSG00000141646	18	48494410	48611415	95	7	194548	-0.18954	0.57516	SMAD4	0.945861
ENSG00000083844	19	57702868	57724724	27	3	194548	-0.18958	0.57518	ZNF264	0.945805
ENSG00000256892	10	37890366	37891859	5	1	194548	-0.18984	0.57528	MTRNR2L7	0.94588
ENSG00000163932	3	53190025	53226733	38	4	194548	-0.1899	0.57531	PRKCD	0.94584
ENSG00000164761	8	119935796	119964439	68	9	194548	-0.19031	0.57547	TNFRSF11B	0.946014
ENSG00000152076	2	130896860	130902707	8	1	194548	-0.19053	0.57555	CCDC74B	0.946057
ENSG00000121879	3	178865902	178957881	108	6	194548	-0.19081	0.57566	PIK3CA	0.946149
ENSG00000146910	7	155266901	155326557	20	4	194548	-0.19085	0.57568	CNPY1	0.946093
ENSG00000268465	19	48969094	48975688	11	2	194548	-0.19094	0.57571	CTC-273B12.7	0.946053
ENSG00000168612	20	44509866	44513905	8	3	194548	-0.19092	0.57571	ZSWIM1	0.945964
ENSG00000172985	2	109745804	110262207	838	43	194548	-0.19126	0.57584	SH3RF3	0.946
ENSG00000198380	2	69546905	69614382	98	6	194548	-0.19153	0.57594	GFPT1	0.946075
ENSG00000122257	16	24549014	24584184	53	3	194548	-0.19161	0.57597	RBBP6	0.946035
ENSG00000271786	10	18931405	18944123	14	2	194548	-0.19162	0.57598	RP11-139J15.7	0.945963
ENSG00000172379	15	80696692	80890278	370	43	194548	-0.19169	0.57601	ARNT2	0.945923
ENSG00000124191	20	42543504	42698256	196	31	194548	-0.19171	0.57602	TOX2	0.945851
ENSG00000137055	9	26904081	26947461	70	8	194548	-0.19185	0.57607	PLAA	0.945844
ENSG00000160255	21	46305868	46351904	45	10	194548	-0.19199	0.57613	ITGB2	0.945854
ENSG00000132383	17	1732996	1803376	110	10	194548	-0.1923	0.57625	RPA1	0.945962
ENSG00000170242	11	11862970	11980870	160	15	194548	-0.19246	0.57631	USP47	0.945971
ENSG00000141401	18	11981024	12030876	147	11	194548	-0.19281	0.57645	IMPA2	0.946112
ENSG00000149100	11	32605344	32627808	22	3	194548	-0.19303	0.57653	EIF3M	0.946155
ENSG00000169621	2	68694693	68858004	277	7	194548	-0.1933	0.57664	APLF	0.946246
ENSG00000109576	4	170981373	171012850	16	2	194548	-0.19332	0.57665	AADAT	0.946174
ENSG00000196935	12	64238073	64541613	233	29	194548	-0.19336	0.57666	SRGAP1	0.946101
ENSG00000003987	8	17155539	17271037	396	26	194548	-0.19351	0.57672	MTMR7	0.946111
ENSG00000267022	19	44529506	44591471	85	5	194548	-0.19373	0.57681	ZNF223	0.94617
ENSG00000115459	2	85581517	85618875	62	7	194548	-0.19425	0.57701	ELMOD3	0.946409
ENSG00000198752	14	103398716	103523799	126	9	194548	-0.19449	0.5771	CDC42BPB	0.946379
ENSG00000254873	11	118267810	118272610	4	1	194548	-0.19465	0.57717	RP11-770J1.5	0.946405
ENSG00000188716	10	76797594	76818272	44	8	194548	-0.19478	0.57722	DUPD1	0.946398
ENSG00000100883	14	35451163	35498773	124	9	194548	-0.19529	0.57742	SRP54	0.946637
ENSG00000168228	4	25314407	25372005	130	15	194548	-0.19548	0.57749	ZCCHC4	0.946663
ENSG00000158604	7	44617493	44621886	8	2	194548	-0.19553	0.57751	TMED4	0.946607
ENSG00000117906	15	77223960	77242601	7	2	194548	-0.19599	0.57769	RCN2	0.946813
ENSG00000174915	11	448268	491393	63	3	194548	-0.19607	0.57772	PTDSS2	0.946774
ENSG00000108405	17	3799886	3819794	8	2	194548	-0.19605	0.57772	P2RX1	0.946685
ENSG00000101194	20	61584052	61599949	21	1	194548	-0.19627	0.5778	SLC17A9	0.946727
ENSG00000181518	11	123777109	123778183	10	3	194548	-0.19658	0.57792	OR8D4	0.946835
ENSG00000148935	11	22647188	22834601	322	22	194548	-0.19687	0.57803	GAS2	0.946927
ENSG00000184313	1	55107463	55175939	157	24	194548	-0.1972	0.57816	MROH7	0.947051
ENSG00000172538	10	50339199	50342053	8	1	194548	-0.19737	0.57823	FAM170B	0.947077
ENSG00000178150	19	48675575	48790865	282	19	194548	-0.19751	0.57828	ZNF114	0.94707
ENSG00000005339	16	3775055	3930727	154	10	194548	-0.19756	0.57831	CREBBP	0.94703
ENSG00000111886	6	89966927	90025018	71	11	194548	-0.19774	0.57838	GABRR2	0.947056
ENSG00000099834	11	616565	626078	16	3	194548	-0.19788	0.57843	CDHR5	0.94696
ENSG00000112837	6	85397069	85474237	88	6	194548	-0.19804	0.57849	TBX18	0.94697
ENSG00000241878	22	32014477	32058418	106	10	194548	-0.19811	0.57852	PISD	0.94693
ENSG00000175582	11	73386683	73472182	79	6	194548	-0.19835	0.57861	RAB6A	0.946989
ENSG00000164949	8	95261481	95274578	30	5	194548	-0.19851	0.57868	GEM	0.946926
ENSG00000171792	12	2985424	2998626	22	2	194548	-0.19889	0.57882	RHNO1	0.947066
ENSG00000035928	4	39289076	39367995	80	4	194548	-0.199	0.57887	RFC1	0.94706
ENSG00000185442	15	93160673	93353114	367	26	194548	-0.19907	0.57889	FAM174B	0.947004
ENSG00000159588	1	46085716	46089729	8	2	194548	-0.19917	0.57893	CCDC17	0.946892
ENSG00000120645	12	175931	287626	4	1	194548	-0.1997	0.57914	IQSEC3	0.947147
ENSG00000135749	1	233119181	233431459	695	47	194548	-0.19974	0.57916	PCNXL2	0.947091
ENSG00000129566	14	20833826	20881588	64	12	194548	-0.19979	0.57918	TEP1	0.947035
ENSG00000169660	17	80376194	80400521	21	3	194548	-0.19997	0.57925	HEXDC	0.94706
ENSG00000124205	20	57875482	57901047	5	1	194548	-0.20027	0.57937	EDN3	0.947168
ENSG00000100106	22	38093011	38172563	65	3	194548	-0.20029	0.57937	TRIOBP	0.947079
ENSG00000168802	16	69151913	69166487	16	5	194548	-0.20071	0.57954	CHTF8	0.947269
ENSG00000182264	19	49244109	49250166	19	1	194548	-0.20072	0.57954	IZUMO1	0.94718
ENSG00000083635	13	45513384	45563618	45	8	194548	-0.20076	0.57956	NUFIP1	0.947124
ENSG00000148688	10	92631473	92668312	41	4	194548	-0.20087	0.5796	RPP30	0.947101
ENSG00000156172	8	96257147	96281429	29	3	194548	-0.20187	0.57999	C8orf37	0.94765
ENSG00000167889	17	74864538	74946475	238	29	194548	-0.20211	0.58008	MGAT5B	0.947708
ENSG00000163346	1	154916552	154928599	3	1	194548	-0.20212	0.58009	PBXIP1	0.947636
ENSG00000164309	5	78985700	79096063	202	25	194548	-0.20213	0.58009	CMYA5	0.947547
ENSG00000172771	3	129120164	129147494	93	6	194548	-0.20239	0.58019	EFCAB12	0.947622
ENSG00000131864	19	57630506	57643294	24	4	194548	-0.20283	0.58037	USP29	0.947827
ENSG00000119640	14	75519924	75536186	22	2	194548	-0.20299	0.58043	ACYP1	0.947837
ENSG00000166226	12	69979114	69995350	23	3	194548	-0.20306	0.58046	CCT2	0.947797
ENSG00000107099	9	214854	465259	434	33	194548	-0.20337	0.58058	DOCK8	0.947816
ENSG00000168061	11	64808373	64812300	11	2	194548	-0.20353	0.58064	SAC3D1	0.947737
ENSG00000171759	12	103230663	103352188	212	16	194548	-0.20379	0.58074	PAH	0.947812
ENSG00000138018	2	26531415	26618759	107	13	194548	-0.20412	0.58087	EPT1	0.947935
ENSG00000108700	17	32646055	32648421	4	1	194548	-0.20449	0.58102	CCL8	0.948091
ENSG00000168724	5	34929698	34959069	38	8	194548	-0.20469	0.58109	DNAJC21	0.948117
ENSG00000197245	1	26485511	26489119	6	2	194548	-0.20477	0.58113	FAM110D	0.948094
ENSG00000043039	11	129245835	129322171	158	25	194548	-0.20481	0.58114	BARX2	0.948022
ENSG00000205971	7	1732446	1733961	3	1	194548	-0.20488	0.58117	AC074389.6	0.947982
ENSG00000145194	3	183967438	184010819	43	5	194548	-0.20539	0.58137	ECE2	0.94822
ENSG00000121577	3	119355304	119384171	61	4	194548	-0.20551	0.58141	POPDC2	0.948196
ENSG00000135205	7	76751751	76958850	489	30	194548	-0.20576	0.58151	CCDC146	0.948271
ENSG00000185651	22	21903736	21978323	73	3	194548	-0.20582	0.58153	UBE2L3	0.948215
ENSG00000189269	22	23950639	23974508	27	2	194548	-0.20593	0.58158	C22orf43	0.948208
ENSG00000248405	22	45098113	45258586	430	48	194548	-0.20594	0.58158	PRR5-ARHGAP8	0.94812
ENSG00000170074	5	177134982	177210399	8	2	194548	-0.2062	0.58168	FAM153A	0.948194
ENSG00000185055	7	105205567	105241322	66	12	194548	-0.20625	0.5817	EFCAB10	0.948138
ENSG00000140598	15	82422571	82555104	186	13	194548	-0.20637	0.58175	EFTUD1	0.948131
ENSG00000162438	1	15764935	15775737	7	2	194548	-0.2064	0.58176	CTRC	0.948059
ENSG00000112902	5	9035138	9546187	921	86	194548	-0.20649	0.5818	SEMA5A	0.948036
ENSG00000124641	6	41873092	41888877	12	4	194548	-0.20651	0.5818	MED20	0.947948
ENSG00000105852	7	94989256	95025680	75	6	194548	-0.20789	0.58234	PON3	0.948739
ENSG00000064042	4	41361624	41702061	430	37	194548	-0.20797	0.58237	LIMCH1	0.9487
ENSG00000176909	19	49215999	49222978	7	2	194548	-0.20815	0.58244	MAMSTR	0.948725
ENSG00000103260	16	765115	769655	6	1	194548	-0.20819	0.58246	METRN	0.948669
ENSG00000145604	5	36152091	36184421	68	9	194548	-0.20826	0.58249	SKP2	0.94863
ENSG00000162104	16	4003388	4166186	233	30	194548	-0.20859	0.58262	ADCY9	0.948753
ENSG00000203837	10	118187379	118237469	113	13	194548	-0.20887	0.58273	PNLIPRP3	0.948755
ENSG00000258890	17	62502706	62538579	27	1	194548	-0.20899	0.58277	CEP95	0.948732
ENSG00000185271	14	20896970	20903801	18	5	194548	-0.20954	0.58299	KLHL33	0.949002
ENSG00000180574	12	10658201	10675734	26	2	194548	-0.20961	0.58301	EIF2S3L	0.948946
ENSG00000165966	12	41582250	41968392	1102	38	194548	-0.20995	0.58315	PDZRN4	0.948997
ENSG00000214087	17	79648204	79650954	5	1	194548	-0.20998	0.58316	ARL16	0.948925
ENSG00000065526	1	16174359	16266955	54	4	194548	-0.21	0.58317	SPEN	0.948853
ENSG00000165152	9	104235453	104295819	127	12	194548	-0.21014	0.58322	TMEM246	0.948757
ENSG00000170160	17	16592851	16707767	12	2	194548	-0.21017	0.58323	CCDC144A	0.948685
ENSG00000266302	17	16593575	16707767	12	2	194548	-0.21017	0.58323	RP11-219A15.1	0.948597
ENSG00000146247	6	79645584	79787953	120	5	194548	-0.21031	0.58329	PHIP	0.948606
ENSG00000162613	1	78409740	78444794	37	4	194548	-0.21036	0.58331	FUBP1	0.948551
ENSG00000141720	17	36921942	36956379	50	9	194548	-0.21037	0.58331	PIP4K2B	0.948462
ENSG00000137942	1	93913688	94020218	73	8	194548	-0.21058	0.58339	FNBP1L	0.948504
ENSG00000187193	16	56716336	56718108	3	1	194548	-0.2106	0.5834	MT1X	0.948344
ENSG00000163755	3	148847371	148891519	84	7	194548	-0.2107	0.58344	HPS3	0.948321
ENSG00000182352	17	72580818	72590348	24	6	194548	-0.21077	0.58346	C17orf77	0.948265
ENSG00000105865	7	107203929	107218906	6	2	194548	-0.21077	0.58347	DUS4L	0.948193
ENSG00000157191	1	16767167	16786573	13	2	194548	-0.21081	0.58348	NECAP2	0.948121
ENSG00000126106	1	45100910	45140227	47	4	194548	-0.21101	0.58356	TMEM53	0.948163
ENSG00000123933	4	2249159	2264021	7	1	194548	-0.21101	0.58356	MXD4	0.948075
ENSG00000123612	2	158383279	158485517	44	3	194548	-0.21109	0.58359	ACVR1C	0.948035
ENSG00000148308	9	135906076	135933890	34	3	194548	-0.21172	0.58384	GTF3C5	0.948353
ENSG00000087299	14	50704281	50779266	79	3	194548	-0.21173	0.58384	L2HGDH	0.948265
ENSG00000157093	3	42438570	42452092	15	3	194548	-0.21177	0.58386	LYZL4	0.948209
ENSG00000124098	20	54933971	54943719	8	1	194548	-0.21192	0.58392	FAM210B	0.948219
ENSG00000048991	2	136289025	136482840	241	20	194548	-0.21195	0.58393	R3HDM1	0.948147
ENSG00000153064	4	102332443	102995969	1333	52	194548	-0.21245	0.58412	BANK1	0.948367
ENSG00000136147	13	50069746	50103123	88	11	194548	-0.21249	0.58414	PHF11	0.948312
ENSG00000240694	8	26362202	26371608	9	2	194548	-0.21252	0.58415	PNMA2	0.94824
ENSG00000182944	22	29663998	29696515	15	3	194548	-0.21254	0.58416	EWSR1	0.948168
ENSG00000112562	6	168841831	169073984	558	42	194548	-0.21289	0.58429	SMOC2	0.948291
ENSG00000122970	12	110562140	110656602	25	4	194548	-0.21293	0.58431	IFT81	0.948235
ENSG00000124570	6	2948393	2972090	47	6	194548	-0.21301	0.58434	SERPINB6	0.948196
ENSG00000135333	6	93949738	94129265	240	31	194548	-0.21303	0.58435	EPHA7	0.948124
ENSG00000120457	11	128761251	128790930	39	5	194548	-0.21316	0.5844	KCNJ5	0.948117
ENSG00000077254	1	78161672	78225537	39	5	194548	-0.21351	0.58454	USP33	0.948256
ENSG00000143801	1	227057885	227083806	72	9	194548	-0.21356	0.58456	PSEN2	0.948201
ENSG00000154978	7	55503749	55640681	163	10	194548	-0.21361	0.58458	VOPP1	0.948145
ENSG00000109099	17	15133095	15168643	63	8	194548	-0.21372	0.58462	PMP22	0.948122
ENSG00000174501	2	96514587	96657541	84	6	194548	-0.21405	0.58475	ANKRD36C	0.948245
ENSG00000142677	1	24446261	24469611	21	3	194548	-0.21413	0.58478	IL22RA1	0.948205
ENSG00000101435	20	23545369	23549386	16	1	194548	-0.21415	0.58479	CST9L	0.948134
ENSG00000018699	2	32853099	33046118	308	16	194548	-0.21418	0.5848	TTC27	0.948062
ENSG00000184208	22	42084943	42094140	6	1	194548	-0.21424	0.58482	C22orf46	0.948006
ENSG00000134086	3	10182692	10193904	27	3	194548	-0.21434	0.58486	VHL	0.947983
ENSG00000197153	6	27858093	27860884	5	2	194548	-0.21459	0.58495	HIST1H3J	0.948041
ENSG00000170465	12	52862300	52867569	30	3	194548	-0.21464	0.58498	KRT6C	0.948002
ENSG00000138036	2	44001178	44037149	106	7	194548	-0.21466	0.58499	DYNC2LI1	0.94793
ENSG00000074416	3	127407909	127542051	205	31	194548	-0.21511	0.58516	MGLL	0.948118
ENSG00000182512	14	95999840	96011061	30	7	194548	-0.21519	0.58519	GLRX5	0.948078
ENSG00000137076	9	35696945	35732392	27	4	194548	-0.21538	0.58526	TLN1	0.948104
ENSG00000197857	19	12335501	12405702	120	7	194548	-0.21543	0.58528	ZNF44	0.948048
ENSG00000198964	10	52065360	52384923	550	20	194548	-0.21546	0.58529	SGMS1	0.947977
ENSG00000196466	19	12500830	12512085	3	1	194548	-0.21545	0.58529	ZNF799	0.947889
ENSG00000123609	2	152126979	152146571	52	5	194548	-0.21559	0.58535	NMI	0.947898
ENSG00000091128	7	107663993	107770801	131	14	194548	-0.21566	0.58537	LAMB4	0.947843
ENSG00000267881	19	42212531	42265190	31	2	194548	-0.21588	0.58546	CEA	0.947901
ENSG00000160883	5	176307870	176326333	4	1	194548	-0.21609	0.58554	HK3	0.947942
ENSG00000134072	3	9799026	9811676	6	2	194548	-0.21615	0.58557	CAMK1	0.947903
ENSG00000233822	6	27806323	27823487	18	3	194548	-0.21642	0.58567	HIST1H2BN	0.947889
ENSG00000241484	22	45098355	45258665	431	50	194548	-0.21644	0.58568	ARHGAP8	0.947818
ENSG00000112357	6	137143717	137235075	121	8	194548	-0.21648	0.58569	PEX7	0.947746
ENSG00000185823	15	24920541	24928593	6	2	194548	-0.21657	0.58573	NPAP1	0.947723
ENSG00000111450	12	131274145	131323811	68	2	194548	-0.21697	0.58589	STX2	0.947894
ENSG00000158473	1	158149737	158154686	5	1	194548	-0.21715	0.58595	CD1D	0.947816
ENSG00000178645	10	50887697	50918307	79	9	194548	-0.21729	0.58601	C10orf53	0.947825
ENSG00000149823	11	64856796	64879332	23	5	194548	-0.21735	0.58603	VPS51	0.94777
ENSG00000273049	12	54379629	54428672	34	5	194548	-0.21737	0.58604	RP11-834C11.12	0.947698
ENSG00000106868	9	114803065	114937688	225	32	194548	-0.21739	0.58605	SUSD1	0.947626
ENSG00000140575	15	90931450	91045475	235	14	194548	-0.21748	0.58608	IQGAP1	0.947587
ENSG00000160796	3	47021173	47051193	29	4	194548	-0.21757	0.58612	NBEAL2	0.947564
ENSG00000139053	12	15125956	15134799	28	7	194548	-0.21759	0.58612	PDE6H	0.947477
ENSG00000091947	17	42088556	42101314	7	2	194548	-0.21782	0.58621	TMEM101	0.947534
ENSG00000056736	3	53880607	53899827	37	6	194548	-0.21794	0.58626	IL17RB	0.947528
ENSG00000133393	16	15959577	15982482	145	2	194548	-0.2185	0.58648	FOPNL	0.94762
ENSG00000126067	1	36067185	36107445	64	1	194548	-0.21865	0.58654	PSMB2	0.947542
ENSG00000135597	6	139224630	139309398	205	11	194548	-0.21869	0.58655	REPS1	0.94747
ENSG00000092850	1	36549676	36553876	4	1	194548	-0.21892	0.58664	TEKT2	0.947528
ENSG00000108852	17	41952725	41987068	14	1	194548	-0.21902	0.58668	MPP2	0.947505
ENSG00000107949	10	127512115	127542264	26	3	194548	-0.21925	0.58677	BCCIP	0.947563
ENSG00000175764	9	124584207	124855885	616	34	194548	-0.21932	0.5868	TTLL11	0.947524
ENSG00000172346	22	41956767	41973745	22	2	194548	-0.21934	0.58681	CSDC2	0.947453
ENSG00000162739	1	160454820	160493052	36	8	194548	-0.2194	0.58683	SLAMF6	0.947397
ENSG00000119725	14	74353320	74399214	124	9	194548	-0.22005	0.58708	ZNF410	0.947713
ENSG00000213471	15	90792762	90808199	42	2	194548	-0.22006	0.58709	TTLL13	0.947642
ENSG00000100138	22	42069934	42086508	16	1	194548	-0.22014	0.58712	NHP2L1	0.947603
ENSG00000144771	3	54952264	55001115	65	7	194548	-0.22043	0.58723	LRTM1	0.947518
ENSG00000261611	16	71481503	71523214	17	2	194548	-0.22045	0.58724	AC010547.9	0.947446
ENSG00000073598	17	33448598	33457751	5	1	194548	-0.22071	0.58734	FNDC8	0.94752
ENSG00000168876	11	94226795	94232749	5	2	194548	-0.22092	0.58742	ANKRD49	0.947562
ENSG00000092841	12	56551945	56557280	4	1	194548	-0.22103	0.58746	MYL6	0.947539
ENSG00000124782	6	7107830	7252213	163	18	194548	-0.22137	0.5876	RREB1	0.947677
ENSG00000112280	6	70924764	71012786	197	20	194548	-0.22151	0.58765	COL9A1	0.94767
ENSG00000106367	7	100797678	100804877	24	4	194548	-0.22154	0.58767	AP1S1	0.947615
ENSG00000175216	11	46764598	46867847	67	5	194548	-0.22169	0.58772	CKAP5	0.947608
ENSG00000106819	9	95218487	95244788	33	4	194548	-0.22178	0.58776	ASPN	0.947585
ENSG00000186472	7	82383329	82792246	586	27	194548	-0.22184	0.58778	PCLO	0.94753
ENSG00000146830	7	100277130	100287071	6	2	194548	-0.22212	0.58789	GIGYF1	0.94762
ENSG00000124222	20	57226328	57254582	21	3	194548	-0.22216	0.5879	STX16	0.947549
ENSG00000129197	17	5322961	5336196	36	2	194548	-0.22227	0.58795	RPAIN	0.947542
ENSG00000163462	1	155145873	155157447	7	2	194548	-0.22234	0.58798	TRIM46	0.947503
ENSG00000110536	11	47586982	47595013	3	2	194548	-0.22235	0.58798	PTPMT1	0.947416
ENSG00000254901	19	19287712	19303400	51	8	194548	-0.22239	0.58799	MEF2BNB	0.947344
ENSG00000116151	1	2252692	2323146	119	15	194548	-0.22242	0.58801	MORN1	0.947289
ENSG00000113905	3	186378005	186396029	59	8	194548	-0.22255	0.58806	HRG	0.947282
ENSG00000249481	6	44310397	44344904	49	7	194548	-0.22266	0.5881	SPATS1	0.94726
ENSG00000107611	10	16865963	17171830	680	40	194548	-0.2228	0.58816	CUBN	0.947269
ENSG00000120709	5	137667624	137685416	19	4	194548	-0.22289	0.58819	FAM53C	0.94723
ENSG00000187626	6	28212401	28227011	24	7	194548	-0.22323	0.58832	ZKSCAN4	0.947352
ENSG00000066654	16	20744986	20753406	12	2	194548	-0.22322	0.58832	THUMPD1	0.947265
ENSG00000155463	14	23235731	23241007	6	2	194548	-0.22353	0.58844	OXA1L	0.947371
ENSG00000189091	16	70557691	70608820	41	3	194548	-0.22389	0.58858	SF3B3	0.947509
ENSG00000183628	22	18893541	18901751	4	1	194548	-0.22501	0.58901	DGCR6	0.948113
ENSG00000042304	2	228474806	228498036	86	8	194548	-0.22526	0.58911	C2orf83	0.9481
ENSG00000114626	3	127391778	127399768	5	2	194548	-0.22532	0.58914	ABTB1	0.948061
ENSG00000076108	12	56989380	57030600	8	2	194548	-0.22543	0.58918	BAZ2A	0.948038
ENSG00000091436	2	173940163	174132738	362	20	194548	-0.22634	0.58953	MLTK	0.948514
ENSG00000129159	11	17756359	17804602	30	4	194548	-0.22676	0.58969	KCNC1	0.948596
ENSG00000178234	7	151722759	151819425	67	1	194548	-0.22676	0.5897	GALNT11	0.948525
ENSG00000137726	11	117707693	117748201	54	7	194548	-0.22681	0.58971	FXYD6	0.948367
ENSG00000106025	7	120427376	120498456	67	5	194548	-0.22689	0.58975	TSPAN12	0.948344
ENSG00000110047	11	64619114	64655768	23	1	194548	-0.22692	0.58976	EHD1	0.948272
ENSG00000162814	1	217804666	218045038	371	18	194548	-0.22695	0.58977	SPATA17	0.948201
ENSG00000148541	10	61005890	61122939	141	14	194548	-0.22695	0.58977	FAM13C	0.948114
ENSG00000178974	14	55738021	55828636	128	5	194548	-0.22701	0.58979	FBXO34	0.948059
ENSG00000101150	20	62496596	62522898	37	4	194548	-0.22703	0.5898	TPD52L2	0.947988
ENSG00000196091	12	101962131	102079796	244	23	194548	-0.2273	0.5899	MYBPC1	0.948061
ENSG00000132334	10	129705325	129884119	307	37	194548	-0.22753	0.58999	PTPRE	0.948119
ENSG00000023516	13	42846289	42897396	94	10	194548	-0.22751	0.58999	AKAP11	0.948032
ENSG00000110328	11	11292423	11643552	838	102	194548	-0.22796	0.59016	GALNT18	0.948218
ENSG00000167088	18	19192228	19210417	16	2	194548	-0.2284	0.59033	SNRPD1	0.948403
ENSG00000196465	12	56546040	56553431	3	1	194548	-0.22842	0.59034	MYL6B	0.948332
ENSG00000115380	2	56093102	56151274	79	13	194548	-0.22848	0.59036	EFEMP1	0.948277
ENSG00000155849	7	36893961	37488852	919	77	194548	-0.22852	0.59038	ELMO1	0.948222
ENSG00000105854	7	95034175	95064510	56	8	194548	-0.22866	0.59043	PON2	0.948215
ENSG00000119688	14	74752126	74769759	25	5	194548	-0.2288	0.59049	ABCD4	0.948225
ENSG00000196326	10	5196335	5244449	78	2	194548	-0.22893	0.59054	AKR1CL1	0.948218
ENSG00000010282	3	42734155	42744319	15	4	194548	-0.22903	0.59058	HHATL	0.948195
ENSG00000156222	15	85427885	85518876	180	28	194548	-0.2291	0.5906	SLC28A1	0.94814
ENSG00000188994	6	87862551	87973914	161	6	194548	-0.22929	0.59068	ZNF292	0.948181
ENSG00000196456	7	150065879	150109558	62	5	194548	-0.22938	0.59071	ZNF775	0.948142
ENSG00000130332	19	2321516	2328619	17	3	194548	-0.22945	0.59074	LSM7	0.948103
ENSG00000149428	11	118914900	118927913	15	4	194548	-0.22961	0.5908	HYOU1	0.948112
ENSG00000188242	5	466239	473213	21	3	194548	-0.22963	0.59081	CTD-2228K2.5	0.948041
ENSG00000124920	11	61520114	61555990	24	4	194548	-0.22963	0.59081	MYRF	0.947954
ENSG00000124882	4	75230860	75254468	48	4	194548	-0.22976	0.59086	EREG	0.947948
ENSG00000109805	4	17812525	17846485	34	4	194548	-0.22979	0.59087	NCAPG	0.947877
ENSG00000103855	15	73976307	74006859	62	7	194548	-0.22991	0.59092	CD276	0.94787
ENSG00000103319	16	22217603	22298554	75	9	194548	-0.23014	0.59101	EEF2K	0.947927
ENSG00000104497	8	82711816	82755101	80	3	194548	-0.23061	0.59119	SNX16	0.948129
ENSG00000161807	19	9225274	9226439	5	2	194548	-0.23095	0.59132	OR7G1	0.94825
ENSG00000182318	19	58838385	58853698	33	1	194548	-0.23131	0.59146	ZSCAN22	0.948388
ENSG00000143028	1	110009180	110024759	6	1	194548	-0.23133	0.59147	SYPL2	0.948317
ENSG00000112038	6	154331631	154568001	358	26	194548	-0.23152	0.59154	OPRM1	0.948342
ENSG00000120008	10	122610687	122669036	142	4	194548	-0.23151	0.59154	WDR11	0.948255
ENSG00000167910	8	59402737	59412795	24	5	194548	-0.23158	0.59157	CYP7A1	0.948216
ENSG00000125772	20	5525085	5591672	72	6	194548	-0.23188	0.59168	GPCPD1	0.948305
ENSG00000180872	6	50011288	50016364	3	1	194548	-0.2322	0.59181	DEFB112	0.948427
ENSG00000072210	17	19551449	19580911	40	5	194548	-0.2322	0.59181	ALDH3A2	0.94834
ENSG00000077549	1	19665267	19812066	395	21	194548	-0.23264	0.59198	CAPZB	0.948525
ENSG00000143318	1	160160285	160171676	14	4	194548	-0.23409	0.59254	CASQ1	0.949248
ENSG00000123091	1	51701943	51739127	9	1	194548	-0.23415	0.59257	RNF11	0.949209
ENSG00000127419	4	926175	952444	45	9	194548	-0.23415	0.59257	TMEM175	0.949122
ENSG00000150627	4	176986985	177103978	230	11	194548	-0.2342	0.59259	WDR17	0.949067
ENSG00000126860	17	29644578	29648902	9	2	194548	-0.23427	0.59261	EVI2A	0.949012
ENSG00000141580	17	80572438	80606429	57	7	194548	-0.23443	0.59267	WDR45B	0.949022
ENSG00000138459	3	112280556	112304424	43	4	194548	-0.23447	0.59269	SLC35A5	0.948967
ENSG00000159267	21	38123189	38362536	446	26	194548	-0.23459	0.59274	HLCS	0.94896
ENSG00000165030	9	94171327	94186144	22	4	194548	-0.23487	0.59285	NFIL3	0.949049
ENSG00000145362	4	113739265	114304896	866	70	194548	-0.23501	0.5929	ANK2	0.949042
ENSG00000196335	7	23749786	23872132	256	11	194548	-0.23516	0.59296	STK31	0.949051
ENSG00000180423	11	46624411	46639459	4	1	194548	-0.23534	0.59303	HARBI1	0.949076
ENSG00000104613	8	19674651	19709594	52	7	194548	-0.23548	0.59308	INTS10	0.949069
ENSG00000117758	1	28099694	28150963	33	1	194548	-0.236	0.59328	STX12	0.949215
ENSG00000268432	5	157160003	157161727	5	2	194548	-0.23611	0.59333	AC026407.1	0.949208
ENSG00000204899	13	73282495	73301825	11	2	194548	-0.23613	0.59334	MZT1	0.949138
ENSG00000166926	11	60102304	60164069	148	16	194548	-0.2368	0.59359	MS4A6E	0.949451
ENSG00000173276	21	43406940	43430496	26	2	194548	-0.23714	0.59373	ZBTB21	0.949588
ENSG00000167037	22	25202236	25323545	272	30	194548	-0.23753	0.59388	SGSM1	0.949741
ENSG00000171757	3	169511216	169530774	16	3	194548	-0.23756	0.59389	LRRC34	0.94967
ENSG00000159917	19	44732882	44809199	81	7	194548	-0.2377	0.59394	ZNF235	0.949663
ENSG00000166986	12	57869228	57911352	62	7	194548	-0.23775	0.59396	MARS	0.949608
ENSG00000170248	3	33839844	33911194	138	3	194548	-0.23784	0.594	PDCD6IP	0.949585
ENSG00000174226	8	101585116	101675643	220	17	194548	-0.23786	0.59401	SNX31	0.949514
ENSG00000117118	1	17345217	17380665	71	4	194548	-0.23834	0.59419	SDHB	0.949715
ENSG00000184378	3	169484709	169487683	7	2	194548	-0.23834	0.59419	ACTRT3	0.949628
ENSG00000213822	19	51979838	51994206	60	4	194548	-0.23834	0.59419	CEACAM18	0.949541
ENSG00000157654	9	112542589	112934792	751	73	194548	-0.23836	0.5942	PALM2-AKAP2	0.94947
ENSG00000241978	9	112542769	112934792	751	73	194548	-0.23836	0.5942	AKAP2	0.949383
ENSG00000114999	2	113239731	113299316	65	5	194548	-0.23873	0.59434	TTL	0.94952
ENSG00000048544	6	42174539	42185603	29	2	194548	-0.23888	0.5944	MRPS10	0.949529
ENSG00000109832	11	125773271	125793158	43	6	194548	-0.2389	0.59441	DDX25	0.949458
ENSG00000078804	20	33292094	33301243	6	2	194548	-0.23899	0.59444	TP53INP2	0.94942
ENSG00000164142	4	152330368	152584784	368	8	194548	-0.23906	0.59447	FAM160A1	0.949381
ENSG00000257315	1	203765437	203769686	9	3	194548	-0.23912	0.59449	ZBED6	0.949326
ENSG00000116260	1	180123969	180173165	143	11	194548	-0.23923	0.59454	QSOX1	0.949232
ENSG00000074621	15	65903704	65953333	61	3	194548	-0.23939	0.5946	SLC24A1	0.949155
ENSG00000128510	7	129932974	129964020	44	4	194548	-0.23945	0.59462	CPA4	0.9491
ENSG00000188026	12	123955925	124018265	14	2	194548	-0.23966	0.5947	RILPL1	0.949141
ENSG00000123999	2	220433884	220440435	11	3	194548	-0.2398	0.59476	INHA	0.94915
ENSG00000167904	8	56608983	56685966	84	7	194548	-0.23984	0.59477	TMEM68	0.949079
ENSG00000182621	20	8112824	8949003	1466	109	194548	-0.24002	0.59484	PLCB1	0.949104
ENSG00000063438	5	304291	438406	167	16	194548	-0.24061	0.59507	AHRR	0.949298
ENSG00000104365	8	42128820	42189973	52	3	194548	-0.2411	0.59526	IKBKB	0.949514
ENSG00000125648	19	6436090	6465214	8	1	194548	-0.24121	0.5953	SLC25A23	0.949491
ENSG00000087494	12	28111017	28125638	26	4	194548	-0.24142	0.59538	PTHLH	0.949532
ENSG00000177679	7	75831216	75916605	157	10	194548	-0.24145	0.5954	SRRM3	0.949477
ENSG00000089335	19	35168544	35177302	14	3	194548	-0.24176	0.59552	ZNF302	0.949582
ENSG00000080845	20	34894258	35157040	89	10	194548	-0.24178	0.59552	DLGAP4	0.949495
ENSG00000088727	3	47269516	47324941	38	4	194548	-0.24208	0.59564	KIF9	0.9496
ENSG00000144468	2	227700297	227863931	191	7	194548	-0.2422	0.59569	RHBDD1	0.949593
ENSG00000107902	10	126150403	126306457	515	37	194548	-0.24235	0.59575	LHPP	0.949602
ENSG00000135116	12	117293949	117319246	37	6	194548	-0.24261	0.59585	HRK	0.949675
ENSG00000205147	19	4041127	4043154	3	1	194548	-0.24268	0.59587	AC016586.1	0.94962
ENSG00000188157	1	955503	991496	5	2	194548	-0.2429	0.59596	AGRN	0.949677
ENSG00000121644	1	244816237	244872335	47	4	194548	-0.24325	0.59609	DESI2	0.949798
ENSG00000169174	1	55505221	55530525	50	8	194548	-0.24341	0.59616	PCSK9	0.949823
ENSG00000163825	3	46538981	46542439	5	1	194548	-0.24341	0.59616	RTP3	0.949736
ENSG00000123066	12	116395711	116715143	161	8	194548	-0.24364	0.59625	MED13L	0.949793
ENSG00000075073	10	71163659	71176623	55	5	194548	-0.24386	0.59633	TACR2	0.949834
ENSG00000185100	14	105190523	105213662	22	1	194548	-0.24386	0.59633	ADSSL1	0.949747
ENSG00000105492	19	52022779	52035110	52	5	194548	-0.24412	0.59643	SIGLEC6	0.94982
ENSG00000255804	14	23102673	23103716	7	1	194548	-0.24419	0.59646	OR6J1	0.949781
ENSG00000116871	1	36621180	36646450	24	4	194548	-0.24432	0.59651	MAP7D1	0.949774
ENSG00000156876	1	100549119	100598511	17	4	194548	-0.24444	0.59655	SASS6	0.949751
ENSG00000186918	8	28203102	28260218	52	5	194548	-0.24445	0.59656	ZNF395	0.94968
ENSG00000113580	5	142657496	142815077	251	10	194548	-0.24462	0.59662	NR3C1	0.949689
ENSG00000070371	22	19166986	19279239	281	11	194548	-0.24465	0.59664	CLTCL1	0.949635
ENSG00000168280	2	149632819	149883273	177	11	194548	-0.24467	0.59665	KIF5C	0.949564
ENSG00000108389	17	56566898	56595266	18	3	194548	-0.245	0.59677	MTMR4	0.949582
ENSG00000186867	4	122250467	122302214	181	15	194548	-0.24515	0.59683	QRFPR	0.949591
ENSG00000151208	10	79550549	79686378	268	11	194548	-0.24517	0.59684	DLG5	0.949521
ENSG00000171135	3	9932238	9936033	5	2	194548	-0.24526	0.59687	JAGN1	0.949482
ENSG00000173611	9	127704887	127905785	312	16	194548	-0.24531	0.59689	SCAI	0.949427
ENSG00000163596	2	203640690	203736708	94	5	194548	-0.24539	0.59692	ICA1L	0.949389
ENSG00000171962	17	17876127	17920203	42	4	194548	-0.24574	0.59706	LRRC48	0.949525
ENSG00000088926	4	187187099	187210835	33	6	194548	-0.24576	0.59707	F11	0.949454
ENSG00000142065	19	36827162	36870101	58	6	194548	-0.2458	0.59708	ZFP14	0.949384
ENSG00000149654	20	44802372	44937137	151	20	194548	-0.24579	0.59708	CDH22	0.949297
ENSG00000161328	11	537527	554916	42	4	194548	-0.24597	0.59715	LRRC56	0.949322
ENSG00000092108	14	31091318	31205018	120	7	194548	-0.24609	0.59719	SCFD1	0.9493
ENSG00000163449	2	216946589	216967506	26	3	194548	-0.24611	0.5972	TMEM169	0.949229
ENSG00000089916	14	76618259	76720685	187	15	194548	-0.24632	0.59728	GPATCH2L	0.94927
ENSG00000171570	19	41284147	41314103	48	7	194548	-0.24637	0.5973	RAB4B-EGLN2	0.949129
ENSG00000157617	21	43305221	43373999	116	26	194548	-0.24636	0.5973	C2CD2	0.949043
ENSG00000026103	10	90750414	90775542	60	3	194548	-0.24653	0.59736	FAS	0.949052
ENSG00000118900	16	4896666	4932361	71	7	194548	-0.24692	0.59752	UBN1	0.948961
ENSG00000166896	12	58335324	58351052	33	3	194548	-0.24703	0.59756	XRCC6BP1	0.948938
ENSG00000088876	20	2462463	2505348	55	7	194548	-0.24717	0.59761	ZNF343	0.948931
ENSG00000168488	16	28834356	28848558	21	2	194548	-0.24759	0.59778	ATXN2L	0.949115
ENSG00000188659	15	82555151	82577271	23	3	194548	-0.24802	0.59794	FAM154B	0.949196
ENSG00000104946	19	50380682	50392005	14	3	194548	-0.24818	0.598	TBC1D17	0.949205
ENSG00000129450	19	51628165	51639908	4	1	194548	-0.24838	0.59808	SIGLEC9	0.949246
ENSG00000159527	1	153270338	153283194	34	6	194548	-0.24842	0.59809	PGLYRP3	0.949176
ENSG00000136875	9	116037623	116055185	37	5	194548	-0.24848	0.59812	PRPF4	0.949137
ENSG00000164109	4	120976763	120988229	11	3	194548	-0.24856	0.59815	MAD2L1	0.949099
ENSG00000144488	2	239008798	239041928	100	11	194548	-0.24865	0.59818	ESPNL	0.948974
ENSG00000189157	4	77135193	77204933	251	15	194548	-0.2487	0.5982	FAM47E	0.94892
ENSG00000143947	2	55459039	55462989	6	2	194548	-0.24884	0.59826	RPS27A	0.948929
ENSG00000165525	14	50249997	50319921	17	1	194548	-0.24883	0.59826	NEMF	0.948842
ENSG00000112139	6	37600284	37667082	131	18	194548	-0.24927	0.59842	MDGA1	0.948924
ENSG00000173988	13	46786083	46851501	123	10	194548	-0.24945	0.59849	LRRC63	0.948949
ENSG00000007372	11	31806340	31839509	27	4	194548	-0.24946	0.5985	PAX6	0.948879
ENSG00000244242	11	1753640	1771821	31	2	194548	-0.24965	0.59857	IFITM10	0.948903
ENSG00000146215	6	43267448	43276535	8	2	194548	-0.24986	0.59865	CRIP3	0.948944
ENSG00000109205	4	71062213	71070293	18	3	194548	-0.25026	0.59881	ODAM	0.949112
ENSG00000132329	2	238767536	238820756	90	14	194548	-0.25049	0.5989	RAMP1	0.949082
ENSG00000112530	6	163148164	163736524	1150	85	194548	-0.25063	0.59895	PACRG	0.949075
ENSG00000105520	19	11466062	11476374	4	2	194548	-0.2507	0.59898	DKFZP761J1410	0.948951
ENSG00000159885	19	44529494	44537265	10	2	194548	-0.25083	0.59903	ZNF222	0.948944
ENSG00000086730	7	73613982	73644161	8	2	194548	-0.25089	0.59905	LAT2	0.94889
ENSG00000008256	7	6201407	6312275	80	8	194548	-0.25091	0.59906	CYTH3	0.948819
ENSG00000134375	1	201924619	201939789	26	6	194548	-0.25097	0.59908	TIMM17A	0.948765
ENSG00000176769	10	132890654	133109984	594	54	194548	-0.25144	0.59926	TCERG1L	0.948964
ENSG00000160838	1	156890442	156902886	25	3	194548	-0.25154	0.5993	LRRC71	0.948941
ENSG00000188778	8	37820516	37824483	3	1	194548	-0.25174	0.59938	ADRB3	0.948982
ENSG00000142973	1	47223510	47285085	72	10	194548	-0.25202	0.59949	CYP4B1	0.94907
ENSG00000167578	19	41284121	41302847	34	6	194548	-0.25212	0.59952	RAB4B	0.949032
ENSG00000013523	14	77253588	77292589	58	7	194548	-0.2522	0.59956	ANGEL1	0.949009
ENSG00000270099	10	97620305	97684601	81	8	194548	-0.25246	0.59966	RP11-248J23.7	0.949081
ENSG00000128886	15	44064798	44069741	4	2	194548	-0.25276	0.59977	ELL3	0.94917
ENSG00000141298	17	27952956	28257294	108	2	194548	-0.25277	0.59978	SSH2	0.949099
ENSG00000244414	1	196788887	196801319	25	2	194548	-0.25285	0.59981	CFHR1	0.948975
ENSG00000148143	9	109625378	109775915	115	14	194548	-0.25365	0.60012	ZNF462	0.94938
ENSG00000108639	17	76164639	76169608	13	3	194548	-0.25385	0.60019	SYNGR2	0.949404
ENSG00000111729	12	8276228	8291203	8	2	194548	-0.25393	0.60023	CLEC4A	0.949382
ENSG00000143185	1	168510003	168513235	7	2	194548	-0.25411	0.6003	XCL2	0.949406
ENSG00000135018	9	86274878	86323118	86	7	194548	-0.25442	0.60041	UBQLN1	0.949494
ENSG00000089169	12	113008184	113336686	348	31	194548	-0.25445	0.60043	RPH3A	0.94944
ENSG00000180901	17	73028670	73061984	30	2	194548	-0.25447	0.60043	KCTD2	0.949354
ENSG00000161133	22	20704868	20745048	11	3	194548	-0.25448	0.60044	USP41	0.949284
ENSG00000198498	4	164415594	164441691	43	6	194548	-0.25455	0.60047	TMA16	0.949246
ENSG00000182500	12	122064455	122080583	36	6	194548	-0.25505	0.60066	ORAI1	0.94946
ENSG00000174175	1	169558087	169599431	36	5	194548	-0.25512	0.60068	SELP	0.949406
ENSG00000163874	1	37940153	37949980	7	2	194548	-0.25518	0.60071	ZC3H12A	0.949367
ENSG00000231500	6	33239787	33244287	7	2	194548	-0.2555	0.60083	RPS18	0.949299
ENSG00000103064	16	68298433	68335722	27	3	194548	-0.25575	0.60093	SLC7A6	0.949372
ENSG00000142185	21	45770046	45862964	63	5	194548	-0.25578	0.60094	TRPM2	0.949302
ENSG00000196936	1	248112160	248113098	5	2	194548	-0.2559	0.60099	OR2L8	0.949295
ENSG00000204006	1	51567906	51613752	42	2	194548	-0.25595	0.60101	C1orf185	0.949241
ENSG00000126861	17	29599031	29624557	13	2	194548	-0.25612	0.60107	OMG	0.949164
ENSG00000063015	17	27281919	27333458	35	5	194548	-0.2562	0.6011	SEZ6	0.949125
ENSG00000142632	1	16524349	16539104	31	2	194548	-0.2563	0.60114	ARHGEF19	0.949103
ENSG00000170537	16	18995256	19075264	102	6	194548	-0.25637	0.60117	TMC7	0.949064
ENSG00000100296	22	29901868	29951205	120	11	194548	-0.25665	0.60128	THOC5	0.949152
ENSG00000189275	10	133604734	133622535	31	2	194548	-0.25673	0.60131	AL450307.1	0.949114
ENSG00000173227	11	66774249	66818334	26	3	194548	-0.25682	0.60134	SYT12	0.949075
ENSG00000163113	1	149909705	149982625	14	1	194548	-0.25703	0.60142	OTUD7B	0.949116
ENSG00000181458	3	100211463	100296288	140	4	194548	-0.25716	0.60147	TMEM45A	0.949109
ENSG00000136297	7	4945620	4998844	96	7	194548	-0.25718	0.60148	MMD2	0.949039
ENSG00000115464	2	61414598	61697904	332	10	194548	-0.25732	0.60153	USP34	0.949032
ENSG00000248751	22	30681227	30695471	10	3	194548	-0.2575	0.6016	RP1-130H16.18	0.949057
ENSG00000143341	1	185703683	186160085	307	14	194548	-0.25788	0.60175	HMCN1	0.949208
ENSG00000185662	5	171212876	171221602	17	3	194548	-0.25801	0.6018	SMIM23	0.949201
ENSG00000050327	7	144052381	144077725	6	1	194548	-0.25808	0.60183	ARHGEF5	0.949163
ENSG00000102996	16	58059470	58080805	22	3	194548	-0.2582	0.60187	MMP15	0.949055
ENSG00000113391	5	92953775	93447404	286	7	194548	-0.25821	0.60188	FAM172A	0.948985
ENSG00000170899	6	52842751	52860176	35	3	194548	-0.25863	0.60204	GSTA4	0.949066
ENSG00000162624	1	75594119	75627218	8	3	194548	-0.259	0.60218	LHX8	0.949201
ENSG00000139132	12	32552463	32798984	537	34	194548	-0.25924	0.60227	FGD4	0.949257
ENSG00000167034	8	23536206	23540440	4	1	194548	-0.25945	0.60236	NKX3-1	0.949313
ENSG00000157890	15	66187417	66546085	269	24	194548	-0.25952	0.60238	MEGF11	0.949259
ENSG00000145386	4	122737599	122745087	13	4	194548	-0.25968	0.60244	CCNA2	0.949268
ENSG00000168619	8	39442008	39587583	130	7	194548	-0.25974	0.60247	ADAM18	0.949144
ENSG00000115602	2	102927962	102968497	140	10	194548	-0.25994	0.60255	IL1RL1	0.949185
ENSG00000164411	6	87992696	88038996	96	5	194548	-0.26026	0.60267	GJB7	0.949117
ENSG00000184344	12	7842378	7848372	6	2	194548	-0.26055	0.60278	GDF3	0.949205
ENSG00000102543	13	49822047	49867618	56	3	194548	-0.26076	0.60286	CDADC1	0.949245
ENSG00000185359	17	79650356	79670168	39	1	194548	-0.26089	0.60291	HGS	0.949238
ENSG00000198794	15	75249560	75313837	108	8	194548	-0.26097	0.60294	SCAMP5	0.9492
ENSG00000078018	2	210288782	210598842	258	6	194548	-0.26108	0.60298	MAP2	0.949177
ENSG00000004468	4	15779898	15854853	168	8	194548	-0.26117	0.60302	CD38	0.949155
ENSG00000006459	7	139784546	139876835	94	4	194548	-0.26144	0.60312	KDM7A	0.949227
ENSG00000139163	12	22778009	22843599	71	8	194548	-0.26147	0.60314	ETNK1	0.949173
ENSG00000130377	19	6135258	6193112	164	8	194548	-0.2615	0.60315	ACSBG2	0.949103
ENSG00000135587	6	109761966	109765122	7	3	194548	-0.26156	0.60317	SMPD2	0.949049
ENSG00000118454	1	70726271	70820417	83	10	194548	-0.26164	0.6032	ANKRD13C	0.949011
ENSG00000175202	15	72968124	72978490	4	2	194548	-0.26172	0.60323	HIGD2B	0.948973
ENSG00000104419	8	134249414	134314265	66	10	194548	-0.26178	0.60325	NDRG1	0.948919
ENSG00000204673	19	50372295	50381716	15	3	194548	-0.262	0.60334	AKT1S1	0.948975
ENSG00000135960	2	109510927	109605828	178	14	194548	-0.26218	0.60341	EDAR	0.948914
ENSG00000204398	13	112240548	112324955	195	18	194548	-0.26224	0.60343	RP11-65D24.2	0.94886
ENSG00000115607	2	103035149	103069025	101	8	194548	-0.2626	0.60357	IL18RAP	0.948995
ENSG00000108244	17	39078948	39093886	46	4	194548	-0.26264	0.60359	KRT23	0.948941
ENSG00000185567	14	105403581	105444694	68	8	194548	-0.26282	0.60366	AHNAK2	0.948965
ENSG00000152705	5	134303596	134347392	59	10	194548	-0.26335	0.60386	CATSPER3	0.949109
ENSG00000160882	8	143953772	143961262	31	3	194548	-0.26359	0.60395	CYP11B1	0.949165
ENSG00000178386	19	44555520	44572144	20	3	194548	-0.26379	0.60403	ZNF223	0.949206
ENSG00000072803	5	171288553	171433877	40	2	194548	-0.26408	0.60414	FBXW11	0.949293
ENSG00000197043	5	150480273	150537443	136	24	194548	-0.26414	0.60416	ANXA6	0.949239
ENSG00000163681	3	57741177	57914895	125	6	194548	-0.26414	0.60417	SLMAP	0.949169
ENSG00000144681	3	36421836	36589499	344	20	194548	-0.26435	0.60425	STAC	0.949124
ENSG00000197601	11	13690217	13753893	34	5	194548	-0.26461	0.60435	FAR1	0.949196
ENSG00000101577	18	2916992	3013313	102	9	194548	-0.2647	0.60438	LPIN2	0.949158
ENSG00000188112	6	42068856	42110357	42	6	194548	-0.26473	0.60439	C6orf132	0.949088
ENSG00000187942	1	22138758	22151714	8	2	194548	-0.2648	0.60442	LDLRAD2	0.948965
ENSG00000162959	2	32090129	32236299	120	4	194548	-0.26482	0.60443	MEMO1	0.948895
ENSG00000172716	17	33677324	33700720	16	3	194548	-0.26489	0.60445	SLFN11	0.948842
ENSG00000206384	3	130279178	130396999	155	25	194548	-0.26503	0.60451	COL6A6	0.94885
ENSG00000063244	19	56165512	56186081	15	2	194548	-0.26505	0.60451	U2AF2	0.948765
ENSG00000119965	10	124690419	124713919	17	2	194548	-0.26513	0.60454	C10orf88	0.948727
ENSG00000004799	7	95212811	95225803	27	3	194548	-0.26541	0.60465	PDK4	0.948814
ENSG00000148175	9	124101355	124132531	42	5	194548	-0.26541	0.60465	STOM	0.948729
ENSG00000101751	18	51795774	51847636	85	4	194548	-0.26544	0.60467	POLI	0.948675
ENSG00000102780	13	42614176	42830714	569	27	194548	-0.26603	0.60489	DGKH	0.948935
ENSG00000171747	19	39292311	39304004	6	2	194548	-0.26614	0.60493	LGALS4	0.948913
ENSG00000168036	3	41236328	41301587	58	6	194548	-0.26626	0.60498	CTNNB1	0.948906
ENSG00000204464	1	15490840	15497813	14	3	194548	-0.26634	0.60501	C1orf195	0.948868
ENSG00000116885	1	36881428	36916086	107	4	194548	-0.26648	0.60507	OSCP1	0.948877
ENSG00000203972	6	49467671	49494760	59	5	194548	-0.2665	0.60507	GLYATL3	0.948792
ENSG00000163864	3	139279022	139396859	117	12	194548	-0.26681	0.60519	NMNAT3	0.948895
ENSG00000088256	19	3094408	3124002	15	2	194548	-0.2668	0.60519	GNA11	0.94881
ENSG00000154920	17	48450581	48458844	5	2	194548	-0.26722	0.60535	EME1	0.948975
ENSG00000120903	8	27317279	27337400	45	5	194548	-0.26725	0.60536	CHRNA2	0.948906
ENSG00000137842	15	43415477	43477344	50	6	194548	-0.26773	0.60555	TMEM62	0.949119
ENSG00000205300	20	4050799	4055812	16	5	194548	-0.26773	0.60555	RP11-352D3.2	0.949034
ENSG00000184076	22	30163358	30166402	6	2	194548	-0.26808	0.60568	UQCR10	0.949152
ENSG00000134815	19	47852538	47885961	37	3	194548	-0.26833	0.60578	DHX34	0.949224
ENSG00000178175	5	71738479	71803554	87	8	194548	-0.26843	0.60582	ZNF366	0.949116
ENSG00000155980	12	57943781	57980415	33	5	194548	-0.26858	0.60587	KIF5A	0.949109
ENSG00000104671	8	30013813	30041156	52	7	194548	-0.26878	0.60595	DCTN6	0.94915
ENSG00000121931	1	111489807	111506701	13	3	194548	-0.2688	0.60596	LRIF1	0.94908
ENSG00000127324	12	71518865	71835678	513	24	194548	-0.26884	0.60597	TSPAN8	0.949011
ENSG00000115523	2	85912298	85925977	24	2	194548	-0.26886	0.60598	GNLY	0.948941
ENSG00000122375	10	88414314	88426605	25	6	194548	-0.26907	0.60606	OPN4	0.948982
ENSG00000115486	2	85771846	85788670	16	2	194548	-0.26919	0.60611	GGCX	0.948975
ENSG00000189164	19	37861963	37883968	29	5	194548	-0.26938	0.60618	ZNF527	0.948999
ENSG00000120913	8	22435792	22455538	14	3	194548	-0.26971	0.60631	PDLIM2	0.949118
ENSG00000122420	1	78769568	79005434	349	25	194548	-0.27027	0.60652	PTGFR	0.949362
ENSG00000255529	15	57884231	58074960	201	25	194548	-0.27038	0.60657	POLR2M	0.949355
ENSG00000142619	1	17575593	17610728	96	10	194548	-0.27062	0.60666	PADI3	0.949411
ENSG00000065970	12	8185299	8208099	31	6	194548	-0.27077	0.60672	FOXJ2	0.94942
ENSG00000111490	12	65174589	65274812	8	3	194548	-0.27089	0.60676	TBC1D30	0.949397
ENSG00000020426	14	61201460	61436671	224	13	194548	-0.27105	0.60682	MNAT1	0.949406
ENSG00000169860	3	152552736	152555841	3	1	194548	-0.27151	0.607	P2RY1	0.949603
ENSG00000179242	20	59827482	60515673	1352	121	194548	-0.27154	0.60701	CDH4	0.949533
ENSG00000110057	11	67758575	67772452	10	2	194548	-0.27157	0.60702	UNC93B1	0.949464
ENSG00000106006	7	27185015	27190222	9	2	194548	-0.27158	0.60703	HOXA6	0.949394
ENSG00000165757	10	30301729	30404423	124	18	194548	-0.27164	0.60705	KIAA1462	0.949341
ENSG00000214655	10	75545340	75561551	6	2	194548	-0.27189	0.60715	ZSWIM8	0.949412
ENSG00000128595	7	128379346	128411861	62	5	194548	-0.27213	0.60724	CALU	0.949468
ENSG00000137558	8	75736772	75767264	32	4	194548	-0.27217	0.60726	PI15	0.949414
ENSG00000164144	4	153701089	153839615	185	13	194548	-0.27267	0.60745	ARFIP1	0.949626
ENSG00000132326	2	239152679	239198743	76	10	194548	-0.27279	0.60749	PER2	0.949604
ENSG00000180616	17	71161151	71167185	13	3	194548	-0.27279	0.60749	SSTR2	0.949519
ENSG00000163512	3	28356494	28390618	23	4	194548	-0.27324	0.60766	AZI2	0.9497
ENSG00000114841	3	52350335	52434507	53	2	194548	-0.27371	0.60785	DNAH1	0.949912
ENSG00000163811	2	29117509	29171088	110	5	194548	-0.27415	0.60802	WDR43	0.950092
ENSG00000121101	17	56634039	56769416	130	6	194548	-0.27431	0.60808	TEX14	0.950101
ENSG00000083642	13	33160564	33352157	240	6	194548	-0.27443	0.60812	PDS5B	0.950079
ENSG00000159842	17	906758	1132315	121	18	194548	-0.27446	0.60814	ABR	0.950025
ENSG00000162761	1	165171104	165325952	244	31	194548	-0.27478	0.60826	LMX1A	0.950043
ENSG00000105146	19	57742377	57746916	10	2	194548	-0.27514	0.6084	AURKC	0.950176
ENSG00000044524	3	89156674	89531284	536	22	194548	-0.27557	0.60856	EPHA3	0.950341
ENSG00000102900	16	56764017	56878797	176	18	194548	-0.27563	0.60858	NUP93	0.950203
ENSG00000166295	10	73975787	73995618	34	3	194548	-0.27564	0.60859	ANAPC16	0.950133
ENSG00000121060	17	54965270	54991399	3	2	194548	-0.27572	0.60862	TRIM25	0.95001
ENSG00000162368	1	47799469	47844511	99	10	194548	-0.27581	0.60865	CMPK1	0.949972
ENSG00000073734	2	169779448	169887832	227	23	194548	-0.2758	0.60865	ABCB11	0.949888
ENSG00000147586	8	80830952	80942524	91	9	194548	-0.27589	0.60868	MRPS28	0.94985
ENSG00000171195	4	71296209	71348714	140	11	194548	-0.27602	0.60873	MUC7	0.949843
ENSG00000145780	5	114856608	114880591	14	3	194548	-0.27651	0.60892	FEM1C	0.950054
ENSG00000197885	3	23933151	23988082	142	10	194548	-0.27676	0.60902	NKIRAS1	0.950126
ENSG00000185926	11	51515282	51516211	4	1	194548	-0.27689	0.60907	OR4C46	0.950119
ENSG00000205420	12	52880958	52887041	28	4	194548	-0.27696	0.60909	KRT6A	0.950065
ENSG00000109475	4	109541722	109551568	7	1	194548	-0.27715	0.60917	RPL34	0.950105
ENSG00000105669	19	19010323	19030206	19	3	194548	-0.27715	0.60917	COPE	0.95002
ENSG00000160185	21	43824008	43867791	94	8	194548	-0.27754	0.60932	UBASH3A	0.950169
ENSG00000075388	11	69587797	69590171	6	2	194548	-0.27808	0.60953	FGF4	0.950327
ENSG00000213949	5	52083730	52255040	380	46	194548	-0.2782	0.60957	ITGA1	0.950305
ENSG00000006747	7	12610203	12693228	133	20	194548	-0.27922	0.60996	SCIN	0.950828
ENSG00000115355	2	55514978	55647057	264	10	194548	-0.27939	0.61003	CCDC88A	0.950852
ENSG00000214109	19	13890884	13900972	15	1	194548	-0.2794	0.61003	AC008686.1	0.950767
ENSG00000105205	19	40221890	40228668	35	2	194548	-0.27938	0.61003	CLC	0.950683
ENSG00000153294	6	47653600	47689757	108	4	194548	-0.27982	0.61019	GPR115	0.950847
ENSG00000143183	1	165696032	165796992	63	6	194548	-0.2801	0.6103	TMCO1	0.950934
ENSG00000126777	14	56025790	56168244	271	7	194548	-0.28014	0.61032	KTN1	0.95088
ENSG00000136193	7	29959719	30029905	88	7	194548	-0.28017	0.61033	SCRN1	0.950811
ENSG00000114030	3	122140796	122233792	133	12	194548	-0.28026	0.61036	KPNA1	0.950773
ENSG00000134955	11	124932963	124959131	61	11	194548	-0.28031	0.61038	SLC37A2	0.950719
ENSG00000170464	5	138744279	138780180	23	3	194548	-0.28053	0.61047	DNAJC18	0.950775
ENSG00000224186	5	134368970	134691744	313	31	194548	-0.28058	0.61048	C5orf66	0.950706
ENSG00000185989	13	114747194	114898086	256	15	194548	-0.28095	0.61062	RASA3	0.950839
ENSG00000152284	2	85360533	85537511	250	28	194548	-0.28098	0.61064	TCF7L1	0.950701
ENSG00000144744	3	69103881	69129559	35	5	194548	-0.28116	0.61071	UBA3	0.950725
ENSG00000174137	4	1619642	1686029	123	8	194548	-0.28151	0.61084	FAM53A	0.950843
ENSG00000198467	9	35681989	35691017	10	3	194548	-0.28166	0.6109	TPM2	0.950851
ENSG00000165495	11	125034583	125303285	412	40	194548	-0.28167	0.6109	PKNOX2	0.950767
ENSG00000178125	8	67876334	67968839	48	2	194548	-0.28232	0.61115	PPP1R42	0.951071
ENSG00000141027	17	15932471	16121499	237	12	194548	-0.28237	0.61117	NCOR1	0.951017
ENSG00000225781	7	142749417	142750444	4	1	194548	-0.28239	0.61118	OR6V1	0.950948
ENSG00000182329	2	202937978	203062585	204	19	194548	-0.28251	0.61122	AC079354.1	0.950926
ENSG00000197555	14	71787166	72207946	260	14	194548	-0.28281	0.61134	SIPA1L1	0.951028
ENSG00000170608	19	46367247	46377055	17	4	194548	-0.28281	0.61134	FOXA3	0.950943
ENSG00000176177	22	40139049	40289868	34	3	194548	-0.28283	0.61135	ENTHD1	0.950874
ENSG00000140297	15	59887074	59932438	57	10	194548	-0.28301	0.61142	GCNT3	0.950898
ENSG00000137474	11	76839310	76926284	145	11	194548	-0.28328	0.61152	MYO7A	0.950969
ENSG00000138764	4	78078304	78354542	1091	24	194548	-0.28355	0.61162	CCNG2	0.95104
ENSG00000185070	14	85996488	86095034	179	25	194548	-0.28355	0.61162	FLRT2	0.950955
ENSG00000107897	10	27484146	27531059	227	10	194548	-0.28361	0.61165	ACBD5	0.950917
ENSG00000147533	8	41347915	41368499	31	3	194548	-0.28397	0.61178	GOLGA7	0.951035
ENSG00000197608	19	52567719	52599018	76	6	194548	-0.28409	0.61183	ZNF841	0.951028
ENSG00000215906	1	23279536	23291831	27	5	194548	-0.28422	0.61188	LACTBL1	0.951021
ENSG00000196510	12	110810705	110841535	4	1	194548	-0.28422	0.61188	ANAPC7	0.950937
ENSG00000183856	1	156495197	156542396	55	3	194548	-0.28426	0.61189	IQGAP3	0.950867
ENSG00000124440	19	46800303	46846690	55	8	194548	-0.2843	0.61191	HIF3A	0.950814
ENSG00000099957	22	21364097	21383119	34	8	194548	-0.28444	0.61197	P2RX6	0.950823
ENSG00000172179	6	22287480	22297730	9	2	194548	-0.28536	0.61232	PRL	0.951282
ENSG00000215012	22	19833661	19842419	12	2	194548	-0.28538	0.61232	C22orf29	0.951197
ENSG00000177951	11	167784	207428	26	4	194548	-0.28566	0.61243	BET1L	0.951284
ENSG00000101255	20	361261	378203	7	2	194548	-0.28614	0.61261	TRIB3	0.951479
ENSG00000169856	15	53049637	53083273	39	8	194548	-0.28651	0.61276	ONECUT1	0.951627
ENSG00000184860	16	82031221	82045093	11	2	194548	-0.28689	0.6129	SDR42E1	0.951675
ENSG00000162129	11	72003469	72145692	165	12	194548	-0.28697	0.61293	CLPB	0.951637
ENSG00000172738	6	37179956	37225931	15	3	194548	-0.287	0.61294	TMEM217	0.951568
ENSG00000240021	1	178482212	178517734	61	6	194548	-0.28705	0.61296	TEX35	0.951515
ENSG00000219545	7	7680342	8043689	740	86	194548	-0.28709	0.61298	RPA3-AS1	0.951461
ENSG00000092439	15	50844670	50979012	209	6	194548	-0.28714	0.613	TRPM7	0.951408
ENSG00000185507	11	612553	615999	10	2	194548	-0.28716	0.61301	IRF7	0.951339
ENSG00000196704	17	66243715	66253297	17	4	194548	-0.28722	0.61303	AMZ2	0.951285
ENSG00000196715	7	65338254	65424550	133	10	194548	-0.28754	0.61315	VKORC1L1	0.951303
ENSG00000163486	1	206516200	206637783	82	6	194548	-0.28756	0.61316	SRGAP2	0.951234
ENSG00000139974	14	61447832	61550451	127	10	194548	-0.28759	0.61317	SLC38A6	0.951165
ENSG00000008300	3	48673902	48700348	15	1	194548	-0.28761	0.61318	CELSR3	0.951096
ENSG00000078081	3	182840001	182881627	124	13	194548	-0.28808	0.61336	LAMP3	0.951291
ENSG00000164323	4	186080819	186130658	108	5	194548	-0.2885	0.61352	KIAA1430	0.951454
ENSG00000108094	10	35297479	35379570	145	7	194548	-0.2885	0.61352	CUL2	0.95137
ENSG00000099991	22	24407642	24574596	101	7	194548	-0.28857	0.61355	CABIN1	0.951247
ENSG00000135341	6	91223292	91296764	120	10	194548	-0.28885	0.61365	MAP3K7	0.951318
ENSG00000164061	3	49591922	49708978	46	3	194548	-0.28903	0.61372	BSN	0.951342
ENSG00000204188	6	33551515	33556803	13	4	194548	-0.28927	0.61381	GGNBP1	0.951397
ENSG00000108091	10	61548521	61666414	228	13	194548	-0.28937	0.61385	CCDC6	0.951375
ENSG00000068903	19	39369197	39390502	11	2	194548	-0.28945	0.61388	SIRT2	0.951337
ENSG00000026025	10	17270258	17279592	3	1	194548	-0.28993	0.61406	VIM	0.951532
ENSG00000205693	12	27915671	27924209	20	1	194548	-0.28995	0.61407	MANSC4	0.951463
ENSG00000174473	4	172733405	173962710	1638	74	194548	-0.29049	0.61428	GALNTL6	0.951704
ENSG00000203880	20	62887094	62926855	15	1	194548	-0.2908	0.6144	PCMTD2	0.951721
ENSG00000135473	12	56710007	56727837	13	2	194548	-0.29092	0.61445	PAN2	0.95163
ENSG00000095209	9	108456825	108538893	150	3	194548	-0.29099	0.61447	TMEM38B	0.951576
ENSG00000111404	12	18233803	18473041	392	22	194548	-0.29121	0.61456	RERGL	0.951631
ENSG00000172262	5	43065278	43192123	191	6	194548	-0.29219	0.61493	ZNF131	0.952035
ENSG00000137204	6	43263432	43273276	6	2	194548	-0.29234	0.61498	SLC22A7	0.952028
ENSG00000158863	8	21946670	21962409	10	1	194548	-0.29253	0.61506	FAM160B2	0.952068
ENSG00000127412	7	142605267	142630905	25	1	194548	-0.29256	0.61507	TRPV5	0.951999
ENSG00000269783	10	99627889	99631294	5	1	194548	-0.29262	0.61509	GOLGA7B	0.951861
ENSG00000146411	6	134309835	134373774	68	9	194548	-0.29264	0.6151	SLC2A12	0.951793
ENSG00000170743	11	7260009	7490273	514	55	194548	-0.29278	0.61515	SYT9	0.951786
ENSG00000068912	2	54014181	54045956	39	5	194548	-0.29318	0.61531	ERLEC1	0.951949
ENSG00000148985	11	3818954	3847601	25	1	194548	-0.29321	0.61532	PGAP2	0.95188
ENSG00000185056	5	173400782	173433143	37	1	194548	-0.29375	0.61553	C5orf47	0.952121
ENSG00000112972	5	43289497	43313614	27	2	194548	-0.29385	0.61556	HMGCS1	0.952083
ENSG00000104517	8	103265240	103425069	133	12	194548	-0.29404	0.61563	UBR5	0.952107
ENSG00000133027	17	17408877	17495022	153	12	194548	-0.29416	0.61568	PEMT	0.9521
ENSG00000184500	3	93591881	93692910	45	7	194548	-0.29425	0.61572	PROS1	0.951993
ENSG00000112818	6	46761127	46807515	92	8	194548	-0.29429	0.61573	MEP1A	0.951924
ENSG00000114062	15	25582381	25684128	45	1	194548	-0.29445	0.61579	UBE3A	0.951933
ENSG00000105698	19	35759881	35770724	15	4	194548	-0.29444	0.61579	USF2	0.951849
ENSG00000092200	14	21756098	21819460	69	6	194548	-0.29472	0.61589	RPGRIP1	0.951919
ENSG00000150593	10	112631565	112659764	24	5	194548	-0.29476	0.61591	PDCD4	0.951866
ENSG00000149256	11	78363876	79151992	1170	117	194548	-0.29487	0.61595	TENM4	0.951843
ENSG00000157330	1	12806163	12823847	14	2	194548	-0.2949	0.61597	C1orf158	0.95179
ENSG00000173120	11	66886740	67025558	103	9	194548	-0.29525	0.6161	KDM2A	0.951823
ENSG00000197238	6	27791884	27792257	4	1	194548	-0.29533	0.61613	HIST1H4J	0.951785
ENSG00000129071	3	129149787	129158878	13	3	194548	-0.29541	0.61616	MBD4	0.951747
ENSG00000110651	11	2397407	2418649	45	1	194548	-0.29559	0.61623	CD81	0.951771
ENSG00000198863	17	41132582	41145707	3	1	194548	-0.29565	0.61625	RUNDC1	0.951718
ENSG00000179840	1	9712668	9714644	4	2	194548	-0.29587	0.61634	C1orf200	0.951773
ENSG00000186117	11	55578854	55579952	5	1	194548	-0.29606	0.61641	OR5L1	0.951797
ENSG00000159063	11	77811982	77850706	173	5	194548	-0.29626	0.61648	ALG8	0.951821
ENSG00000113296	5	79287134	79379110	152	11	194548	-0.29629	0.61649	THBS4	0.951752
ENSG00000168763	2	97481982	97499648	11	3	194548	-0.297	0.61677	CNNM3	0.952016
ENSG00000002587	4	11394774	11431389	26	6	194548	-0.29705	0.61679	HS3ST1	0.951963
ENSG00000197594	6	132129156	132216295	74	10	194548	-0.29781	0.61708	ENPP1	0.952242
ENSG00000187175	21	46101491	46102078	3	1	194548	-0.29799	0.61714	KRTAP12-1	0.952251
ENSG00000167785	19	8920380	8943004	30	3	194548	-0.29822	0.61723	ZNF558	0.952306
ENSG00000164610	7	33134409	33149013	36	5	194548	-0.2984	0.6173	RP9	0.952329
ENSG00000197272	16	28510683	28523372	14	3	194548	-0.29857	0.61737	IL27	0.952353
ENSG00000143340	1	179712298	179785333	127	13	194548	-0.29888	0.61748	FAM163A	0.952271
ENSG00000164362	5	1253262	1295184	10	2	194548	-0.299	0.61753	TERT	0.952264
ENSG00000116761	1	70876901	70905534	42	8	194548	-0.29945	0.6177	CTH	0.952274
ENSG00000188505	19	39687601	39692524	4	1	194548	-0.29949	0.61772	NCCRP1	0.952221
ENSG00000171953	17	17880723	17942523	57	4	194548	-0.2996	0.61776	ATPAF2	0.952198
ENSG00000154174	3	100082275	100120242	49	5	194548	-0.29985	0.61786	TOMM70A	0.952268
ENSG00000109208	4	71226478	71232875	21	4	194548	-0.30003	0.61792	SMR3A	0.952277
ENSG00000064218	9	976964	991731	33	4	194548	-0.3001	0.61795	DMRT3	0.952239
ENSG00000106789	9	100883257	100954922	141	22	194548	-0.30031	0.61803	CORO2A	0.952278
ENSG00000135070	9	88879461	88897676	20	3	194548	-0.30033	0.61804	ISCA1	0.95221
ENSG00000088367	20	34679426	34820721	101	7	194548	-0.30035	0.61804	EPB41L1	0.952126
ENSG00000197106	1	110693108	110744824	51	4	194548	-0.30049	0.6181	SLC6A17	0.952134
ENSG00000169474	1	152956557	152958289	5	1	194548	-0.3006	0.61814	SPRR1A	0.952112
ENSG00000164674	6	159071046	159185908	193	22	194548	-0.30072	0.61819	SYTL3	0.952105
ENSG00000004660	17	3763609	3798185	28	6	194548	-0.30116	0.61835	CAMKK1	0.952268
ENSG00000198768	20	57034157	57090187	56	10	194548	-0.30116	0.61835	APCDD1L	0.952184
ENSG00000242612	16	451826	462487	12	2	194548	-0.30124	0.61838	DECR2	0.952146
ENSG00000198286	7	2945775	3083579	201	28	194548	-0.30141	0.61845	CARD11	0.95217
ENSG00000110799	12	6058040	6233936	226	32	194548	-0.30174	0.61858	VWF	0.952286
ENSG00000169877	16	31539185	31540124	4	2	194548	-0.30198	0.61866	AHSP	0.952325
ENSG00000163833	3	121311966	121349139	50	9	194548	-0.30215	0.61873	FBXO40	0.952349
ENSG00000261832	16	28477974	28503333	8	2	194548	-0.3023	0.61879	CLN3	0.952358
ENSG00000124207	20	47662849	47713489	82	8	194548	-0.30252	0.61887	CSE1L	0.952397
ENSG00000180988	11	5841544	5842578	3	1	194548	-0.30282	0.61899	OR52N2	0.95233
ENSG00000110723	11	108376158	108464465	151	22	194548	-0.30293	0.61903	EXPH5	0.952308
ENSG00000261147	15	90792788	90815440	44	2	194548	-0.30309	0.61909	RP11-697E2.6	0.952316
ENSG00000123545	6	97337189	97345757	14	4	194548	-0.30334	0.61918	NDUFAF4	0.952371
ENSG00000169442	1	26644448	26647014	11	3	194548	-0.30348	0.61924	CD52	0.952379
ENSG00000178177	4	17842822	18023499	232	6	194548	-0.30381	0.61936	LCORL	0.95248
ENSG00000080986	18	2571510	2616634	82	9	194548	-0.3038	0.61936	NDC80	0.952396
ENSG00000189043	7	10971578	10979883	24	5	194548	-0.30432	0.61956	NDUFA4	0.95262
ENSG00000064787	20	52553316	52687304	416	36	194548	-0.30454	0.61964	BCAS1	0.952659
ENSG00000070159	9	112137746	112260590	204	20	194548	-0.30471	0.6197	PTPN3	0.952667
ENSG00000074657	18	56529832	56653712	178	15	194548	-0.30472	0.61971	ZNF532	0.952599
ENSG00000156928	7	23338358	23351348	11	2	194548	-0.30502	0.61983	MALSU1	0.9527
ENSG00000188404	1	169659808	169680839	60	10	194548	-0.30514	0.61987	SELL	0.952677
ENSG00000131100	22	18074902	18111584	136	5	194548	-0.30528	0.61992	ATP6V1E1	0.95267
ENSG00000160193	21	44263204	44299678	110	6	194548	-0.30599	0.62019	WDR4	0.953001
ENSG00000142552	19	50030875	50050219	71	3	194548	-0.30617	0.62026	RCN3	0.953025
ENSG00000137409	6	36935917	36954074	50	7	194548	-0.30662	0.62043	MTCH1	0.953203
ENSG00000187054	4	68775103	68829858	89	9	194548	-0.30701	0.62058	TMPRSS11A	0.953349
ENSG00000164645	7	88423420	88425035	4	2	194548	-0.30727	0.62068	C7orf62	0.953419
ENSG00000188997	11	77882295	77899868	29	5	194548	-0.30736	0.62072	KCTD21	0.953397
ENSG00000184730	16	28505970	28510291	3	1	194548	-0.30742	0.62074	APOBR	0.953344
ENSG00000171827	19	37958487	37976260	18	3	194548	-0.30772	0.62085	ZNF570	0.953429
ENSG00000185339	22	31002825	31023265	58	5	194548	-0.30789	0.62092	TCN2	0.953452
ENSG00000124795	6	18224099	18265054	26	3	194548	-0.308	0.62096	DEK	0.95343
ENSG00000141084	16	67757005	67840555	22	1	194548	-0.30812	0.621	RANBP10	0.953408
ENSG00000132846	5	76367897	76383148	14	3	194548	-0.30815	0.62101	ZBED3	0.953339
ENSG00000197363	8	146024261	146036554	29	4	194548	-0.3082	0.62103	ZNF517	0.953286
ENSG00000134824	11	61560452	61634826	56	4	194548	-0.30827	0.62106	FADS2	0.953249
ENSG00000106771	9	111777432	111882225	150	14	194548	-0.30832	0.62108	TMEM245	0.953196
ENSG00000088325	20	30327074	30389608	6	2	194548	-0.30838	0.6211	TPX2	0.953142
ENSG00000203392	15	75970672	75973093	5	2	194548	-0.30847	0.62114	AC105020.1	0.95312
ENSG00000112851	5	65222303	65378377	75	3	194548	-0.30855	0.62117	ERBB2IP	0.953082
ENSG00000140829	16	72127461	72146811	29	3	194548	-0.30864	0.6212	DHX38	0.953045
ENSG00000103550	16	19714902	19729557	19	1	194548	-0.3093	0.62145	KNOP1	0.953345
ENSG00000168743	4	106815932	106925184	144	8	194548	-0.30934	0.62147	NPNT	0.953292
ENSG00000117525	1	94994781	95007356	18	4	194548	-0.30954	0.62155	F3	0.953331
ENSG00000178734	13	76445187	76457947	59	5	194548	-0.30971	0.62161	C13orf45	0.953339
ENSG00000132436	7	50511831	50518088	12	4	194548	-0.30974	0.62162	FIGNL1	0.953271
ENSG00000094914	12	53701240	53718648	8	2	194548	-0.30996	0.62171	AAAS	0.953325
ENSG00000135406	12	49687035	49692465	8	2	194548	-0.31047	0.6219	PRPH	0.953449
ENSG00000111783	12	106976685	107156581	179	12	194548	-0.31057	0.62194	RFX4	0.953427
ENSG00000152086	2	130949318	130956034	8	1	194548	-0.31144	0.62227	TUBA3E	0.953849
ENSG00000100979	20	44527399	44540794	20	8	194548	-0.31146	0.62228	PLTP	0.953781
ENSG00000198453	19	37407231	37489602	298	11	194548	-0.31179	0.6224	ZNF568	0.953797
ENSG00000100385	22	37521878	37571094	49	10	194548	-0.31184	0.62242	IL2RB	0.953744
ENSG00000034239	8	49623348	49647870	16	3	194548	-0.31195	0.62246	EFCAB1	0.953722
ENSG00000007384	16	108058	126354	26	3	194548	-0.312	0.62248	RHBDF1	0.953669
ENSG00000198610	10	5237425	5260912	54	2	194548	-0.31231	0.6226	AKR1C4	0.953769
ENSG00000108651	17	30187923	30228784	55	4	194548	-0.31236	0.62262	UTP6	0.953716
ENSG00000100918	14	24641062	24649463	11	3	194548	-0.31256	0.62269	REC8	0.95374
ENSG00000091127	7	105080108	105162714	147	14	194548	-0.31258	0.6227	PUS7	0.953671
ENSG00000203668	1	241792155	241799232	8	3	194548	-0.31261	0.62271	CHML	0.953603
ENSG00000168291	3	58413357	58419584	6	1	194548	-0.31269	0.62274	PDHB	0.953566
ENSG00000206043	18	71983048	72026422	84	7	194548	-0.31309	0.62289	C18orf63	0.953712
ENSG00000101493	18	74069644	74207146	100	6	194548	-0.31308	0.62289	ZNF516	0.953628
ENSG00000248458	1	67131547	67142710	19	3	194548	-0.31321	0.62294	AL139147.1	0.953621
ENSG00000173930	5	101569690	101632253	148	14	194548	-0.31331	0.62298	SLCO4C1	0.953599
ENSG00000144749	3	66429221	66551687	187	22	194548	-0.31343	0.62302	LRIG1	0.953576
ENSG00000104635	8	22224762	22291642	210	14	194548	-0.31357	0.62308	SLC39A14	0.953585
ENSG00000067182	12	6437923	6451280	6	1	194548	-0.31368	0.62312	TNFRSF1A	0.953562
ENSG00000224474	10	99179228	99185831	7	2	194548	-0.31372	0.62313	AL355490.1	0.953494
ENSG00000112218	6	97242002	97285353	66	7	194548	-0.31387	0.62319	GPR63	0.953503
ENSG00000135632	2	73441350	73454365	9	2	194548	-0.31396	0.62323	SMYD5	0.95348
ENSG00000134760	18	28898052	28936992	112	7	194548	-0.31443	0.6234	DSG1	0.953657
ENSG00000076555	12	109554400	109706031	306	30	194548	-0.31584	0.62394	ACACB	0.954316
ENSG00000181027	19	47249303	47280245	37	4	194548	-0.31586	0.62395	FKRP	0.954248
ENSG00000105287	19	47177532	47220384	71	11	194548	-0.31639	0.62415	PRKD2	0.95447
ENSG00000090376	12	66582659	66648402	46	5	194548	-0.31653	0.6242	IRAK3	0.954463
ENSG00000147724	8	139142266	139509065	750	68	194548	-0.31723	0.62447	FAM135B	0.954709
ENSG00000068120	17	40713485	40718295	5	1	194548	-0.3173	0.62449	COASY	0.954656
ENSG00000174371	1	242011269	242058450	144	12	194548	-0.31745	0.62455	EXO1	0.954664
ENSG00000169855	3	78646390	79816965	1291	49	194548	-0.31757	0.62459	ROBO1	0.954641
ENSG00000241553	3	9834179	9849410	20	4	194548	-0.31761	0.62461	ARPC4	0.954589
ENSG00000178919	9	100615536	100618986	13	2	194548	-0.31765	0.62463	FOXE1	0.954536
ENSG00000079263	2	231067826	231223762	276	13	194548	-0.31839	0.6249	SP140	0.954865
ENSG00000141698	17	39981335	39992523	28	1	194548	-0.3184	0.62491	NT5C3B	0.954796
ENSG00000135108	12	117581146	117628336	99	3	194548	-0.31925	0.62523	FBXO21	0.955202
ENSG00000167487	19	18747775	18781309	48	6	194548	-0.31948	0.62532	KLHL26	0.955256
ENSG00000146731	7	56119323	56131682	17	5	194548	-0.31975	0.62542	CCT6A	0.955325
ENSG00000152439	19	58011283	58029772	102	4	194548	-0.31985	0.62546	ZNF773	0.955303
ENSG00000164062	3	49711435	49721396	3	1	194548	-0.31988	0.62547	APEH	0.955234
ENSG00000169919	7	65425671	65447301	39	7	194548	-0.31993	0.62549	GUSB	0.955182
ENSG00000268614	19	7598481	7604945	4	1	194548	-0.31997	0.62551	CTD-2207O23.10	0.955129
ENSG00000162961	2	32092878	32264881	144	5	194548	-0.32025	0.62561	DPY30	0.955198
ENSG00000186487	2	1792885	2335032	702	44	194548	-0.32039	0.62566	MYT1L	0.955191
ENSG00000035862	17	76849059	76921469	182	17	194548	-0.32058	0.62574	TIMP2	0.955146
ENSG00000164113	4	123300121	123350957	34	5	194548	-0.32064	0.62576	ADAD1	0.955093
ENSG00000025293	20	34359896	34538303	235	10	194548	-0.3209	0.62586	PHF20	0.955162
ENSG00000057935	2	42721709	42984087	374	12	194548	-0.32098	0.62589	MTA3	0.955125
ENSG00000197403	1	158735466	158736492	4	1	194548	-0.32126	0.62599	OR6N1	0.955194
ENSG00000166347	18	71920530	71959251	130	11	194548	-0.32142	0.62605	CYB5A	0.955202
ENSG00000168515	11	61957688	61961011	6	2	194548	-0.32156	0.62611	SCGB1D1	0.955127
ENSG00000143222	1	161122566	161128646	6	2	194548	-0.32158	0.62612	UFC1	0.955058
ENSG00000179715	12	47473386	47630443	377	32	194548	-0.32161	0.62613	PCED1B	0.95499
ENSG00000172731	10	72058729	72142382	184	16	194548	-0.32169	0.62616	LRRC20	0.954953
ENSG00000159753	16	67678822	67691472	4	1	194548	-0.32172	0.62617	RLTPR	0.954885
ENSG00000141002	16	89940000	89977792	60	1	194548	-0.32227	0.62638	TCF25	0.955122
ENSG00000079215	5	36606457	36688436	117	21	194548	-0.3223	0.62639	SLC1A3	0.955053
ENSG00000074706	6	154475631	154677926	287	28	194548	-0.32258	0.62649	IPCEF1	0.955123
ENSG00000141469	18	43304092	43332485	73	4	194548	-0.32259	0.6265	SLC14A1	0.955054
ENSG00000165953	14	94953611	94984181	66	11	194548	-0.32285	0.62659	SERPINA12	0.955108
ENSG00000107014	9	5299868	5304969	5	1	194548	-0.32308	0.62668	RLN2	0.955079
ENSG00000147604	8	74202506	74208024	10	4	194548	-0.32326	0.62675	RPL7	0.955102
ENSG00000129559	14	24686058	24701660	11	3	194548	-0.32359	0.62688	NEDD8	0.955217
ENSG00000248874	5	23951457	24178372	650	17	194548	-0.32368	0.62691	C5orf17	0.955179
ENSG00000115112	2	121974163	122042783	74	9	194548	-0.32372	0.62692	TFCP2L1	0.955111
ENSG00000167065	22	31048038	31063877	29	5	194548	-0.3237	0.62692	DUSP18	0.955028
ENSG00000165629	10	7830092	7849778	37	5	194548	-0.32385	0.62697	ATP5C1	0.955021
ENSG00000186063	1	222841355	222886552	58	7	194548	-0.32425	0.62712	AIDA	0.955166
ENSG00000173200	3	122296449	122357894	148	15	194548	-0.32434	0.62716	PARP15	0.955144
ENSG00000196358	9	135037334	135119921	109	16	194548	-0.32487	0.62736	NTNG2	0.955365
ENSG00000263812	18	74240612	74322925	148	25	194548	-0.32487	0.62736	LINC00908	0.955282
ENSG00000110911	12	51373184	51422349	67	7	194548	-0.32511	0.62745	SLC11A2	0.955336
ENSG00000198821	1	167399877	167487847	123	25	194548	-0.32517	0.62747	CD247	0.9552
ENSG00000186132	2	120059801	120124404	106	8	194548	-0.32521	0.62749	C2orf76	0.955147
ENSG00000197081	6	160390131	160534539	235	30	194548	-0.3253	0.62752	IGF2R	0.955109
ENSG00000100479	14	50110273	50155140	67	2	194548	-0.32556	0.62762	POLE2	0.955178
ENSG00000152214	18	40323192	40695657	420	30	194548	-0.3259	0.62775	RIT2	0.955293
ENSG00000167822	11	55904247	55905194	3	1	194548	-0.32642	0.62795	OR8J3	0.955514
ENSG00000157823	15	90373831	90437574	90	5	194548	-0.32648	0.62797	AP3S2	0.955461
ENSG00000196748	6	35744371	35747329	5	2	194548	-0.32662	0.62802	CLPSL2	0.955454
ENSG00000197927	2	132479948	132524973	77	6	194548	-0.32677	0.62808	C2orf27A	0.955462
ENSG00000124216	20	48599536	48605423	23	4	194548	-0.32693	0.62814	SNAI1	0.955471
ENSG00000180530	21	16333556	16437321	200	15	194548	-0.32695	0.62815	NRIP1	0.955403
ENSG00000007038	16	2867164	2876305	31	2	194548	-0.32701	0.62817	PRSS21	0.95535
ENSG00000123892	11	87846410	87908635	145	10	194548	-0.32771	0.62844	RAB38	0.955677
ENSG00000138316	10	72432559	72522197	280	28	194548	-0.32799	0.62854	ADAMTS14	0.955746
ENSG00000117597	1	210001352	210030910	72	8	194548	-0.32831	0.62866	DIEXF	0.955845
ENSG00000178502	17	40009797	40021684	13	1	194548	-0.32833	0.62867	KLHL11	0.955778
ENSG00000168386	3	99548985	99833357	215	13	194548	-0.32858	0.62876	FILIP1L	0.955831
ENSG00000158717	16	88762903	88772829	8	3	194548	-0.32932	0.62904	RNF166	0.95609
ENSG00000138032	2	44395108	44471523	64	5	194548	-0.33011	0.62934	PPM1B	0.956463
ENSG00000171199	4	71263599	71275911	21	4	194548	-0.33018	0.62937	PROL1	0.956426
ENSG00000133275	19	1941188	1981337	67	8	194548	-0.33046	0.62948	CSNK1G2	0.95651
ENSG00000167774	19	8373167	8386263	18	1	194548	-0.33055	0.62951	NDUFA7	0.956472
ENSG00000137656	11	116618886	116643704	48	8	194548	-0.33129	0.62979	BUD13	0.956814
ENSG00000173175	3	123001143	123168605	234	21	194548	-0.33137	0.62982	ADCY5	0.956777
ENSG00000082175	11	100900355	101001255	135	3	194548	-0.33147	0.62985	PGR	0.956739
ENSG00000162510	1	31184124	31196434	31	4	194548	-0.33184	0.63	MATN1	0.956884
ENSG00000047410	1	186280784	186344825	92	9	194548	-0.33185	0.63	TPR	0.956801
ENSG00000256087	19	52534632	52598991	141	8	194548	-0.33217	0.63012	ZNF432	0.9569
ENSG00000188293	19	46733009	46734500	3	1	194548	-0.33219	0.63013	IGFL1	0.956832
ENSG00000108239	10	96162261	96295687	129	11	194548	-0.33223	0.63014	TBC1D12	0.956764
ENSG00000071189	7	17830385	17980124	172	8	194548	-0.33257	0.63027	SNX13	0.956878
ENSG00000162735	1	160246602	160256138	13	3	194548	-0.33292	0.6304	PEX19	0.956992
ENSG00000145982	6	5261277	5771813	692	80	194548	-0.33304	0.63045	FARS2	0.956985
ENSG00000088356	20	30532758	30539895	3	1	194548	-0.3333	0.63055	PDRG1	0.957054
ENSG00000117505	1	93811445	93835055	17	3	194548	-0.3336	0.63066	DR1	0.957137
ENSG00000070081	11	17229700	17371521	182	12	194548	-0.33363	0.63067	NUCB2	0.957069
ENSG00000175175	17	56833230	57058983	149	6	194548	-0.33374	0.63071	PPM1E	0.957047
ENSG00000104442	8	66514694	66546442	88	5	194548	-0.33391	0.63077	ARMC1	0.957055
ENSG00000164729	17	33519539	33521412	4	2	194548	-0.33449	0.63099	SLC35G3	0.957306
ENSG00000108654	17	62495734	62504317	6	1	194548	-0.33451	0.631	DDX5	0.957238
ENSG00000184845	5	174867042	174871211	7	2	194548	-0.33475	0.63109	DRD1	0.957291
ENSG00000166016	11	34172535	34379555	248	36	194548	-0.33479	0.63111	ABTB2	0.957238
ENSG00000134900	13	103249353	103331521	205	7	194548	-0.33493	0.63116	TPP2	0.957231
ENSG00000137815	15	41700606	41775761	46	2	194548	-0.33516	0.63125	RTF1	0.957284
ENSG00000237521	19	9361606	9362820	4	2	194548	-0.33521	0.63127	OR7E24	0.957232
ENSG00000115687	2	242045514	242089679	198	21	194548	-0.33525	0.63128	PASK	0.957164
ENSG00000264424	17	10346607	10372876	18	2	194548	-0.33534	0.63132	MYH4	0.957058
ENSG00000049656	5	1317859	1345214	30	2	194548	-0.33585	0.63151	CLPTM1L	0.957263
ENSG00000151694	2	9628615	9695921	80	4	194548	-0.33592	0.63153	ADAM17	0.957211
ENSG00000050730	4	122052563	122148621	105	6	194548	-0.33604	0.63158	TNIP3	0.957203
ENSG00000169813	10	43881065	43904614	40	5	194548	-0.33611	0.63161	HNRNPF	0.957166
ENSG00000089127	12	113344582	113369990	76	1	194548	-0.33615	0.63162	OAS1	0.957098
ENSG00000125900	20	1514897	1539489	31	4	194548	-0.33628	0.63167	SIRPD	0.957091
ENSG00000183066	22	42394729	42454460	74	5	194548	-0.33642	0.63172	WBP2NL	0.957083
ENSG00000185246	14	45553302	45585485	25	1	194548	-0.33645	0.63174	PRPF39	0.957031
ENSG00000111962	6	149068464	149398126	590	71	194548	-0.33654	0.63177	UST	0.956993
ENSG00000148948	11	40135753	41481323	2026	88	194548	-0.3368	0.63187	LRRC4C	0.957062
ENSG00000256530	15	76030311	76031568	3	1	194548	-0.33692	0.63191	AC019294.1	0.957039
ENSG00000150672	11	83166055	85338966	2762	106	194548	-0.33702	0.63195	DLG2	0.957017
ENSG00000174738	3	23986751	24022109	62	6	194548	-0.33713	0.63199	NR1D2	0.956995
ENSG00000119684	14	75480467	75518235	55	5	194548	-0.33772	0.63221	MLH3	0.957245
ENSG00000185924	17	1837971	1928639	106	13	194548	-0.33774	0.63222	RTN4RL1	0.957177
ENSG00000128656	2	175664091	175870097	113	2	194548	-0.33777	0.63223	CHN1	0.957109
ENSG00000206559	3	28390637	28579613	183	11	194548	-0.33787	0.63227	ZCWPW2	0.957087
ENSG00000106346	7	6144515	6201195	84	8	194548	-0.33799	0.63231	USP42	0.957065
ENSG00000121895	4	38968365	39034542	123	10	194548	-0.3384	0.63247	TMEM156	0.957224
ENSG00000164330	5	158122928	158526769	399	31	194548	-0.33849	0.6325	EBF1	0.957103
ENSG00000173801	17	39775692	39943183	83	5	194548	-0.33855	0.63252	JUP	0.957051
ENSG00000168461	18	9708162	9862548	336	50	194548	-0.33899	0.63269	RAB31	0.957225
ENSG00000204345	17	72575504	72588422	25	6	194548	-0.33946	0.63287	CD300LD	0.957415
ENSG00000268470	17	76494911	76499138	10	2	194548	-0.33969	0.63296	DNAH17-AS1	0.957468
ENSG00000163827	3	46556913	46621589	188	14	194548	-0.33974	0.63297	LRRC2	0.9574
ENSG00000243444	9	112403068	112713755	784	52	194548	-0.3399	0.63304	PALM2	0.957423
ENSG00000120341	1	177893091	177953438	174	26	194548	-0.34	0.63307	SEC16B	0.957386
ENSG00000164283	5	54273692	54318499	69	7	194548	-0.34004	0.63309	ESM1	0.957333
ENSG00000145247	4	48887036	48908954	9	2	194548	-0.34043	0.63323	OCIAD2	0.957462
ENSG00000013583	12	13127798	13153207	20	4	194548	-0.34061	0.6333	HEBP1	0.957485
ENSG00000058056	3	179370543	179507189	200	24	194548	-0.3407	0.63333	USP13	0.957447
ENSG00000156587	11	57319129	57335757	32	5	194548	-0.34088	0.6334	UBE2L6	0.95747
ENSG00000143595	1	154293566	154297801	6	2	194548	-0.34138	0.63359	AQP10	0.957675
ENSG00000135002	9	79000433	79009433	17	3	194548	-0.34145	0.63362	RFK	0.957637
ENSG00000149548	11	124824017	124911385	110	2	194548	-0.34154	0.63365	CCDC15	0.9576
ENSG00000102967	16	72042487	72058954	33	6	194548	-0.34164	0.63369	DHODH	0.957577
ENSG00000155542	5	56205087	56221359	35	4	194548	-0.3418	0.63375	SETD9	0.957585
ENSG00000132554	8	100973164	101143496	211	16	194548	-0.34185	0.63377	RGS22	0.957532
ENSG00000187242	17	39017555	39023462	4	1	194548	-0.34201	0.63383	KRT12	0.95754
ENSG00000205853	22	32755893	32778039	108	8	194548	-0.34217	0.63389	RFPL3S	0.957548
ENSG00000145332	4	88081255	88161466	78	8	194548	-0.34234	0.63395	KLHL8	0.957556
ENSG00000166819	15	90207596	90222658	17	3	194548	-0.3424	0.63397	PLIN1	0.957503
ENSG00000064270	16	84402133	84497793	294	31	194548	-0.34239	0.63397	ATP2C2	0.957421
ENSG00000101367	20	31407699	31438211	21	3	194548	-0.34262	0.63406	MAPRE1	0.957474
ENSG00000159337	15	42359207	42386752	32	6	194548	-0.34286	0.63415	PLA2G4D	0.957527
ENSG00000145723	5	102421704	102455855	57	1	194548	-0.34291	0.63417	GIN1	0.957475
ENSG00000137806	15	41679551	41694717	11	2	194548	-0.3434	0.63435	NDUFAF1	0.957664
ENSG00000145824	5	134906373	134914969	3	1	194548	-0.34352	0.6344	CXCL14	0.957656
ENSG00000136720	2	128994290	129076151	62	9	194548	-0.34363	0.63444	HS6ST1	0.957634
ENSG00000145730	5	102089685	102366809	379	15	194548	-0.34403	0.63459	PAM	0.957778
ENSG00000136630	1	221051699	221058401	17	4	194548	-0.34417	0.63464	HLX	0.95777
ENSG00000154655	18	5954705	6415236	613	41	194548	-0.34418	0.63464	L3MBTL4	0.957688
ENSG00000163743	4	76404247	76439974	55	6	194548	-0.3448	0.63488	RCHY1	0.957967
ENSG00000015475	22	18216906	18257536	40	5	194548	-0.34487	0.63491	BID	0.95793
ENSG00000172172	8	121393000	121457642	47	3	194548	-0.34492	0.63492	MRPL13	0.957862
ENSG00000064115	12	27126128	27167367	57	9	194548	-0.34505	0.63497	TM7SF3	0.957855
ENSG00000136888	9	117350026	117360653	9	3	194548	-0.34518	0.63502	ATP6V1G1	0.957847
ENSG00000177932	5	178487416	178510538	39	6	194548	-0.34531	0.63507	ZNF354C	0.95784
ENSG00000267855	19	8373490	8386280	17	1	194548	-0.3455	0.63514	NDUFA7	0.95778
ENSG00000106128	7	30978284	31032869	76	9	194548	-0.34692	0.63567	GHRHR	0.958497
ENSG00000050130	14	59951161	59972128	38	2	194548	-0.34697	0.63569	JKAMP	0.958444
ENSG00000158458	5	139226364	139422884	197	16	194548	-0.34701	0.63571	NRG2	0.958392
ENSG00000166689	11	16799842	17035990	411	23	194548	-0.34707	0.63573	PLEKHA7	0.958257
ENSG00000158079	9	96793076	96872138	88	10	194548	-0.34737	0.63584	PTPDC1	0.95834
ENSG00000198824	13	115079988	115092796	19	3	194548	-0.34747	0.63588	CHAMP1	0.958317
ENSG00000134873	13	96085858	96232013	367	24	194548	-0.34757	0.63592	CLDN10	0.958295
ENSG00000127080	9	95375466	95432547	93	9	194548	-0.34769	0.63596	IPPK	0.958273
ENSG00000100056	22	19117792	19132197	26	4	194548	-0.34781	0.63601	DGCR14	0.958265
ENSG00000137807	15	69706585	69740764	21	3	194548	-0.34804	0.63609	KIF23	0.958303
ENSG00000184389	1	33772367	33786699	35	7	194548	-0.3483	0.63619	A3GALT2	0.958371
ENSG00000168229	14	52734431	52743442	18	3	194548	-0.34862	0.63631	PTGDR	0.958469
ENSG00000166415	15	53805938	54055075	728	32	194548	-0.34868	0.63633	WDR72	0.958417
ENSG00000100380	22	41220539	41253026	19	2	194548	-0.34884	0.6364	ST13	0.95844
ENSG00000119431	9	116135699	116139279	11	2	194548	-0.34914	0.63651	HDHD3	0.958523
ENSG00000267699	18	48494389	48584514	72	5	194548	-0.34931	0.63657	RP11-729L2.2	0.95853
ENSG00000163754	3	148709128	148745419	21	2	194548	-0.34947	0.63663	GYG1	0.958538
ENSG00000178690	18	52254988	52266724	7	2	194548	-0.34945	0.63663	DYNAP	0.958456
ENSG00000143458	1	151043054	151098018	26	2	194548	-0.34968	0.63671	GABPB2	0.958411
ENSG00000250021	15	90377540	90456114	109	5	194548	-0.34972	0.63672	C15orf38-AP3S2	0.958343
ENSG00000134240	1	120290619	120311528	31	6	194548	-0.34993	0.6368	HMGCS2	0.958381
ENSG00000121858	3	172223298	172241297	42	6	194548	-0.34993	0.63681	TNFSF10	0.958314
ENSG00000052723	1	115312100	115323306	3	1	194548	-0.35011	0.63687	SIKE1	0.958322
ENSG00000129810	3	20202085	20227784	47	5	194548	-0.3504	0.63698	SGOL1	0.958405
ENSG00000172123	17	33738079	33760302	48	7	194548	-0.35054	0.63703	SLFN12	0.958397
ENSG00000180316	6	36210980	36276372	98	20	194548	-0.35113	0.63726	PNPLA1	0.958661
ENSG00000127329	12	70910630	71031220	174	27	194548	-0.35157	0.63742	PTPRB	0.958736
ENSG00000141098	16	67708434	67753324	16	2	194548	-0.35197	0.63757	GFOD2	0.958879
ENSG00000081985	1	67773047	67862583	154	10	194548	-0.352	0.63758	IL12RB2	0.958812
ENSG00000138600	15	50999506	51058005	117	7	194548	-0.35266	0.63783	SPPL2A	0.959105
ENSG00000042980	8	24151553	24216531	152	7	194548	-0.35271	0.63785	ADAM28	0.959053
ENSG00000106686	9	4553386	4666674	331	30	194548	-0.35307	0.63798	SPATA6L	0.959166
ENSG00000167553	12	49582519	49667114	67	7	194548	-0.35315	0.63801	TUBA1C	0.959128
ENSG00000181143	19	8959520	9092018	308	27	194548	-0.35315	0.63801	MUC16	0.959046
ENSG00000102678	13	22245522	22278637	4	2	194548	-0.35321	0.63804	FGF9	0.959008
ENSG00000140548	15	90544624	90625438	98	12	194548	-0.35323	0.63804	ZNF710	0.958926
ENSG00000123178	13	50486842	50510626	28	3	194548	-0.35325	0.63805	SPRYD7	0.958858
ENSG00000186960	14	29241910	29282493	14	4	194548	-0.35337	0.63809	C14orf23	0.958836
ENSG00000269515	10	44873687	44878739	10	4	194548	-0.35359	0.63818	AL137026.1	0.958889
ENSG00000143224	1	161136200	161147803	9	2	194548	-0.35387	0.63828	PPOX	0.958957
ENSG00000272896	9	139685831	139695047	16	2	194548	-0.35477	0.63862	RP11-216L13.17	0.959303
ENSG00000214360	5	171621176	171630456	21	4	194548	-0.35521	0.63878	EFCAB9	0.95946
ENSG00000180098	1	28879597	28905051	18	1	194548	-0.35534	0.63883	TRNAU1AP	0.959453
ENSG00000196865	10	115614420	115676953	14	3	194548	-0.35542	0.63886	NHLRC2	0.959416
ENSG00000127445	19	9945933	9960358	22	5	194548	-0.35549	0.63889	PIN1	0.959378
ENSG00000164338	5	72861268	72877794	33	4	194548	-0.35586	0.63903	UTP15	0.959506
ENSG00000123411	12	56401443	56432219	5	1	194548	-0.35631	0.63919	IKZF4	0.959664
ENSG00000171450	2	219824377	219826876	4	1	194548	-0.35632	0.6392	CDK5R2	0.959596
ENSG00000177947	11	196738	200261	3	1	194548	-0.35632	0.6392	ODF3	0.959514
ENSG00000066735	14	104605060	104647231	21	2	194548	-0.35639	0.63922	KIF26A	0.959461
ENSG00000133195	17	70642088	71088851	662	78	194548	-0.35641	0.63923	SLC39A11	0.959394
ENSG00000149182	11	47185848	47198676	15	4	194548	-0.3565	0.63927	ARFGAP2	0.959289
ENSG00000206579	8	56014949	56454613	862	55	194548	-0.35697	0.63944	XKR4	0.959462
ENSG00000241935	10	99344080	99372559	37	5	194548	-0.35706	0.63948	HOGA1	0.95944
ENSG00000133059	1	205111632	205180727	110	5	194548	-0.35753	0.63965	DSTYK	0.959612
ENSG00000068976	11	64513861	64527769	16	1	194548	-0.35761	0.63968	PYGM	0.959575
ENSG00000136867	9	115913222	115926417	50	10	194548	-0.35765	0.6397	SLC31A2	0.959523
ENSG00000117395	1	43629846	43736607	155	5	194548	-0.35769	0.63971	EBNA1BP2	0.959455
ENSG00000115239	2	53759810	54087170	525	28	194548	-0.35805	0.63985	GPR75-ASB3	0.959583
ENSG00000142784	1	27561007	27635110	48	4	194548	-0.35812	0.63987	WDTC1	0.95953
ENSG00000123908	8	141541264	141645718	174	21	194548	-0.35857	0.64004	AGO2	0.959703
ENSG00000100364	22	45586219	45636650	153	18	194548	-0.35863	0.64006	KIAA0930	0.959651
ENSG00000085274	3	169490619	169507504	12	2	194548	-0.3588	0.64013	MYNN	0.959673
ENSG00000256525	17	62473902	62493154	18	1	194548	-0.35882	0.64014	POLG2	0.959606
ENSG00000178921	17	8150936	8173809	32	6	194548	-0.35887	0.64015	PFAS	0.959539
ENSG00000129317	12	44122410	44152620	59	6	194548	-0.35889	0.64016	PUS7L	0.959471
ENSG00000068784	2	45615819	45839304	358	14	194548	-0.35895	0.64018	SRBD1	0.959419
ENSG00000007129	19	42055886	42093197	39	2	194548	-0.35899	0.6402	CEACAM21	0.959367
ENSG00000170832	17	58256455	58499831	106	2	194548	-0.3592	0.64028	USP32	0.959404
ENSG00000174527	12	109785708	109893328	275	14	194548	-0.35952	0.6404	MYO1H	0.959502
ENSG00000068078	4	1795034	1810599	4	1	194548	-0.35983	0.64051	FGFR3	0.959584
ENSG00000243708	15	42120283	42140345	40	5	194548	-0.35983	0.64051	PLA2G4B	0.959502
ENSG00000168970	15	42120293	42140353	40	5	194548	-0.35983	0.64051	JMJD7-PLA2G4B	0.95942
ENSG00000249016	5	54252063	54253674	6	1	194548	-0.36008	0.64061	RP11-45H22.3	0.959487
ENSG00000114120	3	140660672	140698775	68	4	194548	-0.36024	0.64067	SLC25A36	0.959495
ENSG00000138074	2	27422455	27435826	7	1	194548	-0.36044	0.64074	SLC5A6	0.959517
ENSG00000095906	16	1832902	1839192	17	4	194548	-0.36045	0.64075	NUBP2	0.95945
ENSG00000173258	9	114287439	114340124	77	10	194548	-0.36073	0.64085	ZNF483	0.959518
ENSG00000182611	6	27782112	27782607	3	1	194548	-0.36081	0.64088	HIST1H2AJ	0.95948
ENSG00000163064	2	119599747	119605254	6	2	194548	-0.36084	0.64089	EN1	0.959413
ENSG00000214357	5	172068269	172118543	100	12	194548	-0.36134	0.64108	NEURL1B	0.959615
ENSG00000256162	6	131148546	131158275	29	4	194548	-0.36138	0.64109	SMLR1	0.959548
ENSG00000135686	16	84682131	84701292	36	6	194548	-0.36151	0.64114	KLHL36	0.959541
ENSG00000005436	2	75879126	75938115	102	9	194548	-0.36199	0.64132	GCFC2	0.959728
ENSG00000127249	3	193119866	193310900	375	29	194548	-0.3627	0.64159	ATP13A4	0.96005
ENSG00000092531	15	42783431	42837547	16	2	194548	-0.36292	0.64167	SNAP23	0.960087
ENSG00000092964	8	26371791	26515694	301	17	194548	-0.36299	0.64169	DPYSL2	0.960035
ENSG00000143434	1	151104161	151119104	11	3	194548	-0.36318	0.64176	SEMA6C	0.960058
ENSG00000142319	5	1392909	1445545	92	10	194548	-0.36336	0.64183	SLC6A3	0.96008
ENSG00000124508	6	26383324	26395102	27	4	194548	-0.36371	0.64196	BTN2A2	0.960192
ENSG00000254997	11	71259466	71260653	5	2	194548	-0.3637	0.64196	KRTAP5-9	0.96011
ENSG00000205108	9	34723052	34729464	9	2	194548	-0.36403	0.64208	FAM205A	0.960207
ENSG00000134444	18	59854491	59974355	256	11	194548	-0.36416	0.64213	KIAA1468	0.9602
ENSG00000106018	7	158820866	158937649	215	12	194548	-0.36425	0.64217	VIPR2	0.960178
ENSG00000263620	17	8054134	8066293	18	2	194548	-0.36426	0.64217	RP11-599B13.6	0.960096
ENSG00000198780	5	74073399	74162776	124	6	194548	-0.36462	0.6423	FAM169A	0.960208
ENSG00000206044	12	2958397	2966213	14	2	194548	-0.36466	0.64232	AC005841.1	0.960155
ENSG00000198060	10	94050920	94113721	46	4	194548	-0.36511	0.64249	MARCH5	0.960245
ENSG00000131051	20	34291531	34330234	85	4	194548	-0.36565	0.64269	RBM39	0.960462
ENSG00000170265	7	148892577	148923339	18	4	194548	-0.36586	0.64277	ZNF282	0.960499
ENSG00000183496	15	82334119	82338482	3	2	194548	-0.36627	0.64292	MEX3B	0.960641
ENSG00000140527	15	90234028	90286869	93	2	194548	-0.36636	0.64295	WDR93	0.960522
ENSG00000121989	2	148602086	148688393	101	9	194548	-0.36639	0.64296	ACVR2A	0.960455
ENSG00000179055	9	107456660	107457766	6	1	194548	-0.36658	0.64303	OR13D1	0.960477
ENSG00000136560	2	161993419	162092732	78	2	194548	-0.36666	0.64306	TANK	0.96044
ENSG00000132514	17	6977856	6983626	3	1	194548	-0.36667	0.64307	CLEC10A	0.960373
ENSG00000157181	1	186344890	186390510	46	6	194548	-0.36689	0.64315	C1orf27	0.96041
ENSG00000182175	15	93586636	93632433	29	4	194548	-0.36732	0.64331	RGMA	0.960485
ENSG00000173088	10	97667360	97698480	53	5	194548	-0.36761	0.64342	C10orf131	0.960403
ENSG00000134398	16	23701647	23724821	16	3	194548	-0.36806	0.64359	ERN2	0.960575
ENSG00000254087	8	56792372	56923940	198	13	194548	-0.3682	0.64364	LYN	0.960567
ENSG00000154493	10	128113566	128359079	390	41	194548	-0.36846	0.64374	C10orf90	0.960634
ENSG00000106125	7	30811033	30932002	270	15	194548	-0.36871	0.64383	FAM188B	0.960687
ENSG00000168263	9	2717502	2730037	12	3	194548	-0.36871	0.64383	KCNV2	0.960605
ENSG00000151502	11	134094539	134117686	16	2	194548	-0.36876	0.64385	VPS26B	0.960553
ENSG00000173821	17	78234665	78372586	167	22	194548	-0.36883	0.64387	RNF213	0.9605
ENSG00000125753	19	46009837	46030241	29	6	194548	-0.36884	0.64388	VASP	0.960433
ENSG00000183665	8	125463048	125474391	18	3	194548	-0.36887	0.64389	TRMT12	0.960366
ENSG00000262664	17	1945327	1946724	3	1	194548	-0.36904	0.64395	OVCA2	0.960374
ENSG00000100365	22	37257030	37274057	42	4	194548	-0.3692	0.64401	NCF4	0.960381
ENSG00000239713	22	39436924	39483748	47	5	194548	-0.36937	0.64407	APOBEC3G	0.960389
ENSG00000162591	1	3406484	3528059	27	5	194548	-0.36938	0.64408	MEGF6	0.960322
ENSG00000159322	15	73043710	73078187	30	4	194548	-0.36952	0.64413	ADPGK	0.960314
ENSG00000255526	14	24683161	24701558	10	3	194548	-0.36963	0.64417	NEDD8-MDP1	0.960292
ENSG00000204977	13	50570024	50594617	28	4	194548	-0.37046	0.64448	TRIM13	0.960672
ENSG00000237441	6	33259431	33267101	6	2	194548	-0.37067	0.64456	RGL2	0.960709
ENSG00000164818	7	766338	829190	165	9	194548	-0.37071	0.64457	HEATR2	0.960642
ENSG00000163295	2	233320833	233324742	10	4	194548	-0.37083	0.64462	ALPI	0.960635
ENSG00000160953	19	1285890	1378430	31	4	194548	-0.37083	0.64462	MUM1	0.960553
ENSG00000197818	20	48429250	48508779	171	18	194548	-0.37094	0.64466	SLC9A8	0.960531
ENSG00000165475	13	20977806	21099996	287	26	194548	-0.37108	0.64471	CRYL1	0.960523
ENSG00000180878	11	6226796	6232362	3	1	194548	-0.37114	0.64473	C11orf42	0.960471
ENSG00000103121	16	81009698	81053875	183	8	194548	-0.37148	0.64486	CMC2	0.960583
ENSG00000163982	4	4190530	4228616	63	4	194548	-0.37162	0.64491	OTOP1	0.960576
ENSG00000120217	9	5450503	5470566	36	6	194548	-0.37173	0.64495	CD274	0.960553
ENSG00000138095	2	44113647	44223144	83	4	194548	-0.37176	0.64496	LRPPRC	0.960486
ENSG00000172732	11	65624597	65635124	15	2	194548	-0.37194	0.64503	MUS81	0.960509
ENSG00000140319	15	40327940	40331389	9	3	194548	-0.37223	0.64514	SRP14	0.960591
ENSG00000127663	19	4969125	5153606	270	12	194548	-0.37227	0.64515	KDM4B	0.960524
ENSG00000066427	14	92524896	92572965	204	7	194548	-0.37229	0.64516	ATXN3	0.960457
ENSG00000175894	21	45917775	46131495	439	25	194548	-0.3723	0.64516	TSPEAR	0.960375
ENSG00000160446	9	131483148	131486406	4	1	194548	-0.37237	0.64519	ZDHHC12	0.960338
ENSG00000146433	6	158957468	159056460	167	9	194548	-0.37245	0.64522	TMEM181	0.960301
ENSG00000125337	6	168396921	168445769	157	16	194548	-0.37249	0.64524	KIF25	0.960249
ENSG00000074319	11	18489883	18548779	104	9	194548	-0.37251	0.64524	TSG101	0.960167
ENSG00000163600	2	204801471	204826300	31	6	194548	-0.37269	0.64531	ICOS	0.960189
ENSG00000132681	1	160121360	160156767	57	11	194548	-0.37273	0.64532	ATP1A4	0.960122
ENSG00000133112	13	45911008	45915505	5	1	194548	-0.37277	0.64534	TPT1	0.96007
ENSG00000196391	15	90895477	90909324	53	6	194548	-0.37316	0.64549	ZNF774	0.960212
ENSG00000163840	3	122283085	122294050	8	4	194548	-0.37323	0.64551	DTX3L	0.96016
ENSG00000118004	2	3642426	3692048	92	4	194548	-0.37337	0.64557	COLEC11	0.960167
ENSG00000110025	11	64794880	64808044	37	5	194548	-0.37339	0.64557	SNX15	0.960086
ENSG00000129744	11	3666358	3685646	24	3	194548	-0.3739	0.64576	ART1	0.960286
ENSG00000163141	1	151009046	151020076	6	1	194548	-0.37414	0.64585	BNIPL	0.960338
ENSG00000106052	7	27778950	27884183	128	12	194548	-0.37485	0.64611	TAX1BP1	0.960398
ENSG00000143515	1	154298029	154323783	41	5	194548	-0.37491	0.64614	ATP8B2	0.960361
ENSG00000120242	9	21409146	21410184	3	1	194548	-0.37586	0.64649	IFNA8	0.960718
ENSG00000134243	1	109852192	109940573	9	2	194548	-0.37592	0.64651	SORT1	0.960666
ENSG00000163378	3	69024365	69063112	93	8	194548	-0.37614	0.64659	EOGT	0.960703
ENSG00000163029	2	17845079	17981509	228	10	194548	-0.3762	0.64662	SMC6	0.960666
ENSG00000127328	12	70132461	70216984	107	10	194548	-0.37672	0.64681	RAB3IP	0.960866
ENSG00000135090	12	118587606	118810750	215	11	194548	-0.37672	0.64681	TAOK3	0.960785
ENSG00000188312	9	95087766	95382815	453	13	194548	-0.37727	0.64701	CENPP	0.960918
ENSG00000110080	11	126225535	126310239	125	13	194548	-0.37807	0.64731	ST3GAL4	0.961201
ENSG00000118491	6	144185573	144259483	117	14	194548	-0.37841	0.64744	ZC2HC1B	0.961312
ENSG00000099783	19	8509651	8553998	33	2	194548	-0.37863	0.64752	HNRNPM	0.961349
ENSG00000253729	8	48685669	48872743	56	6	194548	-0.37884	0.6476	PRKDC	0.961386
ENSG00000143079	1	112938803	113006078	62	1	194548	-0.37908	0.64769	CTTNBP2NL	0.961438
ENSG00000136240	7	6485584	6523873	39	5	194548	-0.37918	0.64772	KDELR2	0.961401
ENSG00000108406	17	57642886	57685706	15	3	194548	-0.37931	0.64777	DHX40	0.961393
ENSG00000123992	2	220238268	220264744	31	4	194548	-0.37988	0.64798	DNPEP	0.961623
ENSG00000241058	10	18834490	18940551	157	5	194548	-0.37997	0.64802	NSUN6	0.961519
ENSG00000104549	8	126010739	126034525	54	4	194548	-0.38042	0.64818	SQLE	0.961675
ENSG00000198650	16	71599563	71611033	10	2	194548	-0.38071	0.64829	TAT	0.961675
ENSG00000162377	1	53152508	53164038	13	2	194548	-0.38086	0.64834	COA7	0.961668
ENSG00000141425	18	33564350	33647539	79	3	194548	-0.38084	0.64834	RPRD1A	0.961586
ENSG00000170962	11	103777914	104035107	594	40	194548	-0.38088	0.64835	PDGFD	0.961519
ENSG00000205318	6	10633993	10647501	6	2	194548	-0.38113	0.64845	GCNT6	0.961586
ENSG00000105383	19	51728320	51747115	11	3	194548	-0.38116	0.64846	CD33	0.961519
ENSG00000198624	5	150560613	150603706	49	5	194548	-0.38135	0.64853	CCDC69	0.961541
ENSG00000148734	10	72007085	72043432	62	10	194548	-0.3814	0.64855	NPFFR1	0.961489
ENSG00000174695	5	82348665	82373682	46	5	194548	-0.38158	0.64861	TMEM167A	0.961415
ENSG00000161381	17	37219556	37310647	259	25	194548	-0.38164	0.64863	PLXDC1	0.961363
ENSG00000011422	19	44150247	44174699	25	5	194548	-0.38176	0.64868	PLAUR	0.961356
ENSG00000198774	12	86198331	86230348	34	2	194548	-0.38193	0.64874	RASSF9	0.961363
ENSG00000129474	14	23440383	23451851	11	2	194548	-0.38199	0.64877	AJUBA	0.961326
ENSG00000109929	11	121163162	121179403	12	3	194548	-0.38216	0.64883	SC5D	0.961334
ENSG00000197364	1	153409534	153412425	5	2	194548	-0.38247	0.64894	S100A7L2	0.961415
ENSG00000167723	17	3413796	3461289	143	22	194548	-0.38247	0.64894	TRPV3	0.961333
ENSG00000172456	1	59762310	60233347	665	37	194548	-0.38254	0.64897	FGGY	0.961296
ENSG00000102921	16	48572637	48654059	105	3	194548	-0.38257	0.64898	N4BP1	0.96123
ENSG00000134575	11	47260853	47270457	20	4	194548	-0.38305	0.64916	ACP2	0.961415
ENSG00000139154	12	19556979	19873735	904	40	194548	-0.38357	0.64935	AEBP2	0.961615
ENSG00000143436	1	151732119	151736040	7	2	194548	-0.38391	0.64948	MRPL9	0.961726
ENSG00000170836	17	58677544	58741849	29	1	194548	-0.3843	0.64962	PPM1D	0.961852
ENSG00000008197	6	50681541	50740701	48	2	194548	-0.38452	0.6497	TFAP2D	0.961807
ENSG00000164893	8	87226281	87333375	121	9	194548	-0.38509	0.64991	SLC7A13	0.962036
ENSG00000125869	20	9495005	9511171	28	4	194548	-0.38522	0.64996	LAMP5	0.962029
ENSG00000108384	17	56769934	56811703	27	3	194548	-0.38531	0.65	RAD51C	0.962007
ENSG00000125454	17	73269073	73285591	16	2	194548	-0.38562	0.65011	SLC25A19	0.962006
ENSG00000072657	12	72481046	73059422	639	28	194548	-0.38572	0.65015	TRHDE	0.961984
ENSG00000234127	6	30152232	30181204	6	2	194548	-0.38581	0.65018	TRIM26	0.961947
ENSG00000145476	4	187112674	187134610	54	7	194548	-0.3861	0.65029	CYP4V2	0.962028
ENSG00000067715	12	79257773	79845788	858	46	194548	-0.38654	0.65045	SYT1	0.962102
ENSG00000164347	5	74017029	74063196	58	7	194548	-0.38667	0.6505	GFM2	0.962095
ENSG00000183840	2	133174147	133404132	368	42	194548	-0.38709	0.65065	GPR39	0.962235
ENSG00000103187	16	84599200	84651683	65	5	194548	-0.38713	0.65067	COTL1	0.962183
ENSG00000103310	16	21208773	21225831	22	4	194548	-0.38716	0.65068	ZP2	0.962117
ENSG00000204147	10	52499078	52576255	109	6	194548	-0.38743	0.65078	ASAH2B	0.962183
ENSG00000240682	3	128846258	128880136	12	3	194548	-0.38754	0.65082	ISY1	0.962161
ENSG00000227124	3	75758794	75834734	17	3	194548	-0.38767	0.65087	ZNF717	0.962072
ENSG00000171617	5	73923234	73937249	10	1	194548	-0.38787	0.65094	ENC1	0.962094
ENSG00000162849	1	245318287	245872733	1023	89	194548	-0.38788	0.65095	KIF26B	0.962027
ENSG00000160584	11	116714118	116969153	652	20	194548	-0.38792	0.65096	SIK3	0.961961
ENSG00000137648	11	117947753	117992605	179	20	194548	-0.38801	0.651	TMPRSS4	0.961939
ENSG00000176153	14	65405870	65409531	7	2	194548	-0.38804	0.65101	GPX2	0.961872
ENSG00000215045	7	6537093	6591067	24	5	194548	-0.38821	0.65107	GRID2IP	0.961879
ENSG00000189120	17	45922279	45933240	19	5	194548	-0.38843	0.65115	SP6	0.961916
ENSG00000135083	5	159678659	159772403	151	14	194548	-0.38894	0.65134	CCNJL	0.962115
ENSG00000113558	5	133484633	133512729	31	4	194548	-0.38924	0.65145	SKP1	0.962197
ENSG00000198729	6	150464212	150571493	247	34	194548	-0.38929	0.65147	PPP1R14C	0.962145
ENSG00000129932	19	3490819	3500938	10	2	194548	-0.38965	0.6516	DOHH	0.962255
ENSG00000100162	22	42334725	42343168	20	2	194548	-0.38978	0.65165	CENPM	0.962248
ENSG00000196743	5	150591711	150650001	119	15	194548	-0.39019	0.6518	GM2A	0.962388
ENSG00000021300	11	73357223	73373864	30	4	194548	-0.39034	0.65186	PLEKHB1	0.962395
ENSG00000124160	20	44689624	44718591	31	4	194548	-0.39058	0.65195	NCOA5	0.962447
ENSG00000134115	3	1134260	1445901	718	61	194548	-0.39091	0.65207	CNTN6	0.962543
ENSG00000158859	1	161154098	161168846	13	4	194548	-0.39094	0.65208	ADAMTS4	0.962476
ENSG00000102683	13	23755091	23899304	618	43	194548	-0.39117	0.65216	SGCG	0.962513
ENSG00000162669	1	91726323	91870426	177	10	194548	-0.39149	0.65228	HFM1	0.962609
ENSG00000103942	15	83509838	83654661	133	14	194548	-0.39164	0.65234	HOMER2	0.962616
ENSG00000119523	9	101978708	101984238	5	1	194548	-0.39195	0.65245	ALG2	0.962697
ENSG00000136274	7	45120037	45128513	16	2	194548	-0.39211	0.65251	NACAD	0.962704
ENSG00000072858	3	113251143	113348425	146	12	194548	-0.39223	0.65255	SIDT1	0.962682
ENSG00000170279	7	148287657	148312952	22	3	194548	-0.39221	0.65255	C7orf33	0.962601
ENSG00000187080	1	248128535	248129641	4	2	194548	-0.39228	0.65257	OR2AK2	0.962549
ENSG00000180011	18	72907063	72921303	12	1	194548	-0.39234	0.6526	ZADH2	0.962512
ENSG00000166478	11	9481866	9550071	41	1	194548	-0.39263	0.6527	ZNF143	0.962578
ENSG00000178750	3	93733213	93747454	10	3	194548	-0.39279	0.65276	STX19	0.962504
ENSG00000160214	21	45209394	45225174	63	6	194548	-0.3928	0.65277	RRP1	0.962438
ENSG00000185963	9	95473645	95527094	83	5	194548	-0.39288	0.65279	BICD2	0.962386
ENSG00000065413	2	197831741	198175897	395	32	194548	-0.39322	0.65292	ANKRD44	0.962415
ENSG00000151240	10	320130	735683	513	19	194548	-0.39343	0.653	DIP2C	0.962452
ENSG00000119283	1	231297858	231357302	99	14	194548	-0.39384	0.65315	TRIM67	0.962592
ENSG00000171992	5	149980642	150038782	61	5	194548	-0.39394	0.65319	SYNPO	0.96257
ENSG00000177414	1	64669310	64733051	71	6	194548	-0.39403	0.65322	UBE2U	0.962533
ENSG00000254469	11	71576555	71639700	189	4	194548	-0.39404	0.65322	RP11-849H4.2	0.962452
ENSG00000171462	6	43418090	43424370	6	1	194548	-0.39427	0.65331	DLK2	0.962503
ENSG00000088387	13	99445741	99738879	566	17	194548	-0.39434	0.65333	DOCK9	0.962451
ENSG00000184611	2	163227917	163695240	725	40	194548	-0.39492	0.65355	KCNH7	0.962532
ENSG00000145246	4	47487305	47595503	169	14	194548	-0.39558	0.65379	ATP10D	0.962723
ENSG00000128617	7	128412545	128415844	8	2	194548	-0.39575	0.65386	OPN1SW	0.962745
ENSG00000158270	18	319361	500722	357	37	194548	-0.3963	0.65406	COLEC12	0.962958
ENSG00000124171	20	49348081	49373332	19	3	194548	-0.3963	0.65406	PARD6B	0.962877
ENSG00000164776	7	56148440	56160689	30	6	194548	-0.39641	0.6541	PHKG1	0.962855
ENSG00000180861	12	13524023	13540101	67	7	194548	-0.39644	0.65411	C12orf36	0.962789
ENSG00000057593	13	113760105	113774995	6	2	194548	-0.39663	0.65418	F7	0.962811
ENSG00000158941	8	22462145	22479027	48	6	194548	-0.39684	0.65426	CCAR2	0.962847
ENSG00000033050	7	150904923	150924316	23	3	194548	-0.397	0.65432	ABCF2	0.962854
ENSG00000236939	8	104145191	104153703	9	3	194548	-0.39714	0.65437	C8orf56	0.962847
ENSG00000122696	9	37879400	37904350	36	4	194548	-0.39715	0.65437	SLC25A51	0.962766
ENSG00000134330	2	9613787	9636672	42	4	194548	-0.39788	0.65464	IAH1	0.963082
ENSG00000105642	19	18062102	18110889	51	6	194548	-0.39794	0.65466	KCNN1	0.96303
ENSG00000183657	3	171509580	171527714	38	4	194548	-0.3983	0.6548	PP13439	0.963155
ENSG00000116824	1	117297007	117311850	16	2	194548	-0.39841	0.65484	CD2	0.963133
ENSG00000167363	17	80693451	80709073	40	4	194548	-0.39845	0.65485	FN3K	0.963067
ENSG00000163082	2	223289236	223425667	114	16	194548	-0.39866	0.65493	SGPP2	0.963103
ENSG00000077147	10	98277866	98347209	74	4	194548	-0.39922	0.65513	TM9SF3	0.963316
ENSG00000134308	2	9724101	9771143	15	1	194548	-0.39939	0.6552	YWHAQ	0.963338
ENSG00000135925	2	219745085	219764303	10	1	194548	-0.39944	0.65522	WNT10A	0.963286
ENSG00000160345	9	138387027	138393580	13	2	194548	-0.39972	0.65532	C9orf116	0.963271
ENSG00000116898	1	36921319	36930038	26	4	194548	-0.3999	0.65538	MRPS15	0.963278
ENSG00000127463	1	19542158	19578046	69	8	194548	-0.40012	0.65547	EMC1	0.96333
ENSG00000136026	12	106631655	106698057	51	5	194548	-0.40014	0.65547	CKAP4	0.963249
ENSG00000152484	13	27640293	27746033	121	13	194548	-0.4002	0.6555	USP12	0.963212
ENSG00000143556	1	153430220	153433177	3	1	194548	-0.40036	0.65555	S100A7	0.963204
ENSG00000197928	19	53731577	53758151	50	5	194548	-0.40053	0.65562	ZNF677	0.963226
ENSG00000155719	16	21689835	21772050	78	13	194548	-0.40058	0.65563	OTOA	0.96316
ENSG00000174469	7	145813453	148118090	4508	169	194548	-0.40129	0.6559	CNTNAP2	0.963475
ENSG00000196914	11	120207787	120360645	176	9	194548	-0.40138	0.65593	ARHGEF12	0.963439
ENSG00000013016	2	31456880	31492313	49	5	194548	-0.40144	0.65595	EHD3	0.963387
ENSG00000112874	5	102884556	102898494	20	2	194548	-0.40166	0.65603	NUDT12	0.963423
ENSG00000121743	13	20712394	20735188	26	3	194548	-0.4017	0.65605	GJA3	0.963372
ENSG00000176160	17	56497528	56565745	31	3	194548	-0.4023	0.65627	HSF5	0.963614
ENSG00000181619	14	59895740	59932060	54	4	194548	-0.40238	0.6563	GPR135	0.963577
ENSG00000178573	16	79619740	79634611	3	1	194548	-0.40262	0.65639	MAF	0.963628
ENSG00000104047	15	49913177	49937333	15	4	194548	-0.40278	0.65645	DTWD1	0.963635
ENSG00000184898	2	152104454	152118393	27	5	194548	-0.40298	0.65652	RBM43	0.963657
ENSG00000136514	3	187086120	187089864	10	3	194548	-0.403	0.65652	RTP4	0.963576
ENSG00000173193	3	122399465	122449687	58	5	194548	-0.40306	0.65655	PARP14	0.963458
ENSG00000188263	22	50432942	50451088	36	4	194548	-0.40329	0.65663	IL17REL	0.963495
ENSG00000114771	3	151531825	151546276	63	4	194548	-0.40349	0.6567	AADAC	0.963517
ENSG00000109861	11	88026760	88070955	75	9	194548	-0.40356	0.65673	CTSC	0.96348
ENSG00000174156	6	52761437	52774483	14	2	194548	-0.4037	0.65678	GSTA3	0.963472
ENSG00000113575	5	133530025	133561833	63	3	194548	-0.40383	0.65683	PPP2CA	0.963465
ENSG00000081307	3	132373290	132396941	13	3	194548	-0.40396	0.65688	UBA5	0.963457
ENSG00000170638	22	50624344	50638027	32	7	194548	-0.40418	0.65696	TRABD	0.963494
ENSG00000255275	1	19175767	19247615	50	4	194548	-0.40426	0.65699	RP13-279N23.2	0.963457
ENSG00000134899	13	103497194	103528345	57	7	194548	-0.40453	0.65709	ERCC5	0.963522
ENSG00000158864	1	161166894	161184185	15	4	194548	-0.40456	0.6571	NDUFS2	0.963456
ENSG00000138138	10	89511269	89601100	104	6	194548	-0.40464	0.65713	ATAD1	0.963419
ENSG00000198211	16	89985573	90002500	17	1	194548	-0.4047	0.65715	TUBB3	0.963368
ENSG00000186825	2	132552534	132559234	7	1	194548	-0.40478	0.65718	C2orf27B	0.963331
ENSG00000180245	4	110749150	110765760	37	4	194548	-0.40482	0.6572	RRH	0.96328
ENSG00000154723	21	27088815	27107984	13	3	194548	-0.40484	0.6572	ATP5J	0.963199
ENSG00000112367	6	110012499	110146631	174	23	194548	-0.40491	0.65723	FIG4	0.963162
ENSG00000136944	9	129376722	129463311	119	11	194548	-0.40497	0.65725	LMX1B	0.96311
ENSG00000118922	13	74260226	74708394	638	49	194548	-0.40505	0.65728	KLF12	0.963074
ENSG00000143105	1	111059839	111061797	4	2	194548	-0.4052	0.65733	KCNA10	0.963066
ENSG00000139767	12	119419300	119600856	416	33	194548	-0.40537	0.6574	SRRM4	0.963088
ENSG00000067334	1	94333373	94345474	27	3	194548	-0.40548	0.65744	DNTTIP2	0.963066
ENSG00000131152	16	87336482	87367879	50	5	194548	-0.40557	0.65747	RP11-178L8.4	0.963029
ENSG00000103642	15	63413999	63434260	33	5	194548	-0.40565	0.6575	LACTB	0.962992
ENSG00000117000	1	40627045	40706593	141	6	194548	-0.40569	0.65751	RLF	0.962926
ENSG00000111203	12	2921788	2968957	67	4	194548	-0.40567	0.65751	ITFG2	0.962845
ENSG00000048545	6	42123144	42147794	54	6	194548	-0.4058	0.65756	GUCA1A	0.962838
ENSG00000171103	2	29072687	29093167	22	3	194548	-0.40609	0.65766	TRMT61B	0.962904
ENSG00000118495	6	144261437	144385735	200	23	194548	-0.40634	0.65775	PLAGL1	0.962955
ENSG00000134853	4	55095264	55164414	62	2	194548	-0.40636	0.65776	PDGFRA	0.962889
ENSG00000164609	5	159828648	159848718	38	6	194548	-0.40637	0.65777	SLU7	0.962823
ENSG00000064932	19	1107636	1174282	78	9	194548	-0.40664	0.65786	SBNO2	0.962874
ENSG00000084674	2	21224301	21266945	32	8	194548	-0.40675	0.6579	APOB	0.962852
ENSG00000140505	15	75041185	75048543	8	3	194548	-0.40679	0.65792	CYP1A2	0.9628
ENSG00000138675	4	81187753	81257834	61	7	194548	-0.40718	0.65806	FGF5	0.962844
ENSG00000124564	6	25833294	25882514	112	15	194548	-0.40719	0.65807	SLC17A3	0.962778
ENSG00000152582	5	35617946	35814713	404	24	194548	-0.40745	0.65816	SPEF2	0.962829
ENSG00000163659	3	156391024	156424559	19	4	194548	-0.40758	0.65821	TIPARP	0.962822
ENSG00000183775	5	143550396	143865249	329	12	194548	-0.40771	0.65826	KCTD16	0.962814
ENSG00000164291	5	94890778	94940768	27	1	194548	-0.40782	0.6583	ARSK	0.962792
ENSG00000130592	11	1874200	1913497	117	16	194548	-0.40789	0.65832	LSP1	0.962741
ENSG00000143393	1	151264273	151300191	14	2	194548	-0.40798	0.65836	PI4KB	0.962719
ENSG00000069482	11	68451247	68458643	4	1	194548	-0.40806	0.65839	GAL	0.962682
ENSG00000115884	2	20400558	20425194	26	1	194548	-0.40862	0.65859	SDC1	0.962894
ENSG00000117322	1	207627575	207663240	32	3	194548	-0.40869	0.65862	CR2	0.962857
ENSG00000048740	10	11047259	11378674	542	58	194548	-0.40871	0.65862	CELF2	0.962776
ENSG00000237289	15	43885252	43897099	12	2	194548	-0.40876	0.65864	CKMT1B	0.962725
ENSG00000213638	19	1905377	1913444	26	4	194548	-0.40878	0.65865	ADAT3	0.962659
ENSG00000129187	4	183811213	183839089	76	8	194548	-0.40899	0.65873	DCTD	0.962696
ENSG00000126259	19	36346763	36358011	5	1	194548	-0.409	0.65873	KIRREL2	0.962615
ENSG00000100368	22	37309670	37336491	50	1	194548	-0.40917	0.65879	CSF2RB	0.962622
ENSG00000157999	7	6071007	6076017	9	4	194548	-0.40924	0.65882	ANKRD61	0.962586
ENSG00000182898	1	152056620	152061540	5	1	194548	-0.40975	0.659	TCHHL1	0.962607
ENSG00000196296	16	28889726	28915830	15	2	194548	-0.40984	0.65904	ATP2A1	0.962585
ENSG00000140675	16	31494323	31502181	4	2	194548	-0.41023	0.65918	SLC5A2	0.962709
ENSG00000178691	17	30264037	30328064	8	1	194548	-0.41041	0.65925	SUZ12	0.962731
ENSG00000129116	4	169418217	169849608	818	74	194548	-0.41046	0.65927	PALLD	0.96268
ENSG00000138670	4	82347547	82965397	1192	48	194548	-0.41068	0.65935	RASGEF1B	0.962716
ENSG00000126709	1	27992572	27998729	5	1	194548	-0.41101	0.65947	IFI6	0.962811
ENSG00000065911	2	74425689	74444692	13	3	194548	-0.41102	0.65947	MTHFD2	0.96273
ENSG00000175274	11	44907454	44972840	86	10	194548	-0.41109	0.6595	TP53I11	0.962694
ENSG00000179115	19	13033293	13044851	5	2	194548	-0.41127	0.65956	FARSA	0.962701
ENSG00000115616	2	103236166	103327777	103	13	194548	-0.41128	0.65957	SLC9A2	0.962635
ENSG00000168333	8	49966870	49988649	27	5	194548	-0.4114	0.65961	C8orf22	0.962613
ENSG00000196453	7	149128454	149158214	34	4	194548	-0.41193	0.65981	ZNF777	0.962824
ENSG00000113263	5	156569944	156682201	151	16	194548	-0.41199	0.65983	ITK	0.962773
ENSG00000138085	2	27434895	27440046	4	1	194548	-0.41214	0.65988	ATRAID	0.962766
ENSG00000204020	10	90521163	90537999	61	12	194548	-0.41227	0.65993	LIPN	0.962758
ENSG00000144231	2	128603840	128615731	28	5	194548	-0.41232	0.65995	POLR2D	0.962627
ENSG00000198331	11	125753509	125770543	31	5	194548	-0.41242	0.65998	HYLS1	0.96259
ENSG00000261701	16	72088522	72111145	31	5	194548	-0.41275	0.6601	HPR	0.962685
ENSG00000141682	18	57567180	57571538	6	2	194548	-0.41286	0.66015	PMAIP1	0.962677
ENSG00000181803	14	21108855	21109850	3	1	194548	-0.41332	0.66031	OR6S1	0.96275
ENSG00000154646	21	19641433	19858197	277	29	194548	-0.41351	0.66038	TMPRSS15	0.962772
ENSG00000099910	22	20783528	20850170	67	2	194548	-0.41371	0.66046	KLHL22	0.962808
ENSG00000149380	11	73946846	74022702	43	5	194548	-0.4142	0.66064	P4HA3	0.96299
ENSG00000181656	1	101003693	101007574	7	2	194548	-0.41471	0.66082	GPR88	0.963172
ENSG00000176170	17	74372665	74383941	11	3	194548	-0.41469	0.66082	SPHK1	0.963092
ENSG00000142698	1	34632484	34684732	111	10	194548	-0.41498	0.66092	C1orf94	0.963157
ENSG00000116237	1	6281253	6296032	14	2	194548	-0.41531	0.66104	ICMT	0.963171
ENSG00000004700	12	21621845	21654603	56	8	194548	-0.41533	0.66105	RECQL	0.963106
ENSG00000128602	7	128828713	128853386	26	3	194548	-0.41554	0.66113	SMO	0.963142
ENSG00000176386	9	116018115	116037869	34	7	194548	-0.41567	0.66117	CDC26	0.96312
ENSG00000177380	19	49622646	49654283	51	5	194548	-0.41588	0.66125	PPFIA3	0.963156
ENSG00000124532	6	24403153	24425810	66	4	194548	-0.41591	0.66126	MRS2	0.96309
ENSG00000174640	3	133651540	133771028	169	25	194548	-0.41601	0.6613	SLCO2A1	0.963068
ENSG00000160799	3	46963216	47023500	38	2	194548	-0.41615	0.66135	CCDC12	0.963061
ENSG00000106078	7	51083909	51384515	424	28	194548	-0.41625	0.66139	COBL	0.963039
ENSG00000196730	9	90112143	90323548	511	35	194548	-0.4164	0.66144	DAPK1	0.963032
ENSG00000069702	1	92145902	92371892	453	37	194548	-0.41657	0.6615	TGFBR3	0.963039
ENSG00000163453	4	57896939	57976551	284	30	194548	-0.41686	0.66161	IGFBP7	0.963119
ENSG00000144827	3	111697857	111712210	40	4	194548	-0.41698	0.66165	ABHD10	0.963097
ENSG00000116062	2	47922669	48037240	43	3	194548	-0.41712	0.6617	MSH6	0.963089
ENSG00000040731	5	24487209	24645087	295	12	194548	-0.4171	0.6617	CDH10	0.963009
ENSG00000165325	11	93063137	93171653	182	10	194548	-0.41719	0.66173	CCDC67	0.962892
ENSG00000151135	12	107349497	107372556	19	3	194548	-0.41719	0.66173	C12orf23	0.962812
ENSG00000165233	9	95858500	95875565	26	2	194548	-0.41751	0.66185	C9orf89	0.962906
ENSG00000161180	22	21987005	21991616	4	2	194548	-0.41754	0.66186	CCDC116	0.962841
ENSG00000131069	20	33459949	33515769	56	2	194548	-0.41763	0.66189	ACSS2	0.962804
ENSG00000256566	20	2447858	2489553	55	6	194548	-0.41786	0.66197	RP4-734P14.4	0.96284
ENSG00000140497	15	75136071	75165706	40	9	194548	-0.41826	0.66212	SCAMP2	0.962978
ENSG00000091513	3	133464800	133497850	85	9	194548	-0.41855	0.66223	TF	0.963058
ENSG00000213930	9	34638130	34651032	11	3	194548	-0.41861	0.66225	GALT	0.963007
ENSG00000131115	19	44711700	44741421	30	4	194548	-0.41865	0.66226	ZNF227	0.962861
ENSG00000155640	10	98741041	98745582	3	1	194548	-0.41876	0.6623	C10orf12	0.962839
ENSG00000198758	1	110292702	110306649	14	4	194548	-0.41889	0.66235	EPS8L3	0.962832
ENSG00000156482	8	99037079	99058697	36	5	194548	-0.41895	0.66237	RPL30	0.962781
ENSG00000239332	2	47043836	47086146	86	14	194548	-0.41986	0.66271	LINC01119	0.963195
ENSG00000205784	19	4890449	4902879	11	1	194548	-0.41988	0.66271	ARRDC5	0.963115
ENSG00000169258	5	176022803	176037134	6	2	194548	-0.42001	0.66276	GPRIN1	0.963108
ENSG00000178997	15	41474923	41522941	134	4	194548	-0.42016	0.66282	EXD1	0.963115
ENSG00000137948	1	92414928	92479983	62	1	194548	-0.4202	0.66283	BRDT	0.963049
ENSG00000185043	15	90773207	90777279	10	2	194548	-0.42019	0.66283	CIB1	0.962969
ENSG00000108679	17	76967320	76976191	13	4	194548	-0.42023	0.66284	LGALS3BP	0.962904
ENSG00000121898	10	125465723	125699783	392	41	194548	-0.42029	0.66286	CPXM2	0.962853
ENSG00000025434	11	47269851	47290396	30	4	194548	-0.42031	0.66287	NR1H3	0.962787
ENSG00000183814	1	226418850	226497570	89	8	194548	-0.42045	0.66292	LIN9	0.96278
ENSG00000132780	1	46049518	46084566	87	8	194548	-0.42051	0.66294	NASP	0.962729
ENSG00000116991	1	232533711	232697304	330	22	194548	-0.42051	0.66294	SIPA1L2	0.962649
ENSG00000236609	7	6655248	6663921	11	2	194548	-0.42058	0.66297	ZNF853	0.962612
ENSG00000250151	3	9834766	9877085	109	11	194548	-0.42063	0.66299	ARPC4-TTLL3	0.962561
ENSG00000122136	9	138437985	138441815	13	1	194548	-0.42074	0.66303	OBP2A	0.962539
ENSG00000187688	17	16318856	16340317	33	3	194548	-0.42078	0.66304	TRPV2	0.962474
ENSG00000157911	1	2336236	2345236	7	2	194548	-0.42085	0.66307	PEX10	0.962437
ENSG00000164236	5	10564442	10650308	156	10	194548	-0.42089	0.66308	ANKRD33B	0.962372
ENSG00000151468	10	12938627	13141652	511	49	194548	-0.42099	0.66312	CCDC3	0.96235
ENSG00000135047	9	90340434	90346308	6	2	194548	-0.42116	0.66318	CTSL	0.962357
ENSG00000113269	5	179338651	179499118	230	19	194548	-0.42122	0.6632	RNF130	0.962306
ENSG00000137154	9	19375713	19380252	6	1	194548	-0.42124	0.66321	RPS6	0.962241
ENSG00000120756	3	142315229	142432506	160	10	194548	-0.4213	0.66323	PLS1	0.96219
ENSG00000163806	2	29005383	29073477	72	6	194548	-0.42147	0.66329	SPDYA	0.962197
ENSG00000185527	17	79617489	79630142	29	1	194548	-0.42145	0.66329	PDE6G	0.962117
ENSG00000138166	10	112257596	112271302	12	2	194548	-0.42193	0.66346	DUSP5	0.962284
ENSG00000133026	17	8377523	8534079	137	5	194548	-0.42209	0.66352	MYH10	0.962291
ENSG00000182585	4	75174190	75181024	6	1	194548	-0.42225	0.66358	EPGN	0.962298
ENSG00000269067	19	23158270	23185978	40	2	194548	-0.42247	0.66366	ZNF728	0.962335
ENSG00000186103	3	121289551	121305481	35	3	194548	-0.42267	0.66373	ARGFX	0.962356
ENSG00000137675	11	102562218	102576537	37	5	194548	-0.42303	0.66386	MMP27	0.962385
ENSG00000261787	8	67858736	67874825	7	2	194548	-0.42328	0.66395	TCF24	0.962436
ENSG00000151116	11	18551156	18610294	95	9	194548	-0.42337	0.66399	UEVLD	0.962414
ENSG00000105738	19	38397868	38699012	660	36	194548	-0.42351	0.66404	SIPA1L3	0.962406
ENSG00000272414	4	77172874	77232282	172	12	194548	-0.42362	0.66408	FAM47E-STBD1	0.962384
ENSG00000146733	7	56078744	56119297	58	9	194548	-0.42371	0.66411	PSPH	0.962348
ENSG00000163904	3	185300284	185351339	87	5	194548	-0.42399	0.66421	SENP2	0.962413
ENSG00000158373	6	26158349	26171577	16	3	194548	-0.42417	0.66428	HIST1H2BD	0.962435
ENSG00000165091	9	75136717	75451267	564	13	194548	-0.42427	0.66432	TMC1	0.962413
ENSG00000186469	14	52292913	52446060	368	43	194548	-0.42428	0.66432	GNG2	0.962333
ENSG00000151532	10	114206756	114578503	414	43	194548	-0.42441	0.66437	VTI1A	0.962326
ENSG00000268173	19	18263968	18288927	34	5	194548	-0.42443	0.66437	PIK3R2	0.962246
ENSG00000110876	12	109015686	109027735	3	2	194548	-0.42458	0.66443	SELPLG	0.962253
ENSG00000096401	6	44355262	44418163	64	7	194548	-0.42484	0.66452	CDC5L	0.962304
ENSG00000257103	19	34663409	34720420	21	2	194548	-0.42489	0.66454	LSM14A	0.962253
ENSG00000215912	1	2567415	2718286	62	4	194548	-0.42506	0.6646	TTC34	0.96226
ENSG00000085265	9	137801431	137809809	14	1	194548	-0.42509	0.66461	FCN1	0.962195
ENSG00000168685	5	35852797	35879705	74	9	194548	-0.42532	0.6647	IL7R	0.962166
ENSG00000142937	1	45240923	45244451	4	2	194548	-0.42577	0.66486	RPS8	0.962318
ENSG00000206190	15	25922420	26110317	426	51	194548	-0.42582	0.66488	ATP10A	0.962267
ENSG00000157613	11	46299212	46342972	50	7	194548	-0.42587	0.6649	CREB3L1	0.962216
ENSG00000197415	3	156977531	157251408	640	36	194548	-0.42593	0.66492	VEPH1	0.962165
ENSG00000063761	14	78266426	78401355	321	16	194548	-0.42643	0.6651	ADCK1	0.962346
ENSG00000149658	20	61826781	61847586	27	1	194548	-0.42669	0.6652	YTHDF1	0.962331
ENSG00000253787	5	67485704	67494235	6	2	194548	-0.42676	0.66522	RP11-404L6.2	0.962281
ENSG00000167378	19	44088521	44100287	11	4	194548	-0.42701	0.66531	IRGQ	0.962331
ENSG00000164823	8	90914087	90940116	31	5	194548	-0.42707	0.66534	OSGIN2	0.962295
ENSG00000263563	17	21729601	21731762	3	1	194548	-0.42712	0.66535	UBBP4	0.96223
ENSG00000118804	4	77172886	77232752	174	12	194548	-0.42732	0.66543	FAM47E-STBD1	0.962266
ENSG00000188559	20	20370196	20693131	297	11	194548	-0.42748	0.66548	RALGAPA2	0.962259
ENSG00000114268	3	48555117	48599448	19	2	194548	-0.42763	0.66554	PFKFB4	0.962266
ENSG00000133961	14	73741815	73930348	244	15	194548	-0.4279	0.66564	NUMB	0.962251
ENSG00000171885	18	24432002	24445782	12	2	194548	-0.42798	0.66567	AQP4	0.962215
ENSG00000111879	6	119280928	119470552	224	15	194548	-0.42807	0.6657	FAM184A	0.962179
ENSG00000112695	6	75947391	75960039	6	2	194548	-0.42809	0.66571	COX7A2	0.962113
ENSG00000134200	1	115572415	115576941	13	1	194548	-0.42842	0.66583	TSHB	0.962207
ENSG00000152219	11	30344598	30359774	33	6	194548	-0.42847	0.66585	ARL14EP	0.962157
ENSG00000160856	1	157644111	157670647	33	6	194548	-0.4285	0.66586	FCRL3	0.962091
ENSG00000008394	12	16500076	16762193	397	32	194548	-0.42852	0.66586	MGST1	0.962012
ENSG00000143001	1	55446465	55457966	29	2	194548	-0.42858	0.66588	TMEM61	0.961961
ENSG00000064601	20	44518783	44527459	13	3	194548	-0.42884	0.66598	CTSA	0.962026
ENSG00000123983	2	223725652	223809357	42	3	194548	-0.42905	0.66606	ACSL3	0.962062
ENSG00000113088	5	54320081	54330398	4	2	194548	-0.42911	0.66608	GZMK	0.962012
ENSG00000004897	17	45195069	45266788	80	9	194548	-0.42963	0.66627	CDC27	0.962206
ENSG00000100028	22	24951471	25005947	48	5	194548	-0.42965	0.66628	SNRPD3	0.962141
ENSG00000243678	17	49230920	49249108	33	6	194548	-0.42997	0.66639	NME1-NME2	0.962221
ENSG00000011052	17	49230951	49249105	33	6	194548	-0.42997	0.66639	NME2	0.962141
ENSG00000177728	17	73437240	73496171	81	4	194548	-0.43	0.6664	KIAA0195	0.962076
ENSG00000259224	17	7384721	7386383	4	2	194548	-0.43002	0.66641	SLC35G6	0.962011
ENSG00000172548	5	156887027	156901725	22	2	194548	-0.43013	0.66645	NIPAL4	0.961989
ENSG00000157927	7	4836686	4923350	164	14	194548	-0.43035	0.66653	RADIL	0.962025
ENSG00000089351	19	35485688	35517375	67	5	194548	-0.43047	0.66657	GRAMD1A	0.962004
ENSG00000175619	11	48238344	48239314	3	2	194548	-0.43071	0.66666	OR4B1	0.962054
ENSG00000213160	2	170550998	170633499	258	22	194548	-0.43083	0.66671	KLHL23	0.962047
ENSG00000158186	3	138066539	138124375	51	2	194548	-0.43091	0.66673	MRAS	0.961996
ENSG00000196758	2	240499995	240507788	32	6	194548	-0.43098	0.66676	AC079612.1	0.96196
ENSG00000119314	9	114980715	115095947	233	10	194548	-0.43113	0.66681	PTBP3	0.961953
ENSG00000272772	5	133502861	133561762	97	5	194548	-0.43166	0.66701	CTD-2410N18.5	0.962003
ENSG00000109814	4	39500375	39529931	78	9	194548	-0.4317	0.66702	UGDH	0.961938
ENSG00000153395	5	1456595	1524092	91	15	194548	-0.43187	0.66708	LPCAT1	0.961945
ENSG00000122642	7	32997017	33046543	89	14	194548	-0.43224	0.66722	FKBP9	0.961988
ENSG00000124177	20	40030741	40247133	328	12	194548	-0.43234	0.66725	CHD6	0.961873
ENSG00000148735	10	115511213	115543188	78	7	194548	-0.43242	0.66728	PLEKHS1	0.961837
ENSG00000065491	6	37225548	37300746	30	4	194548	-0.43253	0.66732	TBC1D22B	0.961736
ENSG00000089199	20	5892076	5906007	33	6	194548	-0.43251	0.66732	CHGB	0.961656
ENSG00000154188	8	108261721	108510283	518	31	194548	-0.43259	0.66734	ANGPT1	0.961606
ENSG00000143248	1	163080911	163291577	525	29	194548	-0.4327	0.66738	RGS5	0.961584
ENSG00000134545	12	10594863	10607284	38	4	194548	-0.4332	0.66756	KLRC1	0.961685
ENSG00000099194	10	102106881	102124591	29	6	194548	-0.43339	0.66763	SCD	0.961706
ENSG00000187288	3	9908398	9921938	11	1	194548	-0.43364	0.66773	CIDEC	0.961771
ENSG00000142684	1	26496362	26498551	7	2	194548	-0.43406	0.66788	ZNF593	0.961908
ENSG00000139083	12	11802788	12048336	335	55	194548	-0.43414	0.66791	ETV6	0.961872
ENSG00000149294	11	112831997	113149158	592	36	194548	-0.43416	0.66792	NCAM1	0.961807
ENSG00000172139	3	111859734	112013105	469	12	194548	-0.43431	0.66797	SLC9C1	0.9618
ENSG00000120697	13	37523912	37574398	13	1	194548	-0.4348	0.66815	ALG5	0.96198
ENSG00000100802	14	23456110	23479375	20	3	194548	-0.43523	0.6683	C14orf93	0.962116
ENSG00000106526	7	149941005	150020814	77	4	194548	-0.43538	0.66836	ACTR3C	0.962123
ENSG00000145284	4	83550692	83720010	405	25	194548	-0.43588	0.66854	SCD5	0.962303
ENSG00000177764	20	277737	280965	4	1	194548	-0.4359	0.66854	ZCCHC3	0.962224
ENSG00000148814	10	134145614	134195010	54	3	194548	-0.43594	0.66856	LRRC27	0.962174
ENSG00000089053	12	121746048	121837699	97	13	194548	-0.43626	0.66868	ANAPC5	0.962267
ENSG00000179094	17	8043790	8059824	12	4	194548	-0.43633	0.6687	PER1	0.962217
ENSG00000169814	3	15642848	15687329	59	8	194548	-0.43669	0.66883	BTD	0.962324
ENSG00000182324	19	48958766	48969367	12	1	194548	-0.4368	0.66887	KCNJ14	0.962303
ENSG00000158850	1	161141100	161147287	4	2	194548	-0.43694	0.66892	B4GALT3	0.962295
ENSG00000178952	16	28853732	28857729	5	2	194548	-0.43748	0.66912	TUFM	0.962425
ENSG00000270136	1	19923473	19984549	107	16	194548	-0.43786	0.66926	MINOS1-NBL1	0.962547
ENSG00000263264	19	7413848	7448271	103	10	194548	-0.43805	0.66932	CTB-133G6.1	0.962554
ENSG00000166086	11	133938820	134021896	158	7	194548	-0.43846	0.66948	JAM3	0.962705
ENSG00000183798	20	39988606	39995467	10	3	194548	-0.43847	0.66948	EMILIN3	0.962625
ENSG00000184330	1	153389000	153395701	11	1	194548	-0.43853	0.6695	S100A7A	0.962575
ENSG00000027697	6	137518621	137540586	21	3	194548	-0.43853	0.6695	IFNGR1	0.962496
ENSG00000134318	2	11319887	11488456	141	5	194548	-0.43862	0.66953	ROCK2	0.96246
ENSG00000004777	19	36265434	36279724	40	7	194548	-0.43871	0.66956	ARHGAP33	0.962424
ENSG00000108474	17	16120505	16252115	193	12	194548	-0.43891	0.66964	PIGL	0.96238
ENSG00000254959	7	30791753	30931696	309	18	194548	-0.43895	0.66965	INMT-FAM188B	0.962316
ENSG00000152689	2	33661391	33789817	177	30	194548	-0.43899	0.66967	RASGRP3	0.962265
ENSG00000155833	9	105757593	105780770	81	5	194548	-0.43914	0.66972	CYLC2	0.962258
ENSG00000117602	1	24829387	24867530	63	7	194548	-0.43947	0.66984	RCAN3	0.962351
ENSG00000186212	4	77816082	77819002	5	1	194548	-0.4401	0.67007	SOWAHB	0.962602
ENSG00000188603	16	28477983	28506896	10	2	194548	-0.44031	0.67015	CLN3	0.962638
ENSG00000132016	19	13993161	14017265	49	1	194548	-0.44053	0.67022	C19orf57	0.96266
ENSG00000116016	2	46520806	46613836	101	14	194548	-0.44056	0.67023	EPAS1	0.962595
ENSG00000186143	2	27359723	27362278	3	1	194548	-0.44082	0.67033	C2orf53	0.962659
ENSG00000103342	16	11961985	12009939	38	4	194548	-0.44084	0.67034	GSPT1	0.962595
ENSG00000146143	6	57179603	57513375	59	8	194548	-0.44087	0.67035	PRIM2	0.96253
ENSG00000268155	9	5077163	5084580	14	3	194548	-0.44092	0.67037	AL161450.1	0.962479
ENSG00000167461	19	16222439	16245044	25	2	194548	-0.44129	0.6705	RAB8A	0.962587
ENSG00000188372	7	76026835	76071388	127	13	194548	-0.44134	0.67052	ZP3	0.962537
ENSG00000120915	8	27348296	27403081	66	5	194548	-0.44178	0.67068	EPHX2	0.962687
ENSG00000140743	16	22357257	22448486	50	1	194548	-0.44187	0.67071	CDR2	0.962651
ENSG00000204960	7	155149680	155160629	49	4	194548	-0.44198	0.67075	BLACE	0.96263
ENSG00000188782	1	26517052	26529459	43	8	194548	-0.4425	0.67094	CATSPER4	0.962744
ENSG00000085415	18	12947132	12987535	102	13	194548	-0.44283	0.67106	SEH1L	0.962837
ENSG00000188981	4	3246096	3273465	55	2	194548	-0.44289	0.67108	MSANTD1	0.962787
ENSG00000162078	16	2880170	2888967	15	2	194548	-0.44308	0.67115	ZG16B	0.962808
ENSG00000127903	19	57174020	57183151	36	4	194548	-0.44335	0.67124	ZNF835	0.962858
ENSG00000146477	6	160769300	160876014	168	14	194548	-0.44338	0.67126	SLC22A3	0.962808
ENSG00000164512	5	55395507	55529186	191	22	194548	-0.44382	0.67141	ANKRD55	0.962944
ENSG00000189319	10	126307861	126432838	150	15	194548	-0.44393	0.67145	FAM53B	0.962922
ENSG00000158773	1	161009041	161015767	14	2	194548	-0.44441	0.67163	USF1	0.963101
ENSG00000185385	19	14991138	14992264	6	1	194548	-0.44443	0.67164	OR7A17	0.963037
ENSG00000146263	6	97590037	97731093	125	2	194548	-0.4445	0.67166	MMS22L	0.962986
ENSG00000168032	3	40428647	40470110	86	7	194548	-0.44464	0.67171	ENTPD3	0.962979
ENSG00000077063	7	117350705	117514193	65	10	194548	-0.44466	0.67172	CTTNBP2	0.962914
ENSG00000115129	2	24300303	24308731	11	3	194548	-0.44507	0.67187	TP53I3	0.96305
ENSG00000137200	6	37400995	37450603	29	4	194548	-0.44528	0.67194	CMTR1	0.963072
ENSG00000149084	11	43577986	43878167	417	15	194548	-0.44542	0.67199	HSD17B12	0.963064
ENSG00000158796	1	161090764	161102478	6	2	194548	-0.44574	0.67211	DEDD	0.963157
ENSG00000204897	17	38904273	38911584	7	2	194548	-0.44576	0.67212	KRT25	0.963093
ENSG00000100311	22	39619364	39640756	32	1	194548	-0.44651	0.67238	PDGFB	0.963386
ENSG00000204442	13	107820883	108519083	1338	119	194548	-0.44678	0.67248	FAM155A	0.963451
ENSG00000165478	11	124789089	124806308	13	4	194548	-0.44694	0.67254	HEPACAM	0.963458
ENSG00000160285	21	47608055	47648738	84	6	194548	-0.44708	0.67259	LSS	0.96345
ENSG00000176171	10	133781578	133795435	13	3	194548	-0.4473	0.67267	BNIP3	0.963486
ENSG00000256683	19	52467596	52490109	33	3	194548	-0.44729	0.67267	ZNF350	0.963407
ENSG00000167230	17	35732928	35749662	6	2	194548	-0.44748	0.67274	C17orf78	0.963428
ENSG00000156508	6	74225473	74233520	16	5	194548	-0.44811	0.67296	EEF1A1	0.963427
ENSG00000172404	22	41255553	41258130	3	1	194548	-0.44811	0.67296	DNAJB7	0.963348
ENSG00000103044	16	69139467	69152622	10	4	194548	-0.44815	0.67298	HAS3	0.963298
ENSG00000166136	10	102267203	102289757	18	1	194548	-0.44993	0.67362	NDUFB8	0.964056
ENSG00000136367	14	23990066	24025401	21	3	194548	-0.45001	0.67365	ZFHX2	0.96402
ENSG00000162512	1	31342314	31381608	23	4	194548	-0.45007	0.67367	SDC3	0.96397
ENSG00000255339	10	102265385	102289638	22	1	194548	-0.45007	0.67367	NDUFB8	0.963891
ENSG00000158669	8	41434706	41482520	79	5	194548	-0.45049	0.67382	AGPAT6	0.964027
ENSG00000253457	8	30496117	30503581	9	2	194548	-0.45115	0.67406	SMIM18	0.964212
ENSG00000165643	9	138585253	138591374	10	3	194548	-0.45117	0.67407	SOHLH1	0.964147
ENSG00000184811	17	1182957	1204281	37	2	194548	-0.45126	0.6741	TUSC5	0.964111
ENSG00000004864	7	95749532	95951459	212	10	194548	-0.4513	0.67411	SLC25A13	0.964047
ENSG00000197050	19	37498759	37621216	310	9	194548	-0.45134	0.67413	ZNF420	0.963997
ENSG00000142961	1	47073387	47082563	14	4	194548	-0.45147	0.67417	MOB3C	0.963975
ENSG00000175779	15	38988799	38992239	12	3	194548	-0.45152	0.67419	C15orf53	0.963925
ENSG00000082014	7	150935850	150974982	21	3	194548	-0.45195	0.67435	SMARCD3	0.964074
ENSG00000125975	20	34111014	34117481	3	1	194548	-0.45198	0.67436	C20orf173	0.96401
ENSG00000177990	12	63952693	64062719	74	6	194548	-0.45201	0.67437	DPY19L2	0.963945
ENSG00000011566	2	39476407	39664453	222	16	194548	-0.45205	0.67438	MAP4K3	0.963881
ENSG00000165338	10	93170096	93274586	82	1	194548	-0.45216	0.67442	HECTD2	0.963859
ENSG00000108848	17	48796905	48833574	48	7	194548	-0.45214	0.67442	LUC7L3	0.96378
ENSG00000083444	1	11994262	12035595	108	12	194548	-0.45227	0.67446	PLOD1	0.963759
ENSG00000113845	3	119217379	119243937	46	7	194548	-0.45235	0.67449	TIMMDC1	0.963723
ENSG00000131379	3	14716606	14814541	155	17	194548	-0.45245	0.67453	C3orf20	0.963701
ENSG00000119969	10	96305547	96373662	121	10	194548	-0.45316	0.67478	HELLS	0.963979
ENSG00000074181	19	15270444	15311792	55	5	194548	-0.45324	0.67481	NOTCH3	0.963943
ENSG00000205978	14	24867992	24888494	24	7	194548	-0.45345	0.67489	NYNRIN	0.9639
ENSG00000113319	5	80256491	80525975	400	41	194548	-0.45375	0.675	RASGRF2	0.963978
ENSG00000170967	11	103907308	103909922	4	1	194548	-0.45405	0.67511	DDI1	0.964057
ENSG00000105997	7	27145803	27192200	36	2	194548	-0.45408	0.67512	HOXA3	0.963992
ENSG00000101542	18	59000815	59223006	182	38	194548	-0.45427	0.67518	CDH20	0.963999
ENSG00000186106	8	101521980	101572012	47	5	194548	-0.4545	0.67526	ANKRD46	0.963956
ENSG00000132874	18	42792960	43263072	913	73	194548	-0.45447	0.67526	SLC14A2	0.963877
ENSG00000186795	10	118957000	118969810	64	5	194548	-0.45477	0.67536	KCNK18	0.963941
ENSG00000154768	17	34087916	34092098	3	1	194548	-0.45487	0.6754	C17orf50	0.963919
ENSG00000142655	1	10532345	10690815	273	17	194548	-0.45491	0.67541	PEX14	0.963855
ENSG00000261272	6	30978251	31003179	15	5	194548	-0.45492	0.67542	MUC22	0.96379
ENSG00000143198	1	165600098	165631033	95	10	194548	-0.45532	0.67556	MGST3	0.963911
ENSG00000064102	12	27058114	27091259	29	3	194548	-0.45544	0.6756	ASUN	0.96389
ENSG00000260362	16	9760742	9770700	36	2	194548	-0.4556	0.67566	RP11-297M9.1	0.963897
ENSG00000185052	20	19193290	19703581	1000	71	194548	-0.45567	0.67569	SLC24A3	0.963861
ENSG00000105612	19	12986025	12992282	3	1	194548	-0.45577	0.67572	DNASE2	0.963825
ENSG00000167562	19	53059075	53090427	20	4	194548	-0.4562	0.67588	ZNF701	0.963974
ENSG00000146085	6	49398073	49430904	46	5	194548	-0.45622	0.67589	MUT	0.96391
ENSG00000147457	8	23101150	23119512	25	5	194548	-0.4563	0.67591	CHMP7	0.96386
ENSG00000130303	19	17513748	17516457	3	1	194548	-0.45635	0.67593	BST2	0.96381
ENSG00000122025	13	28577411	28674729	237	22	194548	-0.45638	0.67594	FLT3	0.963745
ENSG00000099998	22	24615622	24641110	33	5	194548	-0.45642	0.67595	GGT5	0.963681
ENSG00000171320	8	27629466	27670157	128	7	194548	-0.45644	0.67596	ESCO2	0.963617
ENSG00000171150	2	46926091	46990268	131	11	194548	-0.45672	0.67606	SOCS5	0.963681
ENSG00000134278	18	12446511	12658133	354	17	194548	-0.45694	0.67614	SPIRE1	0.963716
ENSG00000112077	6	49572871	49604552	91	9	194548	-0.45699	0.67616	RHAG	0.963666
ENSG00000116473	1	112084840	112259313	370	28	194548	-0.45731	0.67628	RAP1A	0.963758
ENSG00000198001	12	44152747	44183346	35	4	194548	-0.45751	0.67635	IRAK4	0.963779
ENSG00000124256	20	56178902	56195632	7	2	194548	-0.45757	0.67637	ZBP1	0.963729
ENSG00000186806	19	51834790	51845378	9	2	194548	-0.45805	0.67654	VSIG10L	0.963893
ENSG00000074276	5	175969512	176022975	130	9	194548	-0.45904	0.6769	CDHR2	0.964327
ENSG00000204335	2	171571861	171574588	3	1	194548	-0.45907	0.67691	SP5	0.964263
ENSG00000112539	6	165693153	165723096	34	3	194548	-0.45932	0.677	C6orf118	0.964312
ENSG00000075336	18	71815746	71826197	31	2	194548	-0.45932	0.677	TIMM21	0.964234
ENSG00000132670	20	2844830	3019722	260	13	194548	-0.45941	0.67703	PTPRA	0.964198
ENSG00000143110	1	112016414	112021134	4	2	194548	-0.45962	0.6771	C1orf162	0.964219
ENSG00000162885	1	235613238	235667781	38	3	194548	-0.45971	0.67714	B3GALNT2	0.964197
ENSG00000030110	6	33540329	33548019	18	5	194548	-0.45971	0.67714	BAK1	0.964119
ENSG00000059691	4	152591656	152682175	158	7	194548	-0.45981	0.67718	PET112	0.964097
ENSG00000143578	1	153940010	153946839	3	1	194548	-0.4603	0.67735	CREB3L4	0.964261
ENSG00000169689	17	79976578	79981983	9	1	194548	-0.46075	0.67751	STRA13	0.964331
ENSG00000125375	14	50779044	50802276	45	2	194548	-0.46096	0.67759	ATP5S	0.964367
ENSG00000175054	3	142168077	142297668	102	6	194548	-0.46107	0.67762	ATR	0.964331
ENSG00000113594	5	38475065	38608456	180	14	194548	-0.46118	0.67767	LIFR	0.964323
ENSG00000181240	19	6426048	6433790	3	2	194548	-0.46157	0.67781	SLC25A41	0.964444
ENSG00000155189	8	6565878	6617184	111	11	194548	-0.46191	0.67793	AGPAT5	0.964536
ENSG00000124490	6	49660073	49681274	32	5	194548	-0.46199	0.67795	CRISP2	0.964486
ENSG00000103148	16	134273	188859	52	5	194548	-0.46214	0.67801	NPRL3	0.964493
ENSG00000198937	6	37450696	37467698	17	3	194548	-0.46239	0.6781	CCDC167	0.964543
ENSG00000134996	9	77703459	77762181	79	7	194548	-0.46289	0.67828	OSTF1	0.96472
ENSG00000165383	10	50117528	50143242	19	2	194548	-0.46294	0.6783	LRRC18	0.96467
ENSG00000084090	2	96850597	96874563	29	9	194548	-0.46309	0.67835	STARD7	0.964663
ENSG00000196323	11	130096572	130184581	42	3	194548	-0.46313	0.67836	ZBTB44	0.964598
ENSG00000148120	9	97488983	97849441	682	19	194548	-0.46323	0.6784	C9orf3	0.964498
ENSG00000170312	10	62538089	62554610	34	4	194548	-0.46341	0.67846	CDK1	0.964505
ENSG00000104343	8	74692332	74791145	91	4	194548	-0.46344	0.67847	UBE2W	0.964441
ENSG00000161958	17	7341592	7348256	4	2	194548	-0.46346	0.67848	FGF11	0.964377
ENSG00000213085	1	159842154	159869953	34	5	194548	-0.46369	0.67857	CCDC19	0.964426
ENSG00000215218	5	6448736	6495022	48	6	194548	-0.46382	0.67861	UBE2QL1	0.964404
ENSG00000139613	12	56556767	56583351	9	1	194548	-0.46398	0.67867	SMARCC2	0.964411
ENSG00000182185	14	68286496	69196935	1381	65	194548	-0.46402	0.67868	RAD51B	0.964347
ENSG00000125810	20	23059986	23066977	8	3	194548	-0.46402	0.67868	CD93	0.964269
ENSG00000068885	3	159974774	160117668	114	10	194548	-0.46416	0.67873	IFT80	0.964261
ENSG00000112394	6	111408781	111552397	116	7	194548	-0.46425	0.67877	SLC16A10	0.96424
ENSG00000006634	7	87505531	87538856	36	3	194548	-0.46435	0.6788	DBF4	0.964204
ENSG00000081923	18	55313658	55470333	281	25	194548	-0.46438	0.67881	ATP8B1	0.96414
ENSG00000197111	12	53835525	53874946	18	2	194548	-0.46442	0.67883	PCBP2	0.96409
ENSG00000131668	9	96713905	96717654	8	2	194548	-0.46457	0.67888	BARX1	0.964082
ENSG00000136653	1	206680879	206762616	93	11	194548	-0.46467	0.67892	RASSF5	0.964061
ENSG00000186854	2	85048774	85134132	91	7	194548	-0.46477	0.67895	TRABD2A	0.964025
ENSG00000196547	15	91445448	91465814	4	1	194548	-0.46491	0.679	MAN2A2	0.964018
ENSG00000140463	15	72978527	73030817	38	4	194548	-0.46494	0.67901	BBS4	0.963954
ENSG00000186480	7	155089486	155101945	19	3	194548	-0.46498	0.67903	INSIG1	0.963904
ENSG00000134121	3	238279	451090	316	15	194548	-0.46533	0.67915	CHL1	0.963996
ENSG00000259040	6	7881755	8064597	445	29	194548	-0.46569	0.67928	BLOC1S5-TXNDC5	0.964024
ENSG00000103740	15	78459810	78538030	164	25	194548	-0.46584	0.67934	ACSBG1	0.964031
ENSG00000138768	4	76649777	76735382	67	4	194548	-0.46605	0.67941	USO1	0.964052
ENSG00000100387	22	41347351	41369313	7	1	194548	-0.46611	0.67943	RBX1	0.964002
ENSG00000174840	3	57542003	57552571	8	2	194548	-0.46612	0.67944	PDE12	0.963938
ENSG00000184254	15	101417919	101456831	118	9	194548	-0.46635	0.67952	ALDH1A3	0.963895
ENSG00000137996	1	100731763	100758325	5	2	194548	-0.46653	0.67958	RTCA	0.963901
ENSG00000104324	8	97657455	98161882	341	19	194548	-0.46667	0.67963	CPQ	0.963894
ENSG00000126550	4	70916119	70924562	22	4	194548	-0.46716	0.67981	HTN1	0.964071
ENSG00000170779	14	105475910	105487485	53	5	194548	-0.46719	0.67982	CDCA4	0.964007
ENSG00000159873	22	29168662	29185283	38	6	194548	-0.46739	0.67989	CCDC117	0.964028
ENSG00000160993	7	102096685	102105323	12	2	194548	-0.46816	0.68017	ALKBH4	0.964347
ENSG00000119899	6	74303102	74363878	304	8	194548	-0.4685	0.68029	SLC17A5	0.964439
ENSG00000181847	3	113995760	114029135	19	4	194548	-0.46856	0.68031	TIGIT	0.964389
ENSG00000099958	22	24176690	24181315	9	2	194548	-0.46873	0.68037	DERL3	0.964317
ENSG00000070010	22	19437433	19466738	44	7	194548	-0.46894	0.68044	UFD1L	0.964338
ENSG00000184148	1	152943142	152945050	10	2	194548	-0.46902	0.68047	SPRR4	0.964303
ENSG00000159788	4	3294755	3441640	199	22	194548	-0.46903	0.68048	RGS12	0.964239
ENSG00000115504	2	62900986	63273622	170	13	194548	-0.46907	0.68049	EHBP1	0.964175
ENSG00000148334	9	130882972	130890741	5	2	194548	-0.46913	0.68051	PTGES2	0.964125
ENSG00000144119	2	119913819	119916465	5	1	194548	-0.4693	0.68057	C1QL2	0.964132
ENSG00000182533	3	8775486	8883492	197	16	194548	-0.46938	0.6806	CAV3	0.964096
ENSG00000154975	17	49707674	50237377	634	44	194548	-0.4696	0.68068	CA10	0.964131
ENSG00000074800	1	8921061	8939308	17	2	194548	-0.46966	0.6807	ENO1	0.964081
ENSG00000118579	4	17616254	17635728	28	2	194548	-0.46995	0.68081	MED28	0.964159
ENSG00000188897	16	11453702	11617444	529	36	194548	-0.47007	0.68085	CTD-3088G3.8	0.964137
ENSG00000158062	1	26607819	26644854	97	7	194548	-0.4701	0.68086	UBXN11	0.964073
ENSG00000111554	12	68666223	68726161	60	8	194548	-0.47011	0.68086	MDM1	0.963995
ENSG00000143127	1	145524891	145543868	15	4	194548	-0.47018	0.68089	ITGA10	0.96396
ENSG00000009413	6	111620234	111804918	152	7	194548	-0.47023	0.68091	REV3L	0.96391
ENSG00000125967	20	32244893	32262269	8	2	194548	-0.47089	0.68114	NECAB3	0.964157
ENSG00000103363	16	2821415	2827298	8	1	194548	-0.47098	0.68117	TCEB2	0.964122
ENSG00000070669	7	97481430	97501854	35	7	194548	-0.47101	0.68118	ASNS	0.964058
ENSG00000100852	14	32545320	32628934	4	1	194548	-0.47111	0.68122	ARHGAP5	0.964036
ENSG00000130713	9	133569108	133580248	4	1	194548	-0.4716	0.68139	EXOSC2	0.964121
ENSG00000116981	1	40124793	40137710	19	5	194548	-0.47172	0.68144	NT5C1A	0.964035
ENSG00000164543	7	43622357	43666385	58	6	194548	-0.47205	0.68155	STK17A	0.964113
ENSG00000187918	11	5474638	5475707	3	2	194548	-0.47265	0.68177	OR51I2	0.964346
ENSG00000149179	11	46958240	47185936	163	7	194548	-0.47269	0.68178	C11orf49	0.964282
ENSG00000267987	9	124103625	124110410	6	2	194548	-0.47271	0.68179	AL161784.1	0.964218
ENSG00000174151	1	110036674	110045554	6	2	194548	-0.4728	0.68182	CYB561D1	0.964183
ENSG00000178700	3	93766680	93782233	5	2	194548	-0.47283	0.68183	DHFRL1	0.964119
ENSG00000099995	22	30727977	30752936	50	7	194548	-0.47318	0.68196	SF3A1	0.964225
ENSG00000164209	5	110073837	110100857	35	6	194548	-0.47346	0.68206	SLC25A46	0.964288
ENSG00000147570	8	66933795	67012751	89	10	194548	-0.47354	0.68209	DNAJC5B	0.964252
ENSG00000171346	17	39669995	39678781	5	1	194548	-0.47357	0.6821	KRT15	0.964188
ENSG00000198483	1	145549230	145568526	28	4	194548	-0.47365	0.68212	ANKRD35	0.964139
ENSG00000136940	9	125560668	125590910	33	5	194548	-0.47408	0.68228	PDCL	0.964287
ENSG00000178385	2	208693027	208890284	177	14	194548	-0.47418	0.68231	PLEKHM3	0.964251
ENSG00000169087	3	122458846	122512671	82	6	194548	-0.47457	0.68245	HSPBAP1	0.964371
ENSG00000204574	6	30539153	30564956	9	2	194548	-0.4748	0.68254	ABCF1	0.96442
ENSG00000104218	8	67974661	68108498	69	3	194548	-0.47483	0.68255	CSPP1	0.964356
ENSG00000181991	15	89010684	89022222	6	1	194548	-0.47487	0.68256	MRPS11	0.964293
ENSG00000104142	15	41186628	41196173	19	3	194548	-0.4753	0.68271	VPS18	0.964427
ENSG00000110660	11	107661717	107799019	318	18	194548	-0.47536	0.68273	SLC35F2	0.964377
ENSG00000205339	11	9406169	9469673	57	3	194548	-0.47537	0.68274	IPO7	0.964313
ENSG00000168952	14	25278862	25519503	518	34	194548	-0.47543	0.68276	STXBP6	0.964263
ENSG00000130340	6	158244296	158366109	176	1	194548	-0.47551	0.68279	SNX9	0.964228
ENSG00000169116	4	75858305	75975325	64	6	194548	-0.47563	0.68283	PARM1	0.964206
ENSG00000132958	13	19997017	20110903	49	4	194548	-0.47597	0.68295	TPTE2	0.964298
ENSG00000163788	3	43328004	43466256	73	8	194548	-0.47625	0.68305	SNRK	0.964283
ENSG00000090686	1	22004791	22110099	90	5	194548	-0.47647	0.68313	USP48	0.964318
ENSG00000137710	11	110045605	110167447	140	9	194548	-0.47649	0.68314	RDX	0.964254
ENSG00000189057	11	58874658	58894883	20	3	194548	-0.47655	0.68316	FAM111B	0.964205
ENSG00000135052	9	88641061	88715088	156	8	194548	-0.47673	0.68322	GOLM1	0.964212
ENSG00000148737	10	114710009	114927437	163	22	194548	-0.47674	0.68323	TCF7L2	0.964148
ENSG00000185896	13	113951556	113977987	27	1	194548	-0.47686	0.68327	LAMP1	0.964126
ENSG00000215009	12	7456880	7481320	25	4	194548	-0.47723	0.6834	ACSM4	0.964232
ENSG00000075292	2	71503691	71662199	223	9	194548	-0.47739	0.68346	ZNF638	0.964239
ENSG00000164325	5	72469022	72470970	3	1	194548	-0.47748	0.68349	TMEM174	0.964203
ENSG00000197993	7	142638201	142659768	16	1	194548	-0.47749	0.68349	KEL	0.964125
ENSG00000204140	6	35748794	35761452	29	5	194548	-0.47782	0.68361	CLPSL1	0.964217
ENSG00000109519	4	7060633	7069924	16	1	194548	-0.47794	0.68365	GRPEL1	0.964195
ENSG00000078070	3	182733006	182833863	112	13	194548	-0.47796	0.68366	MCCC1	0.964132
ENSG00000071203	11	60260251	60274903	50	3	194548	-0.47819	0.68374	MS4A12	0.964167
ENSG00000179144	7	150211918	150218161	19	4	194548	-0.47881	0.68396	GIMAP7	0.964321
ENSG00000181215	4	5958845	5991545	114	10	194548	-0.4789	0.68399	C4orf50	0.964286
ENSG00000157423	16	70841281	71264625	144	10	194548	-0.47894	0.68401	HYDIN	0.964236
ENSG00000197706	12	55640982	55642086	8	2	194548	-0.47928	0.68413	OR6C74	0.964327
ENSG00000266964	19	35629712	35634013	6	1	194548	-0.47957	0.68423	FXYD1	0.964391
ENSG00000168995	19	51645556	51656783	3	1	194548	-0.4796	0.68424	SIGLEC7	0.964327
ENSG00000214782	11	60496789	60511685	20	3	194548	-0.4796	0.68425	MS4A18	0.964263
ENSG00000134046	18	51679079	51751158	57	3	194548	-0.47969	0.68428	MBD2	0.964228
ENSG00000166960	18	30517366	31021065	498	5	194548	-0.47973	0.68429	CCDC178	0.964164
ENSG00000162413	1	6650784	6674667	26	4	194548	-0.47986	0.68434	KLHL21	0.964157
ENSG00000242220	21	33948862	33959683	21	3	194548	-0.48003	0.6844	TCP10L	0.964164
ENSG00000165660	10	126490354	126525239	16	3	194548	-0.48005	0.68441	FAM175B	0.9641
ENSG00000090054	9	94794281	94877666	199	14	194548	-0.48082	0.68468	SPTLC1	0.964247
ENSG00000054392	1	210501596	210849638	736	72	194548	-0.48107	0.68477	HHAT	0.964296
ENSG00000105639	19	17935589	17958880	13	2	194548	-0.48107	0.68477	JAK3	0.964218
ENSG00000082212	18	48405419	48474691	102	8	194548	-0.48134	0.68486	ME2	0.964267
ENSG00000136280	7	45039074	45116068	112	7	194548	-0.4814	0.68488	CCM2	0.964218
ENSG00000103653	15	75074398	75095539	32	6	194548	-0.48142	0.68489	CSK	0.964154
ENSG00000117877	19	45909467	45914024	10	2	194548	-0.48177	0.68501	CD3EAP	0.964246
ENSG00000261130	16	15489611	15609205	121	8	194548	-0.48179	0.68502	RP11-1021N1.1	0.964182
ENSG00000204033	10	85980254	85985345	16	3	194548	-0.48188	0.68506	LRIT2	0.964161
ENSG00000073169	22	50639408	50656045	40	7	194548	-0.48227	0.68519	SELO	0.964266
ENSG00000268750	19	58331087	58370309	55	6	194548	-0.48229	0.6852	CTD-2583A14.10	0.964202
ENSG00000269343	19	58331099	58370018	55	6	194548	-0.48229	0.6852	ZNF587B	0.964125
ENSG00000204518	1	12704566	12727097	3	1	194548	-0.48243	0.68525	AADACL4	0.964117
ENSG00000127980	7	92116334	92157845	15	3	194548	-0.48242	0.68525	PEX1	0.96404
ENSG00000085563	7	87133175	87342611	223	20	194548	-0.483	0.68545	ABCB1	0.964243
ENSG00000145348	4	106962756	107242652	314	6	194548	-0.48343	0.6856	TBCK	0.964377
ENSG00000141349	17	42148103	42153709	3	1	194548	-0.48351	0.68563	G6PC3	0.964341
ENSG00000144339	2	192813769	193060435	224	28	194548	-0.48361	0.68567	TMEFF2	0.96432
ENSG00000106799	9	101866320	101916474	51	4	194548	-0.48362	0.68567	TGFBR1	0.964242
ENSG00000165202	9	125376948	125378026	5	2	194548	-0.48362	0.68567	OR1Q1	0.964165
ENSG00000101544	18	77866915	77905406	85	10	194548	-0.4836	0.68567	ADNP2	0.964087
ENSG00000169218	1	38076951	38100595	25	4	194548	-0.48369	0.6857	RSPO1	0.964052
ENSG00000163207	1	152881021	152884362	12	1	194548	-0.4837	0.6857	IVL	0.963974
ENSG00000168288	2	150426148	150444330	12	1	194548	-0.48384	0.68575	MMADHC	0.963967
ENSG00000084070	1	40810522	40888998	87	12	194548	-0.48388	0.68577	SMAP2	0.963918
ENSG00000136068	3	57994127	58157982	155	14	194548	-0.48393	0.68578	FLNB	0.963854
ENSG00000100335	22	39895437	39914137	11	2	194548	-0.48438	0.68594	MIEF1	0.963924
ENSG00000133980	14	74769772	74826711	58	9	194548	-0.48463	0.68603	VRTN	0.963895
ENSG00000175548	12	38710380	38717784	17	3	194548	-0.48473	0.68607	ALG10B	0.963874
ENSG00000184647	8	10383056	10411676	77	5	194548	-0.48509	0.68619	PRSS55	0.963965
ENSG00000054277	1	241753404	241840678	122	24	194548	-0.48515	0.68622	OPN3	0.96393
ENSG00000154447	4	170015407	170192256	224	20	194548	-0.4854	0.6863	SH3RF1	0.963965
ENSG00000150556	2	149894621	150071776	368	22	194548	-0.48571	0.68641	LYPD6B	0.964042
ENSG00000197748	10	105889646	105992120	142	11	194548	-0.48569	0.68641	WDR96	0.963964
ENSG00000128596	7	128430811	128462186	54	5	194548	-0.48573	0.68642	CCDC136	0.963901
ENSG00000214021	3	9849770	9896822	98	10	194548	-0.48577	0.68644	TTLL3	0.963851
ENSG00000137177	6	17759414	17987854	270	7	194548	-0.48589	0.68648	KIF13A	0.96383
ENSG00000158161	1	28296855	28415207	99	6	194548	-0.48595	0.6865	EYA3	0.963781
ENSG00000137674	11	102447566	102496063	139	11	194548	-0.48595	0.6865	MMP20	0.963703
ENSG00000108592	17	61896793	61907372	11	1	194548	-0.48625	0.68661	FTSJ3	0.96378
ENSG00000077420	10	26727132	26856732	230	17	194548	-0.48655	0.68671	APBB1IP	0.963843
ENSG00000103479	16	53467889	53525561	65	3	194548	-0.48719	0.68694	RBL2	0.964011
ENSG00000196355	4	38628029	38666430	80	14	194548	-0.4873	0.68698	AC021860.1	0.96399
ENSG00000106080	7	30050203	30066300	23	4	194548	-0.48759	0.68708	FKBP14	0.964053
ENSG00000139146	12	31433518	31479992	77	5	194548	-0.48854	0.68742	FAM60A	0.964452
ENSG00000154358	1	228395831	228566577	515	24	194548	-0.48864	0.68745	OBSCN	0.964417
ENSG00000163702	3	9958758	9975314	6	3	194548	-0.48905	0.6876	IL17RC	0.96455
ENSG00000145012	3	187871072	188608460	645	81	194548	-0.48934	0.6877	LPP	0.964535
ENSG00000070610	9	35736863	35749983	4	1	194548	-0.48935	0.6877	GBA2	0.964458
ENSG00000204022	10	90346510	90366733	48	2	194548	-0.48951	0.68776	LIPJ	0.964387
ENSG00000143256	1	161070346	161087901	20	3	194548	-0.48957	0.68778	PFDN2	0.964338
ENSG00000135972	2	105654441	105716418	177	6	194548	-0.48958	0.68778	MRPS9	0.964261
ENSG00000112309	6	71566382	71666741	129	16	194548	-0.48959	0.68779	B3GAT2	0.964197
ENSG00000180801	4	114821440	114900883	188	17	194548	-0.48979	0.68786	ARSJ	0.964218
ENSG00000182208	11	1490687	1522477	44	2	194548	-0.48993	0.68791	MOB2	0.964211
ENSG00000111961	6	148593440	148873186	563	58	194548	-0.48998	0.68792	SASH1	0.964147
ENSG00000204516	6	31462658	31478901	5	3	194548	-0.49007	0.68796	MICB	0.964126
ENSG00000136868	9	115983808	116028674	73	9	194548	-0.49049	0.68811	SLC31A1	0.964259
ENSG00000170385	1	211744910	211752084	5	2	194548	-0.49069	0.68818	SLC30A1	0.96428
ENSG00000214160	3	183960089	183967336	4	2	194548	-0.49092	0.68826	ALG3	0.964315
ENSG00000164251	5	76114758	76131140	20	2	194548	-0.49094	0.68827	F2RL1	0.964251
ENSG00000125691	17	37004118	37010096	6	3	194548	-0.49095	0.68827	RPL23	0.964174
ENSG00000118276	18	29202210	29265799	61	7	194548	-0.49095	0.68827	B4GALT6	0.964097
ENSG00000127129	1	41944446	41950344	14	3	194548	-0.49102	0.68829	EDN2	0.964047
ENSG00000159882	19	44507100	44518078	12	2	194548	-0.49202	0.68865	ZNF230	0.964474
ENSG00000070190	4	100737990	100791311	87	6	194548	-0.49259	0.68885	DAPP1	0.964677
ENSG00000168297	3	58318607	58411748	82	2	194548	-0.49274	0.6889	PXK	0.96467
ENSG00000143994	2	27346682	27353680	5	1	194548	-0.49303	0.68901	ABHD1	0.964669
ENSG00000106436	7	101256605	101272576	26	6	194548	-0.49369	0.68924	MYL10	0.964914
ENSG00000146242	6	83072923	83080545	6	1	194548	-0.4944	0.68949	TPBG	0.965187
ENSG00000133740	8	86089460	86129387	34	3	194548	-0.49458	0.68955	E2F5	0.965193
ENSG00000088448	13	111530887	111567416	64	7	194548	-0.49463	0.68957	ANKRD10	0.965144
ENSG00000139835	13	113978505	114018446	69	8	194548	-0.49491	0.68967	GRTP1	0.965207
ENSG00000182261	11	7980971	7986973	8	3	194548	-0.49514	0.68975	NLRP10	0.965241
ENSG00000180532	19	58180303	58190520	16	3	194548	-0.49527	0.6898	ZSCAN4	0.965234
ENSG00000110063	11	126173647	126215644	90	9	194548	-0.49553	0.68989	DCPS	0.965283
ENSG00000173480	19	58411664	58427978	22	2	194548	-0.49566	0.68993	ZNF417	0.965261
ENSG00000181790	8	143530791	143626370	44	5	194548	-0.49584	0.69	BAI1	0.965282
ENSG00000185261	5	93488671	93954309	339	36	194548	-0.49588	0.69001	KIAA0825	0.965219
ENSG00000147416	8	20054878	20084330	37	7	194548	-0.49622	0.69013	ATP6V1B2	0.965309
ENSG00000159496	22	24030323	24041363	16	4	194548	-0.49663	0.69028	RGL4	0.965442
ENSG00000105784	7	87256864	87461611	161	7	194548	-0.497	0.69041	RUNDC3B	0.965469
ENSG00000000460	1	169631245	169823221	639	25	194548	-0.49708	0.69043	C1orf112	0.96542
ENSG00000107443	10	97803151	97820627	13	2	194548	-0.49749	0.69058	CCNJ	0.965552
ENSG00000155393	16	50099852	50140298	68	3	194548	-0.4977	0.69065	HEATR3	0.965573
ENSG00000148488	10	17360382	17496329	288	12	194548	-0.49783	0.6907	ST8SIA6	0.965565
ENSG00000104371	8	42231586	42234750	4	1	194548	-0.49788	0.69072	DKK4	0.965516
ENSG00000173889	3	169804520	169899537	89	8	194548	-0.49824	0.69084	PHC3	0.965529
ENSG00000196341	11	124179708	124180733	4	1	194548	-0.49843	0.69091	OR8D1	0.96555
ENSG00000182870	12	132680924	132905935	86	8	194548	-0.49845	0.69092	GALNT9	0.965487
ENSG00000163132	4	4861393	4865663	4	1	194548	-0.49897	0.6911	MSX1	0.965661
ENSG00000104763	8	17913934	17942494	146	11	194548	-0.499	0.69111	ASAH1	0.965598
ENSG00000169991	1	19230775	19283180	80	12	194548	-0.49937	0.69124	IFFO2	0.965702
ENSG00000010219	12	4671370	4723325	88	13	194548	-0.49953	0.6913	DYRK4	0.965709
ENSG00000104408	8	109213445	109447562	441	12	194548	-0.4998	0.69139	EIF3E	0.96568
ENSG00000196503	4	57371509	57390614	29	4	194548	-0.49987	0.69142	ARL9	0.965645
ENSG00000151414	1	198126093	198291550	328	13	194548	-0.49991	0.69143	NEK7	0.965582
ENSG00000255641	12	10564911	10588600	26	4	194548	-0.49989	0.69143	NKG2-E	0.965504
ENSG00000164877	7	1468101	1499138	19	1	194548	-0.50025	0.69155	MICALL2	0.965595
ENSG00000154370	1	228581374	228594541	28	6	194548	-0.50032	0.69157	TRIM11	0.965546
ENSG00000174945	7	2719156	2815134	169	15	194548	-0.50051	0.69164	AMZ1	0.965566
ENSG00000120057	10	99526508	99531709	4	2	194548	-0.50055	0.69165	SFRP5	0.965503
ENSG00000061656	20	34203814	34208971	4	2	194548	-0.50073	0.69172	SPAG4	0.965524
ENSG00000177752	4	44624086	44680573	154	10	194548	-0.50108	0.69184	YIPF7	0.965614
ENSG00000065675	10	6469105	6622263	243	34	194548	-0.50109	0.69185	PRKCQ	0.965551
ENSG00000106268	7	2281857	2290781	29	5	194548	-0.5012	0.69188	NUDT1	0.965515
ENSG00000023445	11	102188215	102210134	9	2	194548	-0.50151	0.69199	BIRC3	0.965592
ENSG00000109181	4	69681711	69696914	13	3	194548	-0.50169	0.69206	UGT2B10	0.965612
ENSG00000170522	4	110967002	111120355	285	31	194548	-0.5018	0.6921	ELOVL6	0.965591
ENSG00000272268	2	6111712	6114374	7	3	194548	-0.50185	0.69211	DKFZP761K2322	0.965528
ENSG00000165029	9	107543283	107690518	308	35	194548	-0.50192	0.69214	ABCA1	0.965493
ENSG00000184113	22	19510547	19515068	10	4	194548	-0.50192	0.69214	CLDN5	0.965416
ENSG00000205476	14	99977603	100070363	183	7	194548	-0.50223	0.69225	CCDC85C	0.965492
ENSG00000187555	16	8985951	9058371	90	9	194548	-0.50233	0.69228	USP7	0.965457
ENSG00000166342	18	70409549	70535381	286	26	194548	-0.50233	0.69228	NETO1	0.96538
ENSG00000166359	19	33622996	33666701	102	14	194548	-0.50241	0.69231	WDR88	0.965345
ENSG00000137776	15	59171244	59225852	36	3	194548	-0.50247	0.69233	SLTM	0.965295
ENSG00000156052	9	80331003	80646374	321	17	194548	-0.50277	0.69244	GNAQ	0.965372
ENSG00000147481	8	50822349	51706678	1470	26	194548	-0.50315	0.69257	SNTG1	0.965476
ENSG00000172689	11	60552821	60568778	40	6	194548	-0.50331	0.69263	MS4A10	0.965483
ENSG00000162419	1	28995244	29045865	17	2	194548	-0.50341	0.69266	GMEB1	0.965447
ENSG00000101152	20	62526518	62567384	75	6	194548	-0.50339	0.69266	DNAJC5	0.96537
ENSG00000103335	16	88781751	88851619	135	19	194548	-0.50344	0.69267	PIEZO1	0.965307
ENSG00000132386	17	1665253	1680868	47	7	194548	-0.50393	0.69285	SERPINF1	0.965481
ENSG00000113303	5	180326077	180377906	100	4	194548	-0.50401	0.69287	BTNL8	0.965432
ENSG00000121691	11	34460472	34493609	50	5	194548	-0.50405	0.69289	CAT	0.965383
ENSG00000147606	8	92221722	92410378	151	13	194548	-0.50433	0.69298	SLC26A7	0.965431
ENSG00000197587	1	46972668	46979898	23	6	194548	-0.50451	0.69305	DMBX1	0.965375
ENSG00000047578	16	27561454	27791690	56	2	194548	-0.50481	0.69315	KIAA0556	0.965437
ENSG00000243244	2	48756522	48826025	103	5	194548	-0.50496	0.69321	STON1	0.965444
ENSG00000174628	16	19727778	19868907	152	5	194548	-0.50547	0.69338	IQCK	0.965527
ENSG00000089220	12	118573663	118583389	13	3	194548	-0.50614	0.69362	PEBP1	0.965784
ENSG00000174348	1	53527854	53551174	91	10	194548	-0.50619	0.69364	PODN	0.965735
ENSG00000137343	6	30594619	30614600	3	1	194548	-0.50619	0.69364	ATAT1	0.965658
ENSG00000107164	9	133454352	133513739	83	11	194548	-0.50627	0.69367	FUBP3	0.965623
ENSG00000184385	21	43522244	43528644	19	3	194548	-0.50637	0.6937	C21orf128	0.965511
ENSG00000103599	15	67547138	67794598	325	18	194548	-0.50648	0.69374	IQCH	0.965489
ENSG00000138686	4	122745595	122791652	56	8	194548	-0.50655	0.69377	BBS7	0.965454
ENSG00000138271	3	151011891	151034740	29	5	194548	-0.50673	0.69383	GPR87	0.965461
ENSG00000163870	3	127291912	127317094	14	4	194548	-0.50676	0.69384	TPRA1	0.965398
ENSG00000143061	1	117117031	117210375	23	6	194548	-0.50681	0.69386	IGSF3	0.965349
ENSG00000243725	1	55181495	55208330	119	2	194548	-0.50703	0.69393	TTC4	0.965369
ENSG00000165006	9	34179003	34252521	88	7	194548	-0.50711	0.69396	UBAP1	0.965334
ENSG00000171574	19	58912871	58929694	60	5	194548	-0.50721	0.694	ZNF584	0.965313
ENSG00000173113	11	64083932	64085556	4	2	194548	-0.50724	0.69401	TRMT112	0.96525
ENSG00000150722	2	182818968	182996125	273	22	194548	-0.50731	0.69403	PPP1R1C	0.965201
ENSG00000148357	9	133046882	133309510	122	21	194548	-0.50743	0.69407	HMCN2	0.96518
ENSG00000075340	2	70834750	70995357	352	21	194548	-0.50748	0.69409	ADD2	0.965131
ENSG00000128731	15	28356186	28567298	97	8	194548	-0.50754	0.69411	HERC2	0.965082
ENSG00000183742	7	20174278	20257027	110	5	194548	-0.50823	0.69435	MACC1	0.965262
ENSG00000115977	2	69688532	69901481	372	15	194548	-0.50857	0.69447	AAK1	0.965352
ENSG00000179954	19	55999771	56030465	67	11	194548	-0.50863	0.6945	SSC5D	0.965317
ENSG00000161249	19	35988122	36004560	28	6	194548	-0.50876	0.69454	DMKN	0.965219
ENSG00000008988	8	56979854	56987069	8	1	194548	-0.50887	0.69458	RPS20	0.965198
ENSG00000137142	9	38408991	38424444	44	8	194548	-0.50933	0.69474	IGFBPL1	0.965343
ENSG00000164256	5	23507264	23528706	11	3	194548	-0.50944	0.69478	PRDM9	0.965322
ENSG00000165392	8	30891317	31031285	193	15	194548	-0.50953	0.69481	WRN	0.965287
ENSG00000169914	1	20209006	20239438	32	6	194548	-0.51009	0.69501	OTUD3	0.965488
ENSG00000070770	16	58191811	58231824	94	8	194548	-0.51015	0.69503	CSNK2A2	0.965439
ENSG00000155368	2	120124497	120130126	12	2	194548	-0.51023	0.69505	DBI	0.96539
ENSG00000100053	22	25595817	25603330	6	2	194548	-0.51036	0.6951	CRYBB3	0.965383
ENSG00000011295	17	15902694	15948329	61	6	194548	-0.51049	0.69514	TTC19	0.965362
ENSG00000107736	10	73156691	73575702	918	92	194548	-0.51064	0.6952	CDH23	0.965368
ENSG00000114993	2	74652963	74669549	5	1	194548	-0.51097	0.69531	RTKN	0.965444
ENSG00000103126	16	337440	402673	181	18	194548	-0.51102	0.69533	AXIN1	0.965395
ENSG00000197265	8	30435835	30515768	96	8	194548	-0.51107	0.69535	GTF2E2	0.965346
ENSG00000107643	10	49514698	49647403	216	15	194548	-0.51127	0.69542	MAPK8	0.965367
ENSG00000270181	13	103459704	103524748	139	15	194548	-0.51139	0.69546	BIVM-ERCC5	0.965346
ENSG00000267318	17	58018269	58050462	29	5	194548	-0.51157	0.69552	RP11-178C3.1	0.965352
ENSG00000170209	11	113258513	113271140	24	3	194548	-0.51165	0.69555	ANKK1	0.965317
ENSG00000157869	4	13362978	13485989	14	3	194548	-0.51181	0.69561	RAB28	0.965324
ENSG00000132781	1	45794835	45806142	17	3	194548	-0.51184	0.69562	MUTYH	0.965261
ENSG00000162073	16	3019246	3023490	3	1	194548	-0.51195	0.69566	PAQR4	0.96524
ENSG00000139233	12	66516842	66524548	11	1	194548	-0.51221	0.69575	LLPH	0.965288
ENSG00000164164	4	146031990	146101313	13	3	194548	-0.51224	0.69576	OTUD4	0.965225
ENSG00000060138	12	10851683	10875911	51	7	194548	-0.51239	0.69581	YBX3	0.965218
ENSG00000185551	15	96869167	96883492	5	1	194548	-0.51259	0.69588	NR2F2	0.965239
ENSG00000163518	1	157543539	157567870	51	7	194548	-0.51265	0.6959	FCRL4	0.96519
ENSG00000169605	2	69201705	69208106	19	3	194548	-0.51264	0.6959	GKN1	0.965113
ENSG00000161654	17	42112003	42144987	10	2	194548	-0.51266	0.69591	LSM12	0.96505
ENSG00000136807	9	130547958	130553066	6	2	194548	-0.51292	0.696	CDK9	0.965022
ENSG00000163412	3	71724567	71803924	108	12	194548	-0.513	0.69602	EIF4E3	0.964973
ENSG00000221944	2	233412779	233415226	9	2	194548	-0.51306	0.69604	TIGD1	0.964924
ENSG00000221977	14	22133297	22134238	3	1	194548	-0.51329	0.69613	OR4E2	0.964973
ENSG00000122733	9	34957484	34982541	26	4	194548	-0.51333	0.69614	KIAA1045	0.96491
ENSG00000116117	2	205410516	206484886	1392	71	194548	-0.51352	0.69621	PARD3B	0.96493
ENSG00000041515	13	109248500	109860355	1284	88	194548	-0.51359	0.69623	MYO16	0.964882
ENSG00000136111	13	75858808	76056250	269	30	194548	-0.51373	0.69628	TBC1D4	0.964874
ENSG00000185155	1	226411319	226414755	5	1	194548	-0.5138	0.6963	MIXL1	0.964826
ENSG00000083842	19	58790317	58807254	36	4	194548	-0.51402	0.69638	ZNF8	0.96486
ENSG00000273439	19	58790318	58807254	36	4	194548	-0.51402	0.69638	ZNF8	0.964783
ENSG00000177370	17	900357	906911	8	2	194548	-0.51408	0.6964	TIMM22	0.964735
ENSG00000261190	16	52039399	52112386	82	11	194548	-0.51421	0.69645	C16orf97	0.964727
ENSG00000183309	8	144718183	144735900	21	4	194548	-0.51428	0.69647	ZNF623	0.964679
ENSG00000110455	11	44087475	44105772	45	10	194548	-0.5144	0.69652	ACCS	0.964671
ENSG00000268975	19	41277553	41292590	24	4	194548	-0.51441	0.69652	MIA-RAB4B	0.964595
ENSG00000172175	18	56338618	56417371	145	12	194548	-0.51476	0.69664	MALT1	0.964685
ENSG00000187650	19	5904869	5910864	10	1	194548	-0.51482	0.69666	VMAC	0.964636
ENSG00000118557	16	72146056	72210777	118	10	194548	-0.51496	0.69671	PMFBP1	0.964629
ENSG00000113328	5	162864575	162873157	6	2	194548	-0.51521	0.6968	CCNG1	0.964677
ENSG00000214050	8	28205804	28347835	130	17	194548	-0.51527	0.69682	FBXO16	0.964628
ENSG00000176040	3	111753690	111800116	194	10	194548	-0.51529	0.69683	TMPRSS7	0.964566
ENSG00000080371	12	72148654	72184699	43	6	194548	-0.51567	0.69696	RAB21	0.964593
ENSG00000026508	11	35160417	35253949	133	22	194548	-0.5158	0.697	CD44	0.964572
ENSG00000053918	11	2465914	2870339	611	70	194548	-0.51609	0.69711	KCNQ1	0.964647
ENSG00000196705	19	21324827	21373034	14	2	194548	-0.51611	0.69711	ZNF431	0.964571
ENSG00000084774	2	27440258	27466811	17	1	194548	-0.51621	0.69715	CAD	0.96455
ENSG00000268163	19	57949338	57988904	103	8	194548	-0.51622	0.69715	AC004076.9	0.964474
ENSG00000175591	11	72929343	72947397	12	2	194548	-0.51664	0.69729	P2RY2	0.964591
ENSG00000225921	6	13615559	13632971	11	2	194548	-0.51665	0.6973	NOL7	0.964528
ENSG00000197701	4	53179	88099	18	2	194548	-0.51699	0.69742	ZNF595	0.964618
ENSG00000197595	13	113301358	113338811	80	11	194548	-0.51704	0.69744	C13orf35	0.964569
ENSG00000113368	5	126112315	126172712	81	10	194548	-0.51708	0.69745	LMNB1	0.964507
ENSG00000150347	10	63661059	63856703	216	29	194548	-0.51729	0.69752	ARID5B	0.964527
ENSG00000140798	16	48116884	48189929	3	1	194548	-0.5184	0.69791	ABCC12	0.96499
ENSG00000089101	20	20033158	20341346	562	23	194548	-0.51844	0.69792	C20orf26	0.964928
ENSG00000146005	5	139175406	139224051	40	3	194548	-0.51855	0.69796	PSD2	0.964907
ENSG00000119718	14	75469614	75476292	7	2	194548	-0.51854	0.69796	EIF2B2	0.96483
ENSG00000213906	14	24774940	24781259	3	1	194548	-0.51891	0.69809	LTB4R2	0.964857
ENSG00000258677	8	74600926	74791089	234	15	194548	-0.51912	0.69816	RP11-463D19.2	0.964878
ENSG00000149328	11	134201768	134248235	52	7	194548	-0.5197	0.69837	GLB1L2	0.965092
ENSG00000213918	16	3661729	3730144	89	7	194548	-0.51983	0.69841	DNASE1	0.965071
ENSG00000114021	3	100053545	100075710	33	4	194548	-0.51996	0.69846	NIT2	0.965063
ENSG00000136457	17	48541857	48546327	5	2	194548	-0.52031	0.69858	CHAD	0.965153
ENSG00000181264	11	120195838	120204391	11	2	194548	-0.52167	0.69905	TMEM136	0.96565
ENSG00000070761	16	58147496	58163354	27	3	194548	-0.52188	0.69912	C16orf80	0.96567
ENSG00000164867	7	150688083	150711676	22	5	194548	-0.52205	0.69918	NOS3	0.965676
ENSG00000160868	7	99354604	99381888	3	1	194548	-0.52243	0.69931	CYP3A4	0.96578
ENSG00000074201	11	77225981	77348850	159	9	194548	-0.52243	0.69932	CLNS1A	0.965717
ENSG00000180116	12	40019969	40302102	330	14	194548	-0.52289	0.69947	C12orf40	0.965772
ENSG00000266714	17	73584139	73622929	92	11	194548	-0.52293	0.69949	MYO15B	0.965723
ENSG00000125861	20	3639939	3644046	11	3	194548	-0.52312	0.69955	GFRA4	0.965653
ENSG00000187689	4	71384257	71398459	57	5	194548	-0.52323	0.69959	AMTN	0.965632
ENSG00000159445	1	151846060	151882284	24	4	194548	-0.52337	0.69964	THEM4	0.965625
ENSG00000065618	10	105791044	105845760	65	8	194548	-0.52342	0.69966	COL17A1	0.965576
ENSG00000122140	9	138391830	138396519	7	1	194548	-0.52349	0.69968	MRPS2	0.965527
ENSG00000133742	8	86239837	86291243	48	5	194548	-0.52358	0.69971	CA1	0.965416
ENSG00000125388	4	2965335	3042474	123	7	194548	-0.52406	0.69988	GRK4	0.965575
ENSG00000206177	16	203891	216767	9	3	194548	-0.52406	0.69988	HBM	0.965498
ENSG00000144136	2	113403434	113421404	5	1	194548	-0.52439	0.7	SLC20A1	0.965588
ENSG00000166971	16	53524952	53538323	7	1	194548	-0.52458	0.70006	AKTIP	0.965594
ENSG00000257017	16	72088491	72094954	8	2	194548	-0.52477	0.70013	HP	0.965615
ENSG00000188089	15	42273780	42343388	215	25	194548	-0.52491	0.70018	PLA2G4E	0.965607
ENSG00000101440	20	32782375	32857150	64	3	194548	-0.52498	0.7002	ASIP	0.965559
ENSG00000080573	19	10070237	10121147	77	8	194548	-0.5252	0.70028	COL5A3	0.965593
ENSG00000113083	5	121398890	121413980	14	3	194548	-0.52535	0.70033	LOX	0.965586
ENSG00000152804	10	94447945	94455403	7	1	194548	-0.52539	0.70034	HHEX	0.965523
ENSG00000187164	10	118643742	118886097	183	13	194548	-0.52544	0.70036	KIAA1598	0.965475
ENSG00000127311	12	66696325	66737423	85	9	194548	-0.52544	0.70036	HELB	0.965398
ENSG00000144848	3	112251356	112280893	67	6	194548	-0.52549	0.70038	ATG3	0.96535
ENSG00000105755	19	44010871	44031396	41	6	194548	-0.52564	0.70043	ETHE1	0.965266
ENSG00000171643	5	76145826	76217475	124	9	194548	-0.52592	0.70053	S100Z	0.965328
ENSG00000124091	20	55066548	55100981	44	4	194548	-0.52617	0.70061	GCNT7	0.965362
ENSG00000129657	17	75082798	75213179	219	27	194548	-0.52707	0.70093	SEC14L1	0.965727
ENSG00000129170	11	19203578	19232120	34	6	194548	-0.52719	0.70097	CSRP3	0.965706
ENSG00000113504	5	1050499	1112150	53	7	194548	-0.52777	0.70117	SLC12A7	0.965905
ENSG00000166073	15	40091233	40213093	138	18	194548	-0.52804	0.70126	GPR176	0.965953
ENSG00000002834	17	37026112	37078023	79	15	194548	-0.52813	0.70129	LASP1	0.965918
ENSG00000184650	17	8243182	8249364	21	3	194548	-0.52821	0.70132	ODF4	0.965884
ENSG00000131368	3	15083967	15106842	13	2	194548	-0.52849	0.70142	MRPS25	0.965945
ENSG00000181626	18	12093852	12129748	80	5	194548	-0.52869	0.70149	ANKRD62	0.965965
ENSG00000196498	12	124808961	125052135	291	46	194548	-0.529	0.7016	NCOR2	0.966041
ENSG00000152936	12	25562241	25801513	622	55	194548	-0.52909	0.70163	IFLTD1	0.966006
ENSG00000068615	2	86441116	86565206	275	10	194548	-0.52916	0.70165	REEP1	0.965957
ENSG00000168038	3	41288090	42003922	1856	35	194548	-0.52924	0.70168	ULK4	0.965923
ENSG00000009765	6	150690028	150727105	175	11	194548	-0.52941	0.70174	IYD	0.965929
ENSG00000106477	7	130033612	130082274	64	4	194548	-0.52951	0.70178	CEP41	0.965908
ENSG00000100351	22	40297086	40369725	27	4	194548	-0.52955	0.70179	GRAP2	0.965846
ENSG00000178935	19	58315209	58326281	13	2	194548	-0.52991	0.70191	ZNF552	0.965935
ENSG00000166426	15	78632666	78640572	8	2	194548	-0.53023	0.70202	CRABP1	0.965934
ENSG00000136270	7	45139699	45151646	19	3	194548	-0.53025	0.70203	TBRG4	0.965872
ENSG00000112149	6	14117872	14137149	26	6	194548	-0.53049	0.70211	CD83	0.965906
ENSG00000116791	1	75171170	75199092	30	4	194548	-0.53052	0.70212	CRYZ	0.965843
ENSG00000150867	10	22823778	23003484	256	15	194548	-0.53067	0.70217	PIP4K2A	0.965836
ENSG00000138398	2	170440850	170497916	150	10	194548	-0.5307	0.70218	PPIG	0.965774
ENSG00000132932	13	25946209	26599989	1066	49	194548	-0.53129	0.70239	ATP8A2	0.965987
ENSG00000171222	20	34541539	34547394	12	2	194548	-0.53171	0.70253	SCAND1	0.966027
ENSG00000115339	2	166604101	166651192	62	9	194548	-0.5319	0.7026	GALNT3	0.966047
ENSG00000173838	17	60778675	60885705	124	6	194548	-0.53192	0.70261	MARCH10	0.965985
ENSG00000184574	12	6728001	6745613	5	1	194548	-0.53198	0.70263	LPAR5	0.965937
ENSG00000187678	5	141689992	141706020	5	2	194548	-0.53206	0.70266	SPRY4	0.965902
ENSG00000084092	4	57829536	57844989	32	5	194548	-0.53227	0.70273	NOA1	0.965922
ENSG00000174437	12	110718561	110788898	6	1	194548	-0.53231	0.70274	ATP2A2	0.96586
ENSG00000166387	11	7534529	7678358	336	39	194548	-0.53238	0.70277	PPFIBP2	0.965825
ENSG00000163138	4	20697905	20754530	206	12	194548	-0.53244	0.70279	PACRGL	0.965777
ENSG00000170689	17	46698518	46703839	9	2	194548	-0.53256	0.70283	HOXB9	0.965756
ENSG00000167644	19	38794801	38795649	3	1	194548	-0.53268	0.70287	C19orf33	0.965735
ENSG00000254726	1	156041804	156051789	4	2	194548	-0.5327	0.70288	MEX3A	0.965672
ENSG00000164794	8	110975874	110988076	4	1	194548	-0.53283	0.70292	KCNV1	0.965651
ENSG00000189050	17	58029601	58042122	14	3	194548	-0.53314	0.70303	RNFT1	0.965727
ENSG00000142102	11	289135	296107	10	2	194548	-0.53321	0.70305	ATHL1	0.965678
ENSG00000118113	11	102582526	102597781	38	6	194548	-0.53339	0.70312	MMP8	0.965698
ENSG00000136286	7	45002261	45018697	24	4	194548	-0.53353	0.70317	MYO1G	0.965691
ENSG00000099956	22	24129150	24176703	240	13	194548	-0.53372	0.70323	SMARCB1	0.965622
ENSG00000196437	19	37902057	37960177	72	9	194548	-0.53378	0.70325	ZNF569	0.965573
ENSG00000114956	2	74153953	74186088	36	1	194548	-0.53407	0.70335	DGUOK	0.965635
ENSG00000171791	18	60790579	60987361	224	37	194548	-0.53408	0.70336	BCL2	0.965573
ENSG00000149591	11	117070037	117075498	14	4	194548	-0.53411	0.70337	TAGLN	0.965511
ENSG00000156219	4	76932337	77033955	322	19	194548	-0.53419	0.70339	ART3	0.965462
ENSG00000116455	1	111982512	111991998	9	3	194548	-0.53429	0.70343	WDR77	0.965441
ENSG00000267908	19	56751773	56758863	9	1	194548	-0.53433	0.70344	ZSCAN5D	0.965379
ENSG00000039650	19	50364461	50371166	8	3	194548	-0.53453	0.70351	PNKP	0.965399
ENSG00000075826	10	102246399	102289628	35	2	194548	-0.53461	0.70354	SEC31B	0.965365
ENSG00000111452	12	131438452	131626014	325	27	194548	-0.53477	0.7036	GPR133	0.965371
ENSG00000155100	8	92082424	92099323	16	3	194548	-0.53559	0.70388	OTUD6B	0.96568
ENSG00000160746	3	43396351	43733086	251	17	194548	-0.53611	0.70406	ANO10	0.965851
ENSG00000154582	8	74851404	74884522	61	7	194548	-0.53622	0.7041	TCEB1	0.96583
ENSG00000197816	9	100000765	100140806	292	14	194548	-0.5364	0.70416	CCDC180	0.965836
ENSG00000105695	19	35783028	35804707	38	9	194548	-0.53647	0.70418	MAG	0.965788
ENSG00000105219	19	40728115	40732597	5	2	194548	-0.53652	0.7042	CNTD2	0.965739
ENSG00000108061	10	112679301	112773425	102	12	194548	-0.53662	0.70423	SHOC2	0.965705
ENSG00000140961	16	83981887	83999937	31	3	194548	-0.53681	0.7043	OSGIN1	0.965725
ENSG00000138760	4	77079890	77135046	138	10	194548	-0.53698	0.70436	SCARB2	0.965732
ENSG00000167766	19	53097313	53193749	292	19	194548	-0.53707	0.70439	ZNF83	0.965697
ENSG00000088826	20	4101627	4168394	115	15	194548	-0.53719	0.70443	SMOX	0.965676
ENSG00000170647	11	100862811	100864663	6	1	194548	-0.53734	0.70448	TMEM133	0.965669
ENSG00000188269	19	14903302	14946188	59	9	194548	-0.53747	0.70453	OR7A5	0.965661
ENSG00000184220	3	99536678	99897447	270	13	194548	-0.53764	0.70459	CMSS1	0.965668
ENSG00000104824	19	39327028	39342987	17	3	194548	-0.53775	0.70463	HNRNPL	0.965647
ENSG00000112319	6	133561736	133853258	654	34	194548	-0.53841	0.70485	EYA4	0.965873
ENSG00000116726	1	12834984	12838049	4	1	194548	-0.53842	0.70486	PRAMEF12	0.965811
ENSG00000133069	1	205197304	205242471	82	10	194548	-0.53846	0.70487	TMCC2	0.965749
ENSG00000163584	3	170582664	170588272	8	1	194548	-0.53849	0.70488	RPL22L1	0.965687
ENSG00000018625	1	160085549	160113381	42	7	194548	-0.53856	0.7049	ATP1A2	0.965638
ENSG00000168152	4	83821837	83841122	23	3	194548	-0.53874	0.70497	THAP9	0.965659
ENSG00000167986	11	61066923	61110068	24	1	194548	-0.53881	0.70499	DDB1	0.96561
ENSG00000205359	5	101707486	101834720	283	7	194548	-0.53913	0.7051	SLCO6A1	0.965685
ENSG00000240654	13	24881304	24896673	12	2	194548	-0.53949	0.70523	C1QTNF9	0.965788
ENSG00000124523	6	13574816	13614790	40	5	194548	-0.53974	0.70531	SIRT5	0.965821
ENSG00000186081	12	52908359	52914471	19	2	194548	-0.53976	0.70532	KRT5	0.965759
ENSG00000175203	12	57923885	57941114	17	2	194548	-0.53991	0.70537	DCTN2	0.965752
ENSG00000157224	7	90013035	90142716	208	16	194548	-0.54031	0.70551	CLDN12	0.965868
ENSG00000257599	12	29542227	29640421	265	13	194548	-0.54031	0.70551	OVCH1-AS1	0.965793
ENSG00000152954	6	24126350	24155128	36	9	194548	-0.54036	0.70552	NRSN1	0.965731
ENSG00000112576	6	41902671	42018095	184	29	194548	-0.5404	0.70554	CCND3	0.965682
ENSG00000090520	3	186285192	186315061	44	1	194548	-0.54072	0.70565	DNAJB11	0.965757
ENSG00000116299	1	109656301	109749401	90	7	194548	-0.54079	0.70567	KIAA1324	0.965709
ENSG00000122912	10	70237756	70287231	62	1	194548	-0.5411	0.70578	SLC25A16	0.965784
ENSG00000178636	4	120113928	120133799	34	5	194548	-0.54115	0.7058	RP11-455G16.1	0.965736
ENSG00000152422	5	82373317	82649606	559	17	194548	-0.54159	0.70595	XRCC4	0.965865
ENSG00000166922	15	32933877	32989299	43	9	194548	-0.54181	0.70603	SCG5	0.965823
ENSG00000148604	10	86004809	86019716	43	7	194548	-0.542	0.70609	RGR	0.96583
ENSG00000169379	3	93698983	93774512	38	6	194548	-0.54213	0.70614	ARL13B	0.965823
ENSG00000150681	1	192127587	192154945	22	3	194548	-0.54228	0.70619	RGS18	0.965815
ENSG00000120210	9	5131979	5185668	95	2	194548	-0.54304	0.70645	INSL6	0.966095
ENSG00000170266	3	33038100	33138722	269	18	194548	-0.54339	0.70657	GLB1	0.966184
ENSG00000162819	1	222885895	222908538	33	4	194548	-0.54345	0.70659	BROX	0.966136
ENSG00000110958	12	57057127	57082159	18	1	194548	-0.54355	0.70662	PTGES3	0.966101
ENSG00000153904	1	85784164	86043933	525	38	194548	-0.54417	0.70684	DDAH1	0.966326
ENSG00000146021	5	136953189	137071779	95	9	194548	-0.54422	0.70686	KLHL3	0.966278
ENSG00000145192	3	186330712	186339107	10	2	194548	-0.54449	0.70695	AHSG	0.966325
ENSG00000121579	3	113435307	113465147	17	1	194548	-0.5446	0.70699	NAA50	0.966304
ENSG00000170142	3	23847394	23932807	170	12	194548	-0.54496	0.70711	UBE2E1	0.966317
ENSG00000261115	7	140774032	141180180	623	53	194548	-0.54524	0.7072	TMEM178B	0.966365
ENSG00000187446	15	41523037	41574043	72	4	194548	-0.54556	0.70732	CHP1	0.966453
ENSG00000235034	19	51152702	51162567	7	2	194548	-0.54567	0.70735	C19orf81	0.966419
ENSG00000168454	18	9885763	9889272	7	1	194548	-0.54568	0.70736	TXNDC2	0.966357
ENSG00000133103	13	40229764	40365802	200	8	194548	-0.54571	0.70737	COG6	0.966295
ENSG00000145725	5	102455853	102548500	55	2	194548	-0.54586	0.70742	PPIP5K2	0.966287
ENSG00000163382	1	156561554	156564091	4	1	194548	-0.54596	0.70745	APOA1BP	0.966253
ENSG00000087087	7	100472733	100486285	19	4	194548	-0.54606	0.70749	SRRT	0.966232
ENSG00000008517	16	3115298	3131908	23	3	194548	-0.54606	0.70749	IL32	0.966157
ENSG00000183530	22	32072242	32146126	104	8	194548	-0.54631	0.70757	PRR14L	0.966115
ENSG00000106524	7	16639401	16685442	82	7	194548	-0.54731	0.70792	ANKMY2	0.966442
ENSG00000143797	2	8992820	9143942	20	2	194548	-0.54749	0.70798	MBOAT2	0.966448
ENSG00000134198	1	115590632	115632121	95	9	194548	-0.54754	0.708	TSPAN2	0.9664
ENSG00000203859	1	119957554	119965658	17	3	194548	-0.54787	0.70811	HSD3B2	0.966474
ENSG00000103489	16	17195626	17564738	521	47	194548	-0.54786	0.70811	XYLT1	0.966399
ENSG00000171928	17	18684308	18710027	27	3	194548	-0.54817	0.70821	TVP23B	0.96646
ENSG00000206561	3	15491640	15563258	148	9	194548	-0.5484	0.70829	COLQ	0.966494
ENSG00000185344	12	124196865	124246302	14	2	194548	-0.54841	0.70829	ATP6V0A2	0.966418
ENSG00000203691	1	225600404	225602040	3	2	194548	-0.54853	0.70833	AC092811.1	0.966397
ENSG00000122952	10	58116989	58121036	7	3	194548	-0.54852	0.70833	ZWINT	0.966322
ENSG00000134686	1	33789224	33896653	222	19	194548	-0.54858	0.70835	PHC2	0.966274
ENSG00000174938	16	29882480	29910868	25	2	194548	-0.54865	0.70838	SEZ6L2	0.966239
ENSG00000205129	4	186347394	186370980	11	1	194548	-0.54875	0.70841	C4orf47	0.966205
ENSG00000140836	16	72816784	73093597	378	42	194548	-0.54885	0.70844	ZFHX3	0.96617
ENSG00000187210	9	79034752	79122332	196	20	194548	-0.54908	0.70852	GCNT1	0.966204
ENSG00000169413	14	21249210	21250626	3	1	194548	-0.54917	0.70856	RNASE6	0.966183
ENSG00000140740	16	21963981	21994981	14	4	194548	-0.54942	0.70864	UQCRC2	0.966217
ENSG00000100320	22	36134783	36424473	90	2	194548	-0.54969	0.70873	RBFOX2	0.966264
ENSG00000140104	14	105452112	105476819	60	6	194548	-0.54987	0.7088	C14orf79	0.966284
ENSG00000151224	10	82031576	82049440	19	4	194548	-0.54992	0.70881	MAT1A	0.966222
ENSG00000115084	2	114462588	114514400	118	11	194548	-0.54993	0.70882	SLC35F5	0.966161
ENSG00000146809	7	123207064	123277951	88	8	194548	-0.55012	0.70888	ASB15	0.966167
ENSG00000107372	9	74966341	74980163	16	1	194548	-0.55025	0.70893	ZFAND5	0.96616
ENSG00000214517	11	73882144	73965748	16	3	194548	-0.55037	0.70897	PPME1	0.966139
ENSG00000177694	3	174156363	175523428	2422	141	194548	-0.55051	0.70902	NAALADL2	0.966132
ENSG00000175348	11	8968841	8986558	31	3	194548	-0.55055	0.70903	TMEM9B	0.96607
ENSG00000137269	6	53659295	53788919	335	14	194548	-0.55067	0.70907	LRRC1	0.966049
ENSG00000062650	10	88195013	88281572	129	8	194548	-0.55068	0.70907	WAPAL	0.965974
ENSG00000117616	1	25568728	25664704	17	1	194548	-0.55073	0.70909	C1orf63	0.965926
ENSG00000177830	11	867357	915058	39	2	194548	-0.55074	0.70909	CHID1	0.96585
ENSG00000174145	4	37245842	37451087	483	49	194548	-0.55101	0.70919	KIAA1239	0.965911
ENSG00000142623	1	17531621	17572500	57	13	194548	-0.55108	0.70921	PADI1	0.965863
ENSG00000103111	16	77224732	77236302	26	5	194548	-0.55109	0.70921	MON1B	0.965788
ENSG00000166340	11	6634000	6640692	4	2	194548	-0.55121	0.70925	TPP1	0.965767
ENSG00000198398	3	190146444	190167665	44	9	194548	-0.55137	0.70931	TMEM207	0.965774
ENSG00000100029	22	30972612	31003070	43	6	194548	-0.55152	0.70936	PES1	0.965767
ENSG00000154803	17	17115526	17140502	31	3	194548	-0.55156	0.70937	FLCN	0.965705
ENSG00000226174	14	105864916	105916443	4	1	194548	-0.55156	0.70938	TEX22	0.965643
ENSG00000111863	6	11712287	11807279	179	19	194548	-0.55164	0.7094	ADTRP	0.965595
ENSG00000116752	1	115110178	115124260	12	2	194548	-0.55181	0.70946	BCAS2	0.965602
ENSG00000158258	3	139654027	140296239	1023	89	194548	-0.55183	0.70947	CLSTN2	0.96554
ENSG00000135222	4	70820974	70826725	13	3	194548	-0.55208	0.70955	CSN2	0.965574
ENSG00000268744	19	12490003	12512088	22	3	194548	-0.55244	0.70968	CTD-3105H18.14	0.965675
ENSG00000108950	17	66531254	66597530	93	14	194548	-0.55249	0.70969	FAM20A	0.965614
ENSG00000166341	11	6642556	6677085	37	5	194548	-0.55265	0.70975	DCHS1	0.96562
ENSG00000129204	17	5019733	5078329	89	10	194548	-0.55297	0.70986	USP6	0.965695
ENSG00000153071	5	39371780	39462402	146	16	194548	-0.55303	0.70988	DAB2	0.965647
ENSG00000243710	1	43637820	43720029	130	4	194548	-0.55318	0.70993	WDR65	0.96564
ENSG00000106299	7	123321989	123389121	92	6	194548	-0.5534	0.71001	WASL	0.965673
ENSG00000164970	9	34398182	34458568	87	12	194548	-0.55354	0.71005	FAM219A	0.965653
ENSG00000140287	15	50534144	50558223	41	9	194548	-0.55364	0.71009	HDC	0.965557
ENSG00000123219	5	64813593	64858998	94	7	194548	-0.5537	0.71011	CENPK	0.965509
ENSG00000204590	6	30509154	30524951	4	1	194548	-0.55377	0.71013	GNL1	0.965386
ENSG00000176994	17	18218624	18226517	27	5	194548	-0.55377	0.71013	SMCR8	0.965311
ENSG00000106236	7	98246609	98259180	10	3	194548	-0.55385	0.71016	NPTX2	0.965276
ENSG00000047579	6	15523032	15663289	169	8	194548	-0.55433	0.71032	DTNBP1	0.965419
ENSG00000073111	3	127317066	127341276	13	4	194548	-0.55449	0.71038	MCM2	0.965425
ENSG00000100246	22	39174513	39190203	13	3	194548	-0.55464	0.71043	DNAL4	0.965418
ENSG00000113100	5	26880709	27121257	274	13	194548	-0.55496	0.71054	CDH9	0.965492
ENSG00000072310	17	17713713	17740325	26	3	194548	-0.55499	0.71055	SREBF1	0.965431
ENSG00000165526	11	126071993	126081587	16	4	194548	-0.55528	0.71065	RPUSD4	0.965492
ENSG00000105889	7	22459063	22672544	302	33	194548	-0.55557	0.71075	STEAP1B	0.965552
ENSG00000204316	17	73894724	73905899	11	2	194548	-0.55562	0.71077	MRPL38	0.965504
ENSG00000219435	11	64067863	64072242	11	4	194548	-0.5557	0.71079	TEX40	0.965457
ENSG00000056972	6	111877657	111927481	63	6	194548	-0.55666	0.71112	TRAF3IP2	0.96583
ENSG00000130881	19	33668509	33698694	39	7	194548	-0.55665	0.71112	LRP3	0.965755
ENSG00000033627	17	40610862	40674629	37	5	194548	-0.55688	0.7112	ATP6V0A1	0.965788
ENSG00000049541	7	73645829	73668774	13	1	194548	-0.55705	0.71125	RFC2	0.965781
ENSG00000161179	22	21982378	21984353	4	1	194548	-0.55708	0.71126	YDJC	0.96572
ENSG00000141431	18	31158579	31331156	214	17	194548	-0.55728	0.71133	ASXL3	0.96574
ENSG00000159871	19	44300081	44331358	83	12	194548	-0.55727	0.71133	LYPD5	0.965665
ENSG00000126351	17	38214543	38250120	20	3	194548	-0.55745	0.71139	THRA	0.965671
ENSG00000184402	20	60718822	60757540	94	3	194548	-0.55746	0.71139	SS18L1	0.965596
ENSG00000170523	12	52708085	52715182	43	4	194548	-0.55772	0.71148	KRT83	0.965643
ENSG00000143355	1	197881037	197904608	23	6	194548	-0.55775	0.71149	LHX9	0.965582
ENSG00000117586	1	173152873	173176452	31	4	194548	-0.5579	0.71154	TNFSF4	0.965575
ENSG00000176092	1	26648350	26680621	70	8	194548	-0.55795	0.71156	AIM1L	0.965527
ENSG00000143552	1	153965161	154127592	126	8	194548	-0.55796	0.71157	NUP210L	0.965465
ENSG00000062282	11	75470557	75512579	32	3	194548	-0.55802	0.71159	DGAT2	0.965418
ENSG00000174529	1	205052258	205053645	3	1	194548	-0.55808	0.71161	TMEM81	0.96537
ENSG00000115935	2	175424300	175547644	78	11	194548	-0.55835	0.7117	WIPF1	0.965417
ENSG00000110841	12	27676364	27848497	359	41	194548	-0.55836	0.7117	PPFIBP1	0.965342
ENSG00000073150	22	50609160	50618723	13	5	194548	-0.55842	0.71172	PANX2	0.965294
ENSG00000172890	11	71164155	71235153	220	16	194548	-0.55883	0.71186	NADSYN1	0.965409
ENSG00000104941	19	46298968	46318577	38	6	194548	-0.55884	0.71186	RSPH6A	0.965334
ENSG00000136932	9	100666771	100684852	31	3	194548	-0.55892	0.71189	C9orf156	0.9653
ENSG00000128313	22	36113919	36125530	39	4	194548	-0.55924	0.712	APOL5	0.965374
ENSG00000173114	7	110731062	110765510	8	3	194548	-0.55932	0.71203	LRRN3	0.96534
ENSG00000186074	17	72690452	72709117	24	6	194548	-0.55973	0.71217	CD300LF	0.965455
ENSG00000173041	7	63980262	64023484	134	10	194548	-0.56008	0.71229	ZNF680	0.965543
ENSG00000148218	9	116148597	116163613	8	2	194548	-0.56015	0.71231	ALAD	0.965495
ENSG00000125815	20	23471738	23476655	4	1	194548	-0.56032	0.71237	CST8	0.965426
ENSG00000172752	3	130064359	130203688	296	22	194548	-0.561	0.7126	COL6A5	0.965663
ENSG00000106341	7	31726329	31748069	23	4	194548	-0.56124	0.71268	PPP1R17	0.965697
ENSG00000125870	20	16710606	16722421	24	4	194548	-0.56127	0.71269	SNRPB2	0.965635
ENSG00000198860	1	184020811	184043346	15	3	194548	-0.56184	0.71289	TSEN15	0.965831
ENSG00000124253	20	56136136	56141513	7	3	194548	-0.56188	0.7129	PCK1	0.96577
ENSG00000141076	16	69165194	69265033	116	11	194548	-0.56191	0.71291	CIRH1A	0.965709
ENSG00000181852	12	56598285	56615717	8	1	194548	-0.562	0.71294	RNF41	0.965674
ENSG00000203791	10	126436718	126480439	56	7	194548	-0.56205	0.71296	METTL10	0.965627
ENSG00000100263	22	29655841	29664198	3	1	194548	-0.56204	0.71296	RHBDD3	0.965552
ENSG00000153902	19	35615417	35633355	27	2	194548	-0.56211	0.71298	LGI4	0.965504
ENSG00000171311	10	99195899	99205774	11	3	194548	-0.56224	0.71302	EXOSC1	0.965483
ENSG00000100523	14	53510686	53620000	28	3	194548	-0.56222	0.71302	DDHD1	0.965409
ENSG00000101187	20	61273797	61317137	36	9	194548	-0.56245	0.71309	SLCO4A1	0.965429
ENSG00000185792	19	56219798	56249768	23	5	194548	-0.56255	0.71313	NLRP9	0.965408
ENSG00000129518	14	34985135	35008916	29	3	194548	-0.56264	0.71316	EAPP	0.965374
ENSG00000198276	20	62571186	62587769	3	1	194548	-0.56264	0.71316	UCKL1	0.965299
ENSG00000134265	18	10525902	10552758	63	7	194548	-0.56281	0.71322	NAPG	0.965305
ENSG00000197123	7	63688852	63727309	79	7	194548	-0.5632	0.71335	ZNF679	0.965332
ENSG00000162909	1	223889295	223963720	204	19	194548	-0.56341	0.71342	CAPN2	0.965352
ENSG00000001036	6	143815948	143832827	24	4	194548	-0.56345	0.71343	FUCA2	0.965291
ENSG00000056291	4	72897521	73013784	261	4	194548	-0.56357	0.71348	NPFFR2	0.965209
ENSG00000152056	2	224616403	224702744	246	23	194548	-0.56376	0.71354	AP1S3	0.965215
ENSG00000172803	11	65601112	65624367	31	5	194548	-0.56376	0.71354	SNX32	0.96514
ENSG00000189167	13	32877837	32889481	45	4	194548	-0.56395	0.71361	ZAR1L	0.96516
ENSG00000196844	11	125646008	125648714	5	2	194548	-0.56416	0.71368	PATE2	0.96518
ENSG00000132911	5	151771093	151812929	115	5	194548	-0.56419	0.71369	NMUR2	0.965119
ENSG00000095794	10	35415719	35501886	144	7	194548	-0.56448	0.71379	CREM	0.96518
ENSG00000196739	9	116917840	117074791	306	42	194548	-0.56472	0.71387	COL27A1	0.965139
ENSG00000174255	3	113953483	113956425	5	2	194548	-0.56503	0.71397	ZNF80	0.965199
ENSG00000179636	14	21492268	21504435	21	5	194548	-0.56521	0.71403	TPPP2	0.965205
ENSG00000117594	1	209859510	209908295	87	11	194548	-0.56534	0.71408	HSD11B1	0.965198
ENSG00000101115	20	50400581	50419059	34	6	194548	-0.56551	0.71414	SALL4	0.965205
ENSG00000175065	18	28956740	28994875	47	8	194548	-0.56563	0.71418	DSG4	0.965184
ENSG00000113971	3	132276986	132441303	149	12	194548	-0.56566	0.71419	NPHP3	0.965123
ENSG00000170365	4	146402346	146479231	106	9	194548	-0.56572	0.71421	SMAD1	0.965076
ENSG00000183520	1	38474930	38490496	9	3	194548	-0.56593	0.71428	UTP11L	0.965095
ENSG00000156642	15	73852355	73926475	90	10	194548	-0.5663	0.71441	NPTN	0.965196
ENSG00000269179	19	50412758	50461648	50	7	194548	-0.56703	0.71465	CTC-326K19.6	0.965446
ENSG00000258869	14	98215601	98230326	11	2	194548	-0.56731	0.71475	RP11-204N11.1	0.965507
ENSG00000242802	7	4815253	4833943	22	1	194548	-0.5677	0.71488	AP5Z1	0.965607
ENSG00000119973	10	120352916	120355160	4	1	194548	-0.56799	0.71498	PRLHR	0.965668
ENSG00000180539	9	139921916	139931234	9	2	194548	-0.56805	0.715	C9orf139	0.96562
ENSG00000203907	6	74078278	74104856	43	7	194548	-0.56811	0.71502	OOEP	0.965573
ENSG00000156030	14	74181825	74256988	59	10	194548	-0.56816	0.71504	ELMSAN1	0.965525
ENSG00000152465	10	15144583	15210692	102	10	194548	-0.56828	0.71508	NMT2	0.965504
ENSG00000188690	10	127477146	127511817	61	5	194548	-0.56866	0.71521	UROS	0.965605
ENSG00000087903	19	5993175	6199583	394	12	194548	-0.56952	0.7155	RFX2	0.965922
ENSG00000138735	4	120415550	120550146	266	9	194548	-0.5697	0.71556	PDE5A	0.965929
ENSG00000100321	22	39745930	39781593	28	3	194548	-0.56991	0.71563	SYNGR1	0.965948
ENSG00000176029	11	8941623	8954553	19	3	194548	-0.56996	0.71565	C11orf16	0.965901
ENSG00000149527	1	2357419	2436969	20	3	194548	-0.57041	0.7158	PLCH2	0.966029
ENSG00000187950	12	29565407	29650619	181	16	194548	-0.57083	0.71594	OVCH1	0.966143
ENSG00000102466	13	102372134	103054124	944	61	194548	-0.57094	0.71598	FGF14	0.966122
ENSG00000179988	10	124713897	124757029	80	6	194548	-0.571	0.716	PSTK	0.966075
ENSG00000185386	22	50702142	50709196	4	1	194548	-0.57104	0.71601	MAPK11	0.966014
ENSG00000172428	2	241065980	241076224	34	3	194548	-0.57127	0.71609	MYEOV2	0.966047
ENSG00000183569	22	42949623	42970388	31	4	194548	-0.57128	0.7161	SERHL2	0.965986
ENSG00000153936	1	87380331	87602334	34	2	194548	-0.57131	0.71611	HS2ST1	0.965925
ENSG00000183605	10	120900279	120925179	60	6	194548	-0.5715	0.71617	SFXN4	0.965931
ENSG00000126391	11	65154070	65180996	20	5	194548	-0.57156	0.71619	FRMD8	0.965884
ENSG00000169231	1	155165379	155178842	9	2	194548	-0.57219	0.7164	THBS3	0.966092
ENSG00000073282	3	189349205	189615068	407	54	194548	-0.57234	0.71645	TP63	0.966085
ENSG00000138483	3	107096188	107097481	4	2	194548	-0.57241	0.71648	CCDC54	0.966051
ENSG00000086102	9	33290509	33371155	26	3	194548	-0.57244	0.71649	NFX1	0.96599
ENSG00000134940	11	125541417	125551018	9	3	194548	-0.57254	0.71652	ACRV1	0.965956
ENSG00000081059	5	133450402	133487556	44	5	194548	-0.57257	0.71653	TCF7	0.965895
ENSG00000172671	10	46111043	46168228	82	6	194548	-0.57273	0.71658	ZFAND4	0.965888
ENSG00000177614	1	230457392	230561475	224	20	194548	-0.57275	0.71659	PGBD5	0.965827
ENSG00000145555	5	16665395	16936372	416	52	194548	-0.57282	0.71662	MYO10	0.965793
ENSG00000100504	14	51324609	51411454	144	15	194548	-0.57294	0.71666	PYGL	0.965772
ENSG00000188931	1	161334521	161337664	14	1	194548	-0.57307	0.7167	C1orf192	0.965751
ENSG00000148690	10	95427640	95462329	68	6	194548	-0.57312	0.71672	FRA10AC1	0.965704
ENSG00000154997	7	55861237	55930482	116	12	194548	-0.57331	0.71678	SEPT14	0.96571
ENSG00000254685	1	74663896	74699770	61	3	194548	-0.57333	0.71679	FPGT	0.965649
ENSG00000203666	1	245133007	245290466	254	11	194548	-0.57338	0.71681	EFCAB2	0.965602
ENSG00000181013	17	56618948	56621729	3	2	194548	-0.57362	0.71689	C17orf47	0.965635
ENSG00000180999	1	172389828	172437971	34	1	194548	-0.57371	0.71692	C1orf105	0.965601
ENSG00000157916	1	2323267	2336883	15	4	194548	-0.57389	0.71698	RER1	0.965607
ENSG00000258539	10	126305649	126480296	212	19	194548	-0.5739	0.71698	RP11-12J10.3	0.965533
ENSG00000255245	11	117690878	117747382	68	11	194548	-0.57447	0.71718	FXYD6-FXYD2	0.965728
ENSG00000144815	3	101498046	101547073	38	3	194548	-0.57494	0.71734	NXPE3	0.965869
ENSG00000105983	7	156461646	156685924	391	17	194548	-0.57521	0.71742	LMBR1	0.965902
ENSG00000028137	1	12227060	12269285	57	5	194548	-0.57561	0.71756	TNFRSF1B	0.966016
ENSG00000177186	1	248486894	248487899	4	2	194548	-0.57587	0.71765	OR2M7	0.966063
ENSG00000153237	2	159027593	159313265	712	28	194548	-0.57615	0.71774	CCDC148	0.96611
ENSG00000169989	4	153690506	153700916	13	4	194548	-0.57616	0.71775	TIGD4	0.966049
ENSG00000198178	12	7882011	7904201	72	8	194548	-0.57632	0.7178	CLEC4C	0.966042
ENSG00000144647	3	43120724	43147568	25	4	194548	-0.57638	0.71782	POMGNT2	0.965994
ENSG00000138246	3	132136370	132257876	147	13	194548	-0.57639	0.71782	DNAJC13	0.96592
ENSG00000150756	5	10226442	10250009	75	7	194548	-0.57639	0.71782	FAM173B	0.965845
ENSG00000140937	16	64977656	65160015	221	15	194548	-0.57645	0.71784	CDH11	0.965798
ENSG00000198133	14	67913801	68000456	165	21	194548	-0.57661	0.7179	TMEM229B	0.965804
ENSG00000118515	6	134490384	134639250	190	27	194548	-0.57677	0.71795	SGK1	0.965797
ENSG00000179546	1	23516993	23521222	7	2	194548	-0.57679	0.71796	HTR1D	0.965736
ENSG00000151422	5	108083523	108532542	717	16	194548	-0.57693	0.71801	FER	0.965729
ENSG00000166947	15	43398423	43513481	103	9	194548	-0.57725	0.71811	EPB42	0.965789
ENSG00000148396	9	139334549	139372141	36	3	194548	-0.57733	0.71814	SEC16A	0.965755
ENSG00000114554	3	126707437	126756235	55	5	194548	-0.57757	0.71822	PLXNA1	0.965789
ENSG00000126790	14	59927081	59951148	39	3	194548	-0.57769	0.71826	L3HYPDH	0.965768
ENSG00000055813	2	56411258	56613308	297	27	194548	-0.57776	0.71829	CCDC85A	0.965734
ENSG00000175265	15	34671269	34880704	45	4	194548	-0.57848	0.71853	GOLGA8A	0.965983
ENSG00000215252	15	34817408	34880704	45	4	194548	-0.57848	0.71853	GOLGA8B	0.965908
ENSG00000182183	1	53099016	53135355	20	4	194548	-0.57857	0.71856	FAM159A	0.965874
ENSG00000004939	17	42325753	42345509	10	2	194548	-0.57859	0.71857	SLC4A1	0.965813
ENSG00000187742	9	91933421	91974557	18	3	194548	-0.5787	0.7186	SECISBP2	0.965779
ENSG00000132591	17	27181956	27188085	10	1	194548	-0.57888	0.71866	ERAL1	0.965786
ENSG00000096070	6	36164521	36200567	25	5	194548	-0.57889	0.71867	BRPF3	0.965725
ENSG00000132031	2	20191872	20212455	27	5	194548	-0.57906	0.71873	MATN3	0.965657
ENSG00000108666	17	30651584	30677042	12	2	194548	-0.5794	0.71884	C17orf75	0.965731
ENSG00000146700	7	76018651	76039012	59	8	194548	-0.57952	0.71888	SRCRB4D	0.96571
ENSG00000157168	8	31496902	32622548	1892	71	194548	-0.57966	0.71893	NRG1	0.965703
ENSG00000136930	9	127115745	127177723	54	5	194548	-0.57986	0.71899	PSMB7	0.965709
ENSG00000164434	6	123100620	123105219	10	3	194548	-0.5801	0.71908	FABP7	0.965756
ENSG00000165066	8	41502697	41508855	8	3	194548	-0.58019	0.71911	NKX6-3	0.965722
ENSG00000272297	4	187347700	187476464	312	31	194548	-0.58026	0.71913	RP11-215A19.2	0.965675
ENSG00000197776	14	50159823	50219870	37	4	194548	-0.58083	0.71932	KLHDC1	0.965856
ENSG00000135778	1	233086351	233119628	47	4	194548	-0.58103	0.71939	NTPCR	0.965875
ENSG00000104055	15	43524793	43559055	53	7	194548	-0.58133	0.71949	TGM5	0.965861
ENSG00000134884	13	107194021	107220512	7	1	194548	-0.58222	0.71979	ARGLU1	0.966115
ENSG00000141499	17	7589389	7606820	14	1	194548	-0.58221	0.71979	WRAP53	0.966041
ENSG00000096006	6	49695097	49712150	24	5	194548	-0.58235	0.71983	CRISP3	0.966021
ENSG00000187792	22	24083769	24093279	22	5	194548	-0.58233	0.71983	ZNF70	0.965947
ENSG00000173083	4	84213614	84256306	34	3	194548	-0.58241	0.71986	HPSE	0.965838
ENSG00000049283	17	48609904	48621111	18	4	194548	-0.5825	0.71988	EPN3	0.965791
ENSG00000175874	2	101962013	102004057	75	5	194548	-0.58254	0.7199	CREG2	0.965744
ENSG00000160808	3	46899362	46923659	15	3	194548	-0.58259	0.71992	MYL3	0.965696
ENSG00000214063	11	842808	867116	10	2	194548	-0.58264	0.71993	TSPAN4	0.965636
ENSG00000131626	11	70116806	70230509	159	4	194548	-0.58274	0.71997	PPFIA1	0.965615
ENSG00000142627	1	16450832	16482582	18	3	194548	-0.58278	0.71998	EPHA2	0.965555
ENSG00000206262	3	138666076	138672293	8	2	194548	-0.5831	0.72009	C3orf72	0.965628
ENSG00000074410	15	63613577	63674360	86	14	194548	-0.5832	0.72012	CA12	0.965594
ENSG00000124466	19	43964939	43969812	5	2	194548	-0.58341	0.72019	LYPD3	0.965614
ENSG00000115364	2	75873909	75917977	85	9	194548	-0.58388	0.72035	MRPL19	0.965754
ENSG00000197024	7	148823508	148880116	24	2	194548	-0.58405	0.72041	ZNF398	0.965761
ENSG00000103978	15	42502730	42565861	90	5	194548	-0.58416	0.72044	TMEM87A	0.965727
ENSG00000109193	4	70676498	70725870	88	12	194548	-0.58421	0.72046	SULT1E1	0.965679
ENSG00000206535	3	100120037	100175163	53	6	194548	-0.58438	0.72052	LNP1	0.965686
ENSG00000183578	15	51348795	51397473	74	6	194548	-0.58534	0.72084	TNFAIP8L3	0.966041
ENSG00000206474	6	29407083	29408731	7	1	194548	-0.58579	0.72099	OR10C1	0.966168
ENSG00000163421	3	71820807	71834357	16	2	194548	-0.58593	0.72104	PROK2	0.96616
ENSG00000187862	1	156549519	156556562	14	3	194548	-0.58628	0.72116	TTC24	0.966247
ENSG00000137462	4	154622652	154626851	4	2	194548	-0.58674	0.72131	TLR2	0.966374
ENSG00000186517	1	161016736	161039760	34	6	194548	-0.58689	0.72136	ARHGAP30	0.966293
