## Supplementary Tables for "Shared Genetic Architecture of Psychosis, Mood, and Cognition in East Asian Ancestry" (part 2 of 3)

### Sheet: Table S4 (continued)
Supplementary Table 4. MAGMA gene-based analysis for MDD-MTAG
ENSG00000197429	1	46159996	46216322	123	7	194548	-0.58721	0.72147	IPP	0.966366
ENSG00000059122	16	2961938	3001209	95	9	194548	-0.5872	0.72147	FLYWCH1	0.966292
ENSG00000059588	1	234527059	234614849	220	22	194548	-0.58731	0.7215	TARBP1	0.966258
ENSG00000170324	10	49364601	49482941	132	8	194548	-0.58733	0.72151	FRMPD2	0.966197
ENSG00000163879	1	38022520	38032458	6	2	194548	-0.58765	0.72162	DNALI1	0.966271
ENSG00000203772	10	135234170	135382916	321	13	194548	-0.58766	0.72162	SPRN	0.966197
ENSG00000109501	4	6271576	6304992	24	2	194548	-0.58785	0.72168	WFS1	0.966203
ENSG00000185361	19	4639530	4655580	15	3	194548	-0.58808	0.72176	TNFAIP8L1	0.966236
ENSG00000136045	12	108079509	108106944	54	6	194548	-0.58849	0.7219	PWP1	0.966275
ENSG00000213931	11	5289582	5526847	1031	32	194548	-0.58854	0.72191	HBE1	0.966215
ENSG00000162383	1	53552855	53608289	211	23	194548	-0.58865	0.72195	SLC1A7	0.966194
ENSG00000185716	16	22018959	22098855	37	5	194548	-0.58884	0.72201	C16orf52	0.966201
ENSG00000132199	18	670324	712676	135	9	194548	-0.59005	0.72242	ENOSF1	0.966601
ENSG00000165379	14	42076773	42373752	592	25	194548	-0.59078	0.72267	LRFN5	0.966862
ENSG00000188738	2	186603355	186698017	165	5	194548	-0.59108	0.72277	FSIP2	0.966921
ENSG00000152082	2	130939310	130948302	14	1	194548	-0.59123	0.72282	MZT2B	0.966914
ENSG00000135272	7	114562209	114659256	86	12	194548	-0.59138	0.72287	MDFIC	0.966907
ENSG00000166987	12	57914493	57923931	9	2	194548	-0.59192	0.72305	MBD6	0.967074
ENSG00000132693	1	159682079	159684379	3	2	194548	-0.59194	0.72306	CRP	0.967013
ENSG00000104979	19	13884982	13889276	17	1	194548	-0.59218	0.72313	C19orf53	0.967033
ENSG00000163041	1	226249552	226259702	6	2	194548	-0.59229	0.72317	H3F3A	0.967012
ENSG00000187017	1	6484848	6521430	22	1	194548	-0.59238	0.7232	ESPN	0.966978
ENSG00000100101	22	38077680	38170137	85	6	194548	-0.59244	0.72322	NOL12	0.966931
ENSG00000154654	21	22370633	22915650	1040	58	194548	-0.59248	0.72324	NCAM2	0.966884
ENSG00000101489	18	34823010	35146000	426	56	194548	-0.59255	0.72326	CELF4	0.966837
ENSG00000041357	15	78832747	78841604	32	5	194548	-0.59316	0.72346	PSMA4	0.96703
ENSG00000128045	4	53728457	53733000	8	2	194548	-0.5935	0.72358	RASL11B	0.967116
ENSG00000135346	6	87795216	87804824	23	4	194548	-0.59366	0.72363	CGA	0.967109
ENSG00000127399	7	150019728	150035239	48	4	194548	-0.59425	0.72383	LRRC61	0.967303
ENSG00000163508	3	27757440	27764206	4	1	194548	-0.59431	0.72385	EOMES	0.967255
ENSG00000150667	15	39892232	40075031	381	19	194548	-0.59447	0.7239	FSIP1	0.967248
ENSG00000155660	7	148700154	148725733	36	3	194548	-0.59546	0.72423	PDIA4	0.967541
ENSG00000187187	19	40490041	40523514	54	4	194548	-0.59583	0.72436	ZNF546	0.967641
ENSG00000112293	6	24424793	24495433	281	18	194548	-0.59606	0.72443	GPLD1	0.96766
ENSG00000124181	20	39765600	39811629	28	6	194548	-0.59629	0.72451	PLCG1	0.967693
ENSG00000005469	7	86974997	87029111	57	6	194548	-0.59634	0.72453	CROT	0.967646
ENSG00000134193	1	120336641	120354283	29	3	194548	-0.59638	0.72454	REG4	0.967585
ENSG00000169071	9	94325373	94712444	1095	66	194548	-0.5964	0.72455	ROR2	0.967525
ENSG00000083307	8	102504660	102681954	381	31	194548	-0.59648	0.72457	GRHL2	0.967478
ENSG00000222000	2	98947852	98972468	17	1	194548	-0.59668	0.72464	AC092675.3	0.967497
ENSG00000135900	2	224822121	224832431	13	2	194548	-0.59766	0.72497	MRPL44	0.967864
ENSG00000127022	5	179105629	179157926	76	7	194548	-0.5981	0.72511	CANX	0.967977
ENSG00000013275	19	40476912	40487348	16	2	194548	-0.59817	0.72514	PSMC4	0.967943
ENSG00000267314	19	5904852	5914718	13	2	194548	-0.59841	0.72522	AC104532.2	0.967976
ENSG00000119681	14	74964873	75079306	195	19	194548	-0.59877	0.72534	LTBP2	0.968062
ENSG00000186452	12	51236703	51281667	110	8	194548	-0.59893	0.72539	TMPRSS12	0.968055
ENSG00000197147	1	89990395	90063423	100	4	194548	-0.59903	0.72542	LRRC8B	0.968021
ENSG00000149577	11	117049449	117068160	32	6	194548	-0.60031	0.72585	SIDT2	0.968521
ENSG00000139116	12	39687030	39837192	139	9	194548	-0.60045	0.7259	KIF21A	0.968513
ENSG00000105792	7	89874488	89940377	104	7	194548	-0.60082	0.72602	C7orf63	0.968599
ENSG00000150471	4	62066976	62944053	1207	77	194548	-0.60097	0.72607	LPHN3	0.968592
ENSG00000108576	17	28521337	28563020	22	2	194548	-0.60151	0.72625	SLC6A4	0.968758
ENSG00000203733	6	142454227	142456288	3	1	194548	-0.60156	0.72627	GJE1	0.968711
ENSG00000116273	1	6673745	6684093	16	3	194548	-0.60177	0.72634	PHF13	0.968731
ENSG00000162976	2	11295324	11319000	36	3	194548	-0.60179	0.72634	PQLC3	0.968657
ENSG00000173456	11	119205237	119208023	9	3	194548	-0.60207	0.72643	RNF26	0.968629
ENSG00000151247	4	99792835	99851788	67	4	194548	-0.60263	0.72662	EIF4E	0.968808
ENSG00000114423	3	105374305	105588396	362	17	194548	-0.60271	0.72665	CBLB	0.968774
ENSG00000144711	3	12938719	13114617	208	24	194548	-0.60315	0.72679	IQSEC1	0.968887
ENSG00000111713	12	21689123	21757781	129	4	194548	-0.60321	0.72682	GYS2	0.968853
ENSG00000105793	7	89964537	90020769	83	8	194548	-0.60377	0.727	GTPBP10	0.969019
ENSG00000076924	19	7684411	7694451	13	2	194548	-0.60384	0.72702	XAB2	0.968972
ENSG00000175782	12	69139886	69187508	37	7	194548	-0.60404	0.72709	SLC35E3	0.968991
ENSG00000172819	12	53604354	53626764	18	4	194548	-0.60431	0.72718	RARG	0.969037
ENSG00000134539	12	10378657	10469850	205	14	194548	-0.60432	0.72719	KLRD1	0.968977
ENSG00000259132	14	23415479	23451467	33	2	194548	-0.60438	0.7272	RP11-298I3.5	0.968916
ENSG00000156795	8	124428965	124479470	172	2	194548	-0.60455	0.72726	WDYHV1	0.968922
ENSG00000172940	3	38307303	38319806	17	2	194548	-0.60469	0.72731	SLC22A13	0.968915
ENSG00000130669	19	39616410	39673456	67	5	194548	-0.60493	0.72739	PAK4	0.968948
ENSG00000146250	6	84222194	84235423	24	4	194548	-0.6053	0.72751	PRSS35	0.969034
ENSG00000059728	2	70124820	70170077	69	5	194548	-0.60578	0.72767	MXD1	0.969173
ENSG00000156831	8	126103921	126379362	355	24	194548	-0.60627	0.72783	NSMCE2	0.969312
ENSG00000185437	21	40817781	40887433	82	4	194548	-0.60641	0.72788	SH3BGR	0.969305
ENSG00000146054	5	180620924	180632293	28	5	194548	-0.60651	0.72791	TRIM7	0.969271
ENSG00000175003	6	160542821	160579750	55	8	194548	-0.60658	0.72793	SLC22A1	0.969224
ENSG00000160049	1	10516579	10532583	18	5	194548	-0.6066	0.72794	DFFA	0.969163
ENSG00000011275	7	5659678	5821370	229	15	194548	-0.60701	0.72808	RNF216	0.969276
ENSG00000082929	4	5526296	5529528	3	1	194548	-0.6072	0.72814	C4orf6	0.969282
ENSG00000135439	12	58118980	58135940	12	3	194548	-0.60732	0.72818	AGAP2	0.969261
ENSG00000143217	1	161040785	161059389	18	3	194548	-0.6074	0.72821	PVRL4	0.969227
ENSG00000171121	3	178957530	178984790	72	7	194548	-0.60751	0.72824	KCNMB3	0.969193
ENSG00000100285	22	29876219	29887379	10	3	194548	-0.60757	0.72826	NEFH	0.969146
ENSG00000153107	2	112523848	112642267	125	6	194548	-0.60782	0.72835	ANAPC1	0.969192
ENSG00000001460	1	24683489	24743424	86	6	194548	-0.60785	0.72836	STPG1	0.969131
ENSG00000111412	12	117153593	117175875	18	4	194548	-0.60787	0.72836	C12orf49	0.969058
ENSG00000163577	3	170606204	170626482	28	4	194548	-0.6079	0.72837	EIF5A2	0.968997
ENSG00000215428	9	133274029	133282639	9	2	194548	-0.60806	0.72843	AL354898.1	0.969003
ENSG00000196497	14	24649425	24658170	10	3	194548	-0.60835	0.72852	IPO4	0.969049
ENSG00000259522	14	24649601	24659622	10	3	194548	-0.60835	0.72852	RP11-468E2.2	0.968975
ENSG00000057019	3	98514785	98620533	174	11	194548	-0.60894	0.72872	DCBLD2	0.969168
ENSG00000269476	19	58388133	58427959	26	2	194548	-0.60894	0.72872	CTD-2583A14.9	0.969094
ENSG00000183160	12	108983622	108992096	14	4	194548	-0.60907	0.72876	TMEM119	0.969073
ENSG00000164830	8	107282473	107764922	892	45	194548	-0.60939	0.72887	OXR1	0.969072
ENSG00000065485	3	122785909	122944074	290	24	194548	-0.6099	0.72904	PDIA5	0.969224
ENSG00000134470	10	5990855	6020150	97	16	194548	-0.61007	0.72909	IL15RA	0.969217
ENSG00000124067	16	67977377	68003504	5	1	194548	-0.61022	0.72914	SLC12A4	0.96921
ENSG00000109736	4	2932288	2936586	3	1	194548	-0.611	0.7294	MFSD10	0.969482
ENSG00000212993	8	128426535	128432311	25	4	194548	-0.611	0.7294	POU5F1B	0.969408
ENSG00000171246	17	78440948	78451643	9	2	194548	-0.61105	0.72942	NPTX1	0.969361
ENSG00000123352	12	49760367	49921205	31	2	194548	-0.61118	0.72946	SPATS2	0.96934
ENSG00000196396	20	49126891	49201299	95	11	194548	-0.61154	0.72958	PTPN1	0.969426
ENSG00000108510	17	60019966	60142643	74	5	194548	-0.61181	0.72967	MED13	0.969472
ENSG00000227051	14	96505661	96560417	147	15	194548	-0.61213	0.72977	C14orf132	0.969531
ENSG00000165659	13	72012098	72441330	374	32	194548	-0.6122	0.7298	DACH1	0.969497
ENSG00000240344	2	201735630	201754026	4	1	194548	-0.61222	0.72981	PPIL3	0.969437
ENSG00000139780	13	103338094	103346854	9	3	194548	-0.61226	0.72982	METTL21C	0.969376
ENSG00000182372	8	1703944	1734738	46	2	194548	-0.61278	0.72999	CLN8	0.969455
ENSG00000156050	14	74398204	74417117	44	5	194548	-0.6129	0.73003	FAM161B	0.969434
ENSG00000269237	19	21587961	21674068	158	8	194548	-0.61308	0.73009	CTD-2561J22.3	0.96944
ENSG00000049089	1	40766159	40783488	45	7	194548	-0.61322	0.73013	COL9A2	0.96942
ENSG00000116717	1	68150744	68154021	6	2	194548	-0.61341	0.7302	GADD45A	0.969365
ENSG00000139174	12	42852140	42984157	284	25	194548	-0.61355	0.73024	PRICKLE1	0.969345
ENSG00000169684	15	78857862	78887611	64	8	194548	-0.6136	0.73026	CHRNA5	0.969298
ENSG00000132142	17	35441923	35766909	223	14	194548	-0.61401	0.73039	ACACA	0.969396
ENSG00000138615	15	65488337	65503826	14	1	194548	-0.61429	0.73049	CILP	0.969456
ENSG00000118420	6	83602117	83775560	253	13	194548	-0.6145	0.73056	UBE3D	0.969475
ENSG00000158169	9	97861336	98079991	230	10	194548	-0.61452	0.73056	FANCC	0.969401
ENSG00000038002	4	178351924	178363657	15	4	194548	-0.61502	0.73073	AGA	0.969553
ENSG00000070047	11	576486	612222	45	4	194548	-0.61509	0.73075	PHRF1	0.969506
ENSG00000160392	19	40825443	40854434	42	6	194548	-0.61535	0.73084	C19orf47	0.969552
ENSG00000102904	16	67840668	67866051	8	2	194548	-0.61583	0.731	TSNAXIP1	0.96969
ENSG00000119408	9	127019885	127115586	161	16	194548	-0.61592	0.73103	NEK6	0.969657
ENSG00000126545	4	70796799	70812289	27	6	194548	-0.61634	0.73116	CSN1S1	0.969755
ENSG00000100678	14	70510934	70655787	233	18	194548	-0.61675	0.7313	SLC8A3	0.969868
ENSG00000179477	17	7975954	7991021	13	4	194548	-0.61674	0.7313	ALOX12B	0.969794
ENSG00000104921	19	7753644	7767032	71	5	194548	-0.61679	0.73131	FCER2	0.969734
ENSG00000268800	5	162866447	162873821	7	2	194548	-0.61691	0.73135	AC112205.1	0.969713
ENSG00000120889	8	22877646	22926692	78	10	194548	-0.6177	0.73161	TNFRSF10B	0.969984
ENSG00000258973	14	24801516	24806588	10	3	194548	-0.61829	0.73181	RP11-934B9.3	0.970176
ENSG00000116035	2	71127720	71160576	41	9	194548	-0.61873	0.73195	VAX2	0.970288
ENSG00000214324	3	126911974	126917025	4	2	194548	-0.6193	0.73214	C3orf56	0.970466
ENSG00000089876	10	127524906	127585005	29	4	194548	-0.61932	0.73215	DHX32	0.970406
ENSG00000159459	15	43235095	43398311	126	11	194548	-0.61985	0.73232	UBR1	0.970484
ENSG00000172687	19	21541732	21562104	73	2	194548	-0.6199	0.73234	ZNF738	0.970437
ENSG00000153157	6	10748027	10979553	338	30	194548	-0.62005	0.73239	SYCP2L	0.970429
ENSG00000187260	7	151072995	151107813	35	7	194548	-0.62011	0.73241	WDR86	0.970382
ENSG00000181751	5	102594403	102614361	26	1	194548	-0.62037	0.73249	C5orf30	0.970415
ENSG00000178764	8	123793633	123986750	222	44	194548	-0.62042	0.73251	ZHX2	0.970367
ENSG00000152102	2	131805449	131851033	26	1	194548	-0.62077	0.73262	FAM168B	0.97044
ENSG00000187510	12	93115281	93166231	23	5	194548	-0.62076	0.73262	PLEKHG7	0.970366
ENSG00000162729	1	160061130	160068733	8	2	194548	-0.62103	0.73271	IGSF8	0.970412
ENSG00000100294	22	43528212	43539400	6	1	194548	-0.62104	0.73271	MCAT	0.970338
ENSG00000139437	12	110338069	110421646	100	5	194548	-0.62163	0.73291	TCHP	0.970529
ENSG00000176593	19	58513429	58522600	18	3	194548	-0.62163	0.73291	CTD-2368P22.1	0.970456
ENSG00000213626	2	30454397	30546596	74	6	194548	-0.62172	0.73294	LBH	0.970422
ENSG00000143479	1	206808881	206857764	73	8	194548	-0.62178	0.73296	DYRK3	0.970375
ENSG00000107159	9	35673853	35681156	14	5	194548	-0.62193	0.73301	CA9	0.970368
ENSG00000170190	17	73083822	73102257	37	4	194548	-0.6227	0.73326	SLC16A5	0.970552
ENSG00000148834	10	105995114	106027217	46	9	194548	-0.62311	0.73339	GSTO1	0.97065
ENSG00000168484	8	22014426	22021992	3	1	194548	-0.6233	0.73346	SFTPC	0.970669
ENSG00000171560	4	155504278	155511918	6	2	194548	-0.6237	0.73359	FGA	0.970768
ENSG00000188820	6	116782533	116784934	5	2	194548	-0.62394	0.73367	FAM26F	0.970727
ENSG00000204740	10	19492779	20079330	1608	48	194548	-0.62395	0.73367	MALRD1	0.970653
ENSG00000134153	15	34376218	34394149	23	3	194548	-0.62399	0.73368	EMC7	0.970593
ENSG00000165633	10	50222290	50323554	226	11	194548	-0.62407	0.73371	VSTM4	0.970559
ENSG00000233438	2	27760253	27790011	41	4	194548	-0.62418	0.73374	AC109829.1	0.970525
ENSG00000204371	6	31847536	31865464	4	2	194548	-0.62417	0.73374	EHMT2	0.970452
ENSG00000158816	1	20617412	20681387	89	4	194548	-0.62444	0.73383	VWA5B1	0.970497
ENSG00000196159	4	126237554	126414087	314	24	194548	-0.62489	0.73398	FAT4	0.970622
ENSG00000198146	15	35270542	35280488	4	1	194548	-0.62562	0.73422	ZNF770	0.970866
ENSG00000143190	1	167190066	167396582	50	6	194548	-0.62638	0.73447	POU2F1	0.971123
ENSG00000177302	17	18174742	18218321	71	7	194548	-0.62676	0.73459	TOP3A	0.971208
ENSG00000110955	12	57031959	57039798	5	1	194548	-0.62683	0.73462	ATP5B	0.971175
ENSG00000188581	17	39196811	39197713	4	1	194548	-0.62749	0.73483	KRTAP1-1	0.971379
ENSG00000170577	2	45232300	45236569	7	3	194548	-0.62755	0.73485	SIX2	0.971332
ENSG00000170615	7	102993177	103086624	109	12	194548	-0.62757	0.73486	SLC26A5	0.971271
ENSG00000198590	3	37427760	37476988	13	2	194548	-0.62766	0.73489	C3orf35	0.971238
ENSG00000159596	1	46152886	46160115	18	3	194548	-0.62774	0.73491	TMEM69	0.971191
ENSG00000128590	7	108210012	108215294	7	2	194548	-0.62772	0.73491	DNAJB9	0.971117
ENSG00000167772	19	8428173	8439257	4	1	194548	-0.62773	0.73491	ANGPTL4	0.971044
ENSG00000213186	3	160150233	160203561	80	9	194548	-0.62781	0.73494	TRIM59	0.97101
ENSG00000163257	4	17802278	17812381	13	3	194548	-0.62786	0.73495	DCAF16	0.97095
ENSG00000197077	22	25348697	25593415	370	31	194548	-0.62785	0.73495	KIAA1671	0.970876
ENSG00000184305	4	91048686	92523064	2946	117	194548	-0.62793	0.73498	CCSER1	0.970843
ENSG00000100462	14	23389720	23398794	8	1	194548	-0.62838	0.73512	PRMT5	0.970954
ENSG00000183303	11	7817452	7818520	11	1	194548	-0.62856	0.73518	OR5P2	0.97096
ENSG00000164244	5	126853301	126890781	60	4	194548	-0.62858	0.73519	PRRC1	0.9709
ENSG00000113716	5	149379884	149432386	92	5	194548	-0.62877	0.73525	HMGXB3	0.970906
ENSG00000138061	2	38294116	38337044	101	16	194548	-0.6288	0.73526	CYP1B1	0.970845
ENSG00000136536	2	160569000	160627538	130	7	194548	-0.62888	0.73529	MARCH7	0.970812
ENSG00000257860	12	103545620	103562087	20	3	194548	-0.62934	0.73544	RP11-552I14.1	0.970936
ENSG00000131791	1	146626685	146644129	19	2	194548	-0.6295	0.73549	PRKAB2	0.970929
ENSG00000024862	6	139094657	139114456	39	4	194548	-0.62981	0.73559	CCDC28A	0.970988
ENSG00000186973	1	43610824	43622067	22	1	194548	-0.63008	0.73568	FAM183A	0.971033
ENSG00000162598	1	60452941	60539442	127	22	194548	-0.63033	0.73576	C1orf87	0.971065
ENSG00000148848	10	127700950	128077024	1057	96	194548	-0.63064	0.73586	ADAM12	0.971124
ENSG00000084207	11	67351066	67354131	9	2	194548	-0.6307	0.73588	GSTP1	0.971077
ENSG00000177463	3	14989091	15095107	42	4	194548	-0.63112	0.73602	NR2C2	0.971188
ENSG00000196236	22	41253081	41363838	19	1	194548	-0.63129	0.73607	XPNPEP3	0.971181
ENSG00000100302	22	35936915	35950048	18	4	194548	-0.63146	0.73613	RASD2	0.971187
ENSG00000139625	12	53874274	53893847	5	2	194548	-0.63198	0.7363	MAP3K12	0.971338
ENSG00000108854	17	62538413	62658186	85	1	194548	-0.63216	0.73636	SMURF2	0.971344
ENSG00000003402	2	201980827	202041410	44	3	194548	-0.63238	0.73643	CFLAR	0.971363
ENSG00000142583	1	9095166	9148537	167	21	194548	-0.63253	0.73648	SLC2A5	0.971282
ENSG00000102786	13	51928213	52028400	194	10	194548	-0.63339	0.73676	INTS6	0.971578
ENSG00000123415	12	54558529	54582778	35	4	194548	-0.63357	0.73682	SMUG1	0.971584
ENSG00000169696	17	79934683	79975282	3	1	194548	-0.63375	0.73688	ASPSCR1	0.97159
ENSG00000116785	1	196743925	196763203	90	4	194548	-0.63398	0.73695	CFHR3	0.971608
ENSG00000077238	16	27324989	27376099	71	8	194548	-0.63438	0.73708	IL4R	0.971707
ENSG00000181192	10	12110971	12165224	81	6	194548	-0.6344	0.73709	DHTKD1	0.971646
ENSG00000173614	1	10003486	10045559	32	5	194548	-0.63477	0.73721	NMNAT1	0.971731
ENSG00000204104	2	239229082	239309541	171	14	194548	-0.63481	0.73722	TRAF3IP1	0.971671
ENSG00000140830	16	72078188	72128330	84	7	194548	-0.63495	0.73727	TXNL4B	0.971664
ENSG00000188807	1	9648932	9674935	21	3	194548	-0.63498	0.73728	TMEM201	0.971604
ENSG00000112116	6	52101479	52109335	17	5	194548	-0.6352	0.73735	IL17F	0.971623
ENSG00000166173	15	71123863	71146498	13	1	194548	-0.63525	0.73737	LARP6	0.971576
ENSG00000222007	2	236682499	236692031	26	2	194548	-0.63536	0.7374	AC064874.1	0.971542
ENSG00000126814	14	61438169	61448076	10	2	194548	-0.63534	0.7374	TRMT5	0.971469
ENSG00000124784	6	7389729	7418270	29	2	194548	-0.63567	0.7375	RIOK1	0.971527
ENSG00000172053	3	49133365	49142553	3	1	194548	-0.63572	0.73752	QARS	0.97148
ENSG00000178409	6	107386386	107436473	53	8	194548	-0.63584	0.73756	BEND3	0.97146
ENSG00000103168	16	84211458	84220669	31	7	194548	-0.63583	0.73756	TAF1C	0.971387
ENSG00000182858	22	50293877	50312106	71	7	194548	-0.63594	0.73759	ALG12	0.971353
ENSG00000125508	20	62172163	62178857	4	1	194548	-0.63623	0.73769	SRMS	0.971411
ENSG00000130695	1	26560691	26605299	102	8	194548	-0.6365	0.73777	CEP85	0.971443
ENSG00000143674	1	233463514	233520894	134	10	194548	-0.63649	0.73777	MLK4	0.97137
ENSG00000167377	16	71481500	71496998	9	2	194548	-0.63687	0.7379	ZNF23	0.971468
ENSG00000141378	17	57751997	57784987	15	2	194548	-0.63735	0.73805	PTRH2	0.971519
ENSG00000135903	2	223064607	223163715	102	8	194548	-0.63798	0.73826	PAX3	0.971649
ENSG00000203711	6	159290971	159331385	69	6	194548	-0.63798	0.73826	C6orf99	0.971576
ENSG00000143815	1	225589204	225616627	51	8	194548	-0.63855	0.73844	LBR	0.971594
ENSG00000189129	10	81891438	81905115	27	4	194548	-0.63872	0.7385	PLAC9	0.971599
ENSG00000169136	19	50431959	50437192	10	3	194548	-0.63917	0.73864	ATF5	0.97171
ENSG00000130758	19	40697651	40721482	16	2	194548	-0.63929	0.73868	MAP3K10	0.97169
ENSG00000166527	12	8662071	8674962	15	2	194548	-0.63935	0.7387	CLEC4D	0.971643
ENSG00000166479	18	66340925	66382535	69	7	194548	-0.63996	0.7389	TMX3	0.971833
ENSG00000105221	19	40736224	40791443	60	6	194548	-0.64003	0.73892	AKT2	0.971786
ENSG00000103018	16	69458428	69500169	66	9	194548	-0.64025	0.73899	CYB5B	0.971805
ENSG00000171612	1	9599541	9645237	57	7	194548	-0.64036	0.73903	SLC25A33	0.971784
ENSG00000138031	2	25042038	25142708	242	12	194548	-0.64082	0.73918	ADCY3	0.971909
ENSG00000183495	12	132434508	132565005	217	10	194548	-0.64117	0.73929	EP400	0.97198
ENSG00000101017	20	44746911	44758502	14	3	194548	-0.64121	0.73931	CD40	0.971933
ENSG00000154845	18	9546789	9615238	110	8	194548	-0.64196	0.73955	PPP4R1	0.972102
ENSG00000115761	2	10710892	10830101	389	11	194548	-0.64203	0.73957	NOL10	0.972056
ENSG00000143870	2	10923517	10978103	229	9	194548	-0.64206	0.73958	PDIA6	0.971996
ENSG00000176194	18	12254318	12277594	23	5	194548	-0.64223	0.73964	CIDEA	0.972001
ENSG00000182257	22	46445358	46450024	3	1	194548	-0.64224	0.73964	C22orf26	0.971928
ENSG00000248710	3	159945241	160167617	186	14	194548	-0.64239	0.73969	RP11-432B6.3	0.971921
ENSG00000155085	6	109814059	110012420	485	14	194548	-0.64244	0.73971	AK9	0.971874
ENSG00000140395	15	78570177	78592136	35	7	194548	-0.64316	0.73994	WDR61	0.972103
ENSG00000168675	18	13217497	13652754	666	69	194548	-0.64324	0.73997	LDLRAD4	0.972069
ENSG00000100292	22	35776354	35790207	35	4	194548	-0.64365	0.7401	HMOX1	0.972167
ENSG00000170144	2	178077291	178088686	11	2	194548	-0.64399	0.74021	HNRNPA3	0.972165
ENSG00000041988	1	6684926	6695646	18	2	194548	-0.64408	0.74024	THAP3	0.972132
ENSG00000171109	3	179065480	179112719	52	6	194548	-0.64432	0.74032	MFN1	0.972164
ENSG00000124194	20	42875887	42909013	70	7	194548	-0.64445	0.74036	GDAP1L1	0.972143
ENSG00000106355	7	32524951	32534895	28	4	194548	-0.64455	0.74039	LSM5	0.97211
ENSG00000136696	2	113779668	113810444	59	7	194548	-0.64467	0.74043	IL36B	0.972089
ENSG00000197563	18	59710800	59854351	393	17	194548	-0.64468	0.74043	PIGN	0.972016
ENSG00000125166	16	58741035	58768261	74	9	194548	-0.64476	0.74046	GOT2	0.971982
ENSG00000006042	17	31254928	31272124	8	2	194548	-0.64488	0.7405	TMEM98	0.971962
ENSG00000170423	12	53231588	53242876	35	3	194548	-0.64512	0.74057	KRT78	0.971981
ENSG00000183921	16	22177618	22203075	17	3	194548	-0.64523	0.74061	SDR42E2	0.97196
ENSG00000165449	10	61410523	61495760	85	11	194548	-0.64567	0.74075	SLC16A9	0.972071
ENSG00000226887	4	53588785	53617807	32	3	194548	-0.64619	0.74092	ERVMER34-1	0.972148
ENSG00000012822	12	54104903	54121529	33	6	194548	-0.64617	0.74092	CALCOCO1	0.972075
ENSG00000125384	14	52781023	52795324	21	3	194548	-0.64619	0.74092	PTGER2	0.972002
ENSG00000103544	16	19566562	19718115	320	21	194548	-0.64618	0.74092	C16orf62	0.971929
ENSG00000268602	11	107582998	107595135	8	2	194548	-0.64643	0.741	AP002353.1	0.971961
ENSG00000137574	8	56685701	56738007	34	3	194548	-0.64658	0.74105	TGS1	0.971954
ENSG00000125637	2	113914902	113966973	40	6	194548	-0.64673	0.7411	PSD4	0.971873
ENSG00000161036	7	102105376	102113615	18	2	194548	-0.64691	0.74115	LRWD1	0.971866
ENSG00000123338	12	54891495	54937726	21	5	194548	-0.64691	0.74115	NCKAP1L	0.971793
ENSG00000198835	1	228337553	228347527	19	4	194548	-0.64706	0.7412	GJC2	0.971786
ENSG00000206052	18	67068291	67516323	845	76	194548	-0.64712	0.74122	DOK6	0.971739
ENSG00000172349	15	81451916	81605104	300	25	194548	-0.6472	0.74125	IL16	0.971705
ENSG00000108381	17	3375668	3406713	48	9	194548	-0.64724	0.74126	ASPA	0.971646
ENSG00000109220	4	54875956	54930857	29	1	194548	-0.64771	0.74141	CHIC2	0.971769
ENSG00000145390	4	120133742	120216672	152	11	194548	-0.64768	0.74141	USP53	0.971696
ENSG00000189367	6	127761488	127780536	23	3	194548	-0.64775	0.74143	KIAA0408	0.97165
ENSG00000130675	7	156786745	156803345	12	2	194548	-0.64795	0.74149	MNX1	0.971656
ENSG00000269360	15	93749295	93751277	3	1	194548	-0.64808	0.74153	AC112693.2	0.971635
ENSG00000124249	20	43374421	43379675	9	3	194548	-0.64825	0.74159	KCNK15	0.971568
ENSG00000140379	15	80253231	80263788	12	3	194548	-0.64831	0.74161	BCL2A1	0.971521
ENSG00000013306	17	42396993	42402238	3	1	194548	-0.64865	0.74172	SLC25A39	0.971593
ENSG00000070413	22	19023795	19109967	275	11	194548	-0.64887	0.74179	DGCR2	0.971611
ENSG00000100938	14	24701628	24708448	3	2	194548	-0.64897	0.74182	GMPR2	0.971578
ENSG00000260861	20	1520790	1600655	49	4	194548	-0.64921	0.7419	RP4-576H24.4	0.97161
ENSG00000013297	3	170136653	170578169	742	45	194548	-0.64926	0.74191	CLDN11	0.97155
ENSG00000109265	4	57036361	57194791	291	38	194548	-0.64928	0.74192	KIAA1211	0.97149
ENSG00000108375	17	56429861	56494956	48	6	194548	-0.64937	0.74195	RNF43	0.971457
ENSG00000164885	7	150750899	150755617	8	3	194548	-0.6498	0.74209	CDK5	0.971495
ENSG00000105499	19	48551100	48614074	115	15	194548	-0.64985	0.7421	PLA2G4C	0.971435
ENSG00000178217	10	82297658	82406316	235	20	194548	-0.65004	0.74217	SH2D4B	0.971454
ENSG00000123473	1	47715811	47779819	132	10	194548	-0.65103	0.74249	STIL	0.9718
ENSG00000131238	1	40538379	40563375	70	9	194548	-0.65113	0.74252	PPT1	0.971766
ENSG00000260914	16	69333585	69354614	24	4	194548	-0.65128	0.74257	RP11-343C2.11	0.971759
ENSG00000168894	2	85822848	85824736	3	1	194548	-0.65132	0.74258	RNF181	0.971699
ENSG00000166391	11	75428864	75444003	40	7	194548	-0.65166	0.74269	MOGAT2	0.97177
ENSG00000180525	10	695888	711109	8	2	194548	-0.65194	0.74278	PRR26	0.971815
ENSG00000177150	18	13663346	13726662	81	7	194548	-0.65219	0.74286	FAM210A	0.971847
ENSG00000022277	20	55043647	55093943	62	5	194548	-0.65261	0.743	RTFDC1	0.971958
ENSG00000100228	22	23487513	23506537	43	2	194548	-0.65271	0.74303	RAB36	0.971924
ENSG00000101746	18	31431064	31804916	214	13	194548	-0.65275	0.74304	NOL4	0.971865
ENSG00000104643	8	11141925	11185646	70	7	194548	-0.65284	0.74307	MTMR9	0.971831
ENSG00000204414	17	61986957	61996198	6	1	194548	-0.65287	0.74308	CSHL1	0.971771
ENSG00000169871	7	100728720	100735017	5	2	194548	-0.65299	0.74312	TRIM56	0.971751
ENSG00000128609	7	123177051	123198309	15	2	194548	-0.65352	0.74329	NDUFA5	0.9719
ENSG00000085491	1	108676658	108743471	111	7	194548	-0.65388	0.74341	SLC25A24	0.971985
ENSG00000139842	13	113862552	113919399	97	5	194548	-0.65413	0.74348	CUL4A	0.972003
ENSG00000163126	2	97490263	97523671	22	3	194548	-0.65436	0.74356	ANKRD23	0.972035
ENSG00000144674	3	37284668	37408242	57	2	194548	-0.65464	0.74365	GOLGA4	0.97208
ENSG00000152475	19	58878985	58892427	26	3	194548	-0.65487	0.74372	ZNF837	0.972099
ENSG00000135454	12	58017193	58027138	12	3	194548	-0.65637	0.74421	B4GALNT1	0.972594
ENSG00000187010	1	25598884	25656936	13	1	194548	-0.65703	0.74442	RHD	0.972723
ENSG00000177646	3	128598439	128634910	84	6	194548	-0.65742	0.74454	ACAD9	0.972807
ENSG00000166523	12	8685901	8693559	14	3	194548	-0.65785	0.74468	CLEC4E	0.972917
ENSG00000124134	20	43720951	43729753	7	1	194548	-0.65794	0.74471	KCNS1	0.972884
ENSG00000183324	15	73735499	73852355	127	9	194548	-0.65803	0.74474	C15orf60	0.97285
ENSG00000116748	1	115215719	115238239	21	4	194548	-0.65808	0.74476	AMPD1	0.972803
ENSG00000120471	11	128804626	128813040	12	3	194548	-0.65815	0.74478	TP53AIP1	0.972684
ENSG00000119650	14	76368479	76550928	229	19	194548	-0.65822	0.7448	IFT43	0.972638
ENSG00000266258	18	68002675	68019695	27	3	194548	-0.65836	0.74485	RP11-41O4.1	0.97263
ENSG00000146857	7	134916731	134943244	26	4	194548	-0.65852	0.7449	STRA8	0.972623
ENSG00000174442	15	66797297	66842115	57	9	194548	-0.65915	0.7451	ZWILCH	0.972739
ENSG00000132182	3	13357737	13461809	231	13	194548	-0.65927	0.74514	NUP210	0.972718
ENSG00000179930	1	182023705	182030847	5	1	194548	-0.65961	0.74525	ZNF648	0.972789
ENSG00000272162	6	10748027	10930656	199	26	194548	-0.65993	0.74535	RP11-637O19.3	0.972847
ENSG00000124787	6	4994966	5004297	17	2	194548	-0.66005	0.74539	RPP40	0.972826
ENSG00000134909	11	128834955	129149219	443	20	194548	-0.66022	0.74544	ARHGAP32	0.972819
ENSG00000081803	7	121958481	122526813	666	33	194548	-0.66036	0.74549	CADPS2	0.972812
ENSG00000004139	17	26691378	26728065	52	2	194548	-0.66075	0.74561	SARM1	0.972823
ENSG00000012223	3	46477136	46526724	103	12	194548	-0.66102	0.7457	LTF	0.972868
ENSG00000163738	4	74979891	75168816	162	11	194548	-0.6614	0.74582	MTHFD2L	0.972952
ENSG00000143155	1	168148171	168169950	41	2	194548	-0.6616	0.74588	TIPRL	0.972957
ENSG00000183476	15	78370150	78397251	27	5	194548	-0.66167	0.74591	SH2D7	0.972924
ENSG00000258227	7	141627157	141646807	31	4	194548	-0.66177	0.74594	CLEC5A	0.97289
ENSG00000164924	8	101928753	101965616	34	3	194548	-0.66182	0.74596	YWHAZ	0.972844
ENSG00000152672	2	71035775	71047732	16	3	194548	-0.66203	0.74602	CLEC4F	0.972849
ENSG00000185019	20	3088219	3140842	20	2	194548	-0.66273	0.74625	UBOX5	0.973077
ENSG00000166946	15	43477316	43487396	9	3	194548	-0.6628	0.74627	CCNDBP1	0.97303
ENSG00000089041	12	121570622	121623876	185	11	194548	-0.66285	0.74629	P2RX7	0.972984
ENSG00000258947	16	89987800	90005169	17	1	194548	-0.66309	0.74636	TUBB3	0.973002
ENSG00000111653	12	6759446	6772314	8	1	194548	-0.6631	0.74637	ING4	0.972943
ENSG00000100266	22	43231418	43411151	322	9	194548	-0.66314	0.74638	PACSIN2	0.972883
ENSG00000180488	1	78245309	78344106	37	6	194548	-0.66317	0.74639	FAM73A	0.972824
ENSG00000204640	2	101086944	101099742	38	3	194548	-0.66378	0.74658	NMS	0.972999
ENSG00000089195	20	5917881	5931182	30	5	194548	-0.66384	0.7466	TRMT6	0.972952
ENSG00000181234	12	128751948	129192460	552	70	194548	-0.66396	0.74664	TMEM132C	0.972932
ENSG00000101109	20	43595115	43708600	106	3	194548	-0.6641	0.74669	STK4	0.972924
ENSG00000117419	1	44686742	44820932	124	9	194548	-0.66449	0.74681	ERI3	0.973008
ENSG00000105877	7	21582833	21941457	1038	81	194548	-0.66482	0.74692	DNAH11	0.973006
ENSG00000139684	13	47345391	47371367	22	3	194548	-0.66523	0.74705	ESD	0.973103
ENSG00000186197	1	236511562	236648214	369	21	194548	-0.66612	0.74733	EDARADD	0.973323
ENSG00000196187	1	226033237	226070069	82	8	194548	-0.66633	0.7474	TMEM63A	0.973341
ENSG00000196367	7	98475556	98610866	81	3	194548	-0.66637	0.74741	TRRAP	0.973282
ENSG00000146729	7	56019486	56067874	92	12	194548	-0.66717	0.74767	GBAS	0.973548
ENSG00000273088	1	155141885	155159748	16	2	194548	-0.66739	0.74774	RP11-201K10.3	0.973566
ENSG00000139438	12	110152033	110208312	66	7	194548	-0.66771	0.74784	FAM222A	0.973624
ENSG00000177731	17	18148150	18162230	12	3	194548	-0.66784	0.74788	FLII	0.973604
ENSG00000108395	17	57059999	57184282	81	5	194548	-0.66794	0.74791	TRIM37	0.973498
ENSG00000125450	17	73201754	73231853	32	4	194548	-0.66795	0.74792	NUP85	0.973438
ENSG00000113600	5	39284364	39424970	180	23	194548	-0.66804	0.74795	C9	0.973405
ENSG00000161638	12	54789045	54813244	3	1	194548	-0.66815	0.74798	ITGA5	0.973299
ENSG00000104936	19	46272975	46285810	9	2	194548	-0.66844	0.74807	DMPK	0.973271
ENSG00000159346	1	202909951	202927700	43	10	194548	-0.66883	0.7482	ADIPOR1	0.973367
ENSG00000133812	11	9800214	10315754	983	21	194548	-0.66884	0.7482	SBF2	0.973295
ENSG00000137713	11	111597632	111637151	15	3	194548	-0.66896	0.74824	PPP2R1B	0.973275
ENSG00000159714	16	67428322	67450736	3	1	194548	-0.66897	0.74824	ZDHHC1	0.973202
ENSG00000144959	3	172348039	172429008	101	14	194548	-0.66901	0.74825	NCEH1	0.973143
ENSG00000064703	1	112297867	112310638	14	4	194548	-0.6692	0.74832	DDX20	0.973161
ENSG00000164626	6	39156749	39197226	56	7	194548	-0.66985	0.74852	KCNK5	0.973349
ENSG00000105976	7	116312444	116438440	108	12	194548	-0.67007	0.74859	MET	0.973368
ENSG00000117122	1	17300997	17307330	11	2	194548	-0.67029	0.74866	MFAP2	0.973314
ENSG00000164796	8	113235157	114449328	1564	36	194548	-0.67027	0.74866	CSMD3	0.973241
ENSG00000104412	8	109455830	109499145	79	4	194548	-0.6706	0.74876	EMC2	0.973299
ENSG00000132275	11	6616305	6624850	7	3	194548	-0.67077	0.74882	RRP8	0.973304
ENSG00000154930	20	24986868	25039616	21	2	194548	-0.67081	0.74883	ACSS1	0.973245
ENSG00000197757	12	54384408	54424607	27	4	194548	-0.67101	0.74889	HOXC6	0.973251
ENSG00000198612	2	237993955	238009109	8	1	194548	-0.6715	0.74905	COPS8	0.973386
ENSG00000185298	17	79633394	79640934	17	1	194548	-0.6719	0.74918	CCDC137	0.973483
ENSG00000160094	1	33722146	33766320	45	6	194548	-0.67197	0.7492	ZNF362	0.973436
ENSG00000180383	20	30053309	30064560	4	1	194548	-0.67212	0.74925	DEFB124	0.973429
ENSG00000107968	10	30722866	30750762	33	4	194548	-0.6728	0.74946	MAP3K8	0.973629
ENSG00000113194	5	175874629	175937075	77	7	194548	-0.67286	0.74948	FAF2	0.973583
ENSG00000212122	5	112768251	112770728	8	3	194548	-0.67304	0.74954	TSSK1B	0.973588
ENSG00000092036	14	23415437	23426370	13	1	194548	-0.67324	0.7496	HAUS4	0.973594
ENSG00000136527	3	185633694	185655924	18	4	194548	-0.6743	0.74994	TRA2B	0.973963
ENSG00000167580	12	50344524	50352664	17	4	194548	-0.6745	0.75	AQP2	0.973969
ENSG00000103222	16	16043434	16236931	393	35	194548	-0.67451	0.75001	ABCC1	0.973909
ENSG00000171017	19	7953390	7966901	18	1	194548	-0.67643	0.75062	LRRC8E	0.974484
ENSG00000156218	15	84322838	84708594	617	29	194548	-0.67755	0.75097	ADAMTSL3	0.974866
ENSG00000110514	11	47290712	47351582	98	10	194548	-0.6777	0.75102	MADD	0.974859
ENSG00000037637	1	16573334	16678949	109	3	194548	-0.67787	0.75107	FBXO42	0.974851
ENSG00000153214	2	112812800	112876895	50	6	194548	-0.67807	0.75114	TMEM87B	0.97487
ENSG00000196228	2	108863651	108881807	29	5	194548	-0.67838	0.75123	SULT1C3	0.974914
ENSG00000115137	2	25166505	25194963	24	2	194548	-0.67847	0.75126	DNAJC27	0.974881
ENSG00000139304	12	80799774	81072802	458	30	194548	-0.67878	0.75136	PTPRQ	0.974938
ENSG00000154917	3	133543083	133614680	94	17	194548	-0.67885	0.75138	RAB6B	0.974891
ENSG00000164096	4	120218207	120225600	8	3	194548	-0.67928	0.75152	C4orf3	0.975001
ENSG00000158402	5	137620954	137674044	71	7	194548	-0.67932	0.75153	CDC25C	0.974941
ENSG00000156049	9	80037995	80263223	320	45	194548	-0.67944	0.75157	GNA14	0.974921
ENSG00000173947	1	111888910	111895635	14	3	194548	-0.67958	0.75161	PIFO	0.9749
ENSG00000115423	2	84743579	85046713	197	10	194548	-0.67969	0.75165	DNAH6	0.97488
ENSG00000102804	13	45007655	45151283	123	9	194548	-0.67968	0.75165	TSC22D1	0.974807
ENSG00000113889	3	186435065	186461743	108	9	194548	-0.67975	0.75167	KNG1	0.974761
ENSG00000114316	3	49315264	49378145	22	3	194548	-0.6798	0.75168	USP4	0.974702
ENSG00000204566	10	23492745	23528745	24	6	194548	-0.67996	0.75174	C10orf115	0.974707
ENSG00000134690	1	38158090	38175391	25	2	194548	-0.68047	0.7519	CDCA8	0.974553
ENSG00000170584	5	162873532	162887146	15	3	194548	-0.68074	0.75198	NUDCD2	0.974584
ENSG00000155868	5	156564423	156586030	49	3	194548	-0.6809	0.75203	MED7	0.974577
ENSG00000269403	19	51853627	51871353	16	3	194548	-0.68102	0.75207	CTD-2616J11.11	0.974556
ENSG00000031691	6	49431091	49460820	40	5	194548	-0.68139	0.75219	CENPQ	0.97464
ENSG00000219073	1	22303514	22325135	59	2	194548	-0.68205	0.7524	CELA3B	0.974839
ENSG00000272781	14	47311134	48143999	1441	52	194548	-0.68212	0.75242	MDGA2	0.974793
ENSG00000196946	12	8290733	8341133	70	2	194548	-0.68279	0.75263	ZNF705A	0.974993
ENSG00000135775	1	230778235	230829728	107	16	194548	-0.68282	0.75264	COG2	0.974934
ENSG00000125868	20	17550508	17590564	61	6	194548	-0.68299	0.75269	DSTN	0.974926
ENSG00000170290	11	107578104	107590419	10	2	194548	-0.6832	0.75276	SLN	0.974944
ENSG00000198785	9	104331635	104500862	456	22	194548	-0.68368	0.75291	GRIN3A	0.975066
ENSG00000104375	8	99413631	99955055	251	12	194548	-0.68371	0.75292	STK3	0.975007
ENSG00000072864	16	15737124	15820210	104	10	194548	-0.68391	0.75298	NDE1	0.975013
ENSG00000131732	5	80597409	80609116	8	2	194548	-0.68414	0.75306	ZCCHC9	0.975044
ENSG00000166831	15	65032091	65067786	6	1	194548	-0.68426	0.7531	RBPMS2	0.975023
ENSG00000156110	10	75910960	76469061	585	10	194548	-0.68468	0.75323	ADK	0.975119
ENSG00000197119	14	100757448	100772884	12	2	194548	-0.68495	0.75331	SLC25A29	0.975151
ENSG00000196876	12	51984050	52206648	126	14	194548	-0.68498	0.75332	SCN8A	0.975092
ENSG00000162763	1	165513244	165533198	42	5	194548	-0.68505	0.75334	LRRC52	0.975045
ENSG00000113209	5	140514800	140517703	3	1	194548	-0.68512	0.75337	PCDHB5	0.975012
ENSG00000114270	3	48601506	48632700	11	1	194548	-0.68577	0.75357	COL7A1	0.975198
ENSG00000187550	19	56041100	56048456	5	2	194548	-0.68579	0.75358	SBK2	0.975139
ENSG00000139436	12	110367607	110434194	74	4	194548	-0.68615	0.75369	GIT2	0.975209
ENSG00000244005	20	34255977	34287281	49	6	194548	-0.68624	0.75372	NFS1	0.975176
ENSG00000008853	8	22844930	22877712	22	4	194548	-0.6863	0.75374	RHOBTB2	0.975129
ENSG00000130958	9	99082988	99145992	83	3	194548	-0.68674	0.75388	SLC35D2	0.975238
ENSG00000070526	17	74620843	74639920	30	3	194548	-0.68693	0.75394	ST6GALNAC1	0.975244
ENSG00000124201	20	47854483	47894963	91	7	194548	-0.68772	0.75419	ZNFX1	0.975495
ENSG00000177963	11	207511	215113	13	3	194548	-0.68812	0.75431	RIC8A	0.975578
ENSG00000175482	11	67118248	67124443	6	1	194548	-0.68834	0.75438	POLD4	0.975596
ENSG00000100314	22	30116073	30127828	20	6	194548	-0.68841	0.7544	CABP7	0.97555
ENSG00000117153	1	202860228	202897764	71	7	194548	-0.68861	0.75446	KLHL12	0.975555
ENSG00000123200	13	46528600	46626894	77	8	194548	-0.68887	0.75455	ZC3H13	0.9756
ENSG00000141294	17	45908993	45915079	13	3	194548	-0.68938	0.75471	LRRC46	0.975734
ENSG00000105697	19	35771619	35776046	8	3	194548	-0.68939	0.75471	HAMP	0.975662
ENSG00000112852	5	140474227	140476962	6	2	194548	-0.68955	0.75476	PCDHB2	0.975654
ENSG00000143748	1	224415036	224518089	91	4	194548	-0.68965	0.75479	NVL	0.975621
ENSG00000091592	17	5402747	5522744	242	19	194548	-0.68998	0.7549	NLRP1	0.975691
ENSG00000164485	6	137464968	137494785	33	6	194548	-0.69033	0.75501	IL22RA2	0.975761
ENSG00000129749	11	3686817	3692614	10	2	194548	-0.69044	0.75504	CHRNA10	0.975728
ENSG00000120071	17	44107282	44302733	17	1	194548	-0.69049	0.75506	KANSL1	0.975681
ENSG00000171530	5	76986991	77164604	397	25	194548	-0.69099	0.75521	TBCA	0.975731
ENSG00000182885	16	57702099	57723975	56	10	194548	-0.69103	0.75523	GPR97	0.975685
ENSG00000162949	2	30945637	31043408	215	34	194548	-0.69108	0.75524	CAPN13	0.975625
ENSG00000186881	9	107266455	107267547	7	2	194548	-0.69161	0.75541	OR13F1	0.975773
ENSG00000152104	1	214522039	214725792	428	31	194548	-0.6917	0.75544	PTPN14	0.975739
ENSG00000180549	9	139924626	139927462	6	2	194548	-0.69189	0.7555	FUT7	0.975673
ENSG00000172766	13	41885341	41951166	72	7	194548	-0.69204	0.75554	NAA16	0.975652
ENSG00000110777	11	111222977	111326355	167	16	194548	-0.69224	0.75561	POU2AF1	0.975671
ENSG00000180730	13	26618735	26625169	9	3	194548	-0.69316	0.75589	SHISA2	0.975888
ENSG00000176515	6	1080164	1105181	40	4	194548	-0.69323	0.75592	AL033381.1	0.975854
ENSG00000187997	17	76142434	76162258	34	7	194548	-0.69325	0.75592	C17orf99	0.975782
ENSG00000106701	9	108210077	108314714	93	8	194548	-0.69362	0.75604	FSD1L	0.975793
ENSG00000148450	10	23384435	23410942	54	10	194548	-0.69389	0.75612	MSRB2	0.975752
ENSG00000163389	3	119187785	119213555	42	7	194548	-0.69397	0.75615	POGLUT1	0.975719
ENSG00000140987	16	3432085	3451065	19	4	194548	-0.69409	0.75619	ZSCAN32	0.975698
ENSG00000106853	9	114312002	114362135	87	14	194548	-0.6942	0.75622	PTGR1	0.975665
ENSG00000067167	8	71485677	71520622	23	1	194548	-0.69459	0.75634	TRAM1	0.975748
ENSG00000153914	5	65435799	65479443	40	4	194548	-0.69494	0.75645	SREK1	0.975818
ENSG00000185640	12	53215194	53228079	8	2	194548	-0.69494	0.75645	KRT79	0.975746
ENSG00000196419	22	42017123	42060044	39	2	194548	-0.69542	0.7566	XRCC6	0.975867
ENSG00000168005	11	63580860	63595190	13	2	194548	-0.69616	0.75684	C11orf84	0.976105
ENSG00000169885	1	1846266	1848735	9	3	194548	-0.69631	0.75688	CALML6	0.976084
ENSG00000268821	2	172560844	172567314	5	1	194548	-0.69644	0.75692	AC068039.1	0.976064
ENSG00000113360	5	31400604	31532303	204	17	194548	-0.6968	0.75704	DROSHA	0.976146
ENSG00000171984	20	5731039	5844558	156	18	194548	-0.69705	0.75711	C20orf196	0.976165
ENSG00000173226	3	121488610	121553926	152	7	194548	-0.69737	0.75721	IQCB1	0.976222
ENSG00000134419	16	18792617	18801705	3	1	194548	-0.69741	0.75723	RPS15A	0.976175
ENSG00000177984	9	139654086	139660707	12	2	194548	-0.69754	0.75727	LCN15	0.976155
ENSG00000101096	20	50003494	50179370	221	33	194548	-0.69755	0.75727	NFATC2	0.976083
ENSG00000049540	7	73442119	73484237	28	4	194548	-0.69763	0.7573	ELN	0.976049
ENSG00000083782	12	91357456	91398803	55	2	194548	-0.6978	0.75735	EPYC	0.976042
ENSG00000186260	16	14165178	14360630	174	2	194548	-0.69782	0.75736	MKL2	0.975983
ENSG00000088320	20	30063096	30072708	3	1	194548	-0.6979	0.75738	REM1	0.975937
ENSG00000106258	7	99245817	99277621	23	3	194548	-0.69803	0.75742	CYP3A5	0.975916
ENSG00000135845	1	172339329	172413230	71	4	194548	-0.69829	0.7575	PIGC	0.975947
ENSG00000221843	2	27799389	27805588	5	2	194548	-0.69868	0.75762	C2orf16	0.97603
ENSG00000162365	1	47603107	47615413	35	6	194548	-0.69877	0.75765	CYP4A22	0.975997
ENSG00000245317	5	179286013	179288283	3	1	194548	-0.69886	0.75768	CTC-241N9.1	0.975963
ENSG00000173905	3	167726465	167813763	115	14	194548	-0.69905	0.75774	GOLIM4	0.975969
ENSG00000072786	5	171469077	171615390	334	28	194548	-0.69928	0.75781	STK10	0.975987
ENSG00000166569	18	56942388	56985881	112	11	194548	-0.69934	0.75783	CPLX4	0.975941
ENSG00000139915	14	47308826	48144157	1444	54	194548	-0.69943	0.75786	MDGA2	0.975907
ENSG00000175984	1	115125469	115213043	70	6	194548	-0.69971	0.75794	DENND2C	0.975939
ENSG00000131148	16	85805364	85833214	52	5	194548	-0.69971	0.75795	EMC8	0.975879
ENSG00000027869	1	156776035	156786654	11	2	194548	-0.7004	0.75816	SH2D2A	0.976006
ENSG00000128311	22	37406900	37415681	16	1	194548	-0.70046	0.75818	TST	0.97596
ENSG00000010704	6	26087509	26098571	18	6	194548	-0.70091	0.75832	HFE	0.976068
ENSG00000143093	1	110574199	110617263	33	3	194548	-0.70099	0.75834	STRIP1	0.976022
ENSG00000141447	18	21742008	21977844	239	29	194548	-0.70104	0.75836	OSBPL1A	0.975976
ENSG00000164880	7	1509913	1545489	31	1	194548	-0.70123	0.75842	INTS1	0.975981
ENSG00000109971	11	122928197	122933938	14	4	194548	-0.70185	0.75861	HSPA8	0.976154
ENSG00000234465	19	44080952	44088116	12	4	194548	-0.702	0.75866	PINLYP	0.976146
ENSG00000124228	20	47835884	47860614	60	6	194548	-0.70202	0.75867	DDX27	0.976087
ENSG00000135912	2	219575568	219620139	66	2	194548	-0.70207	0.75868	TTLL4	0.976028
ENSG00000125538	2	113587328	113594480	9	3	194548	-0.70225	0.75874	IL1B	0.975962
ENSG00000129173	11	19245610	19263167	11	3	194548	-0.70227	0.75874	E2F8	0.97589
ENSG00000239264	6	7881483	8026646	332	25	194548	-0.70246	0.7588	TXNDC5	0.975895
ENSG00000196081	19	23404401	23433192	37	2	194548	-0.70252	0.75882	ZNF724P	0.975777
ENSG00000005812	13	77566740	77601330	67	6	194548	-0.70265	0.75886	FBXL3	0.975757
ENSG00000157833	2	26395960	26412532	11	2	194548	-0.70287	0.75893	GAREML	0.975775
ENSG00000166619	20	36120874	36156333	22	4	194548	-0.70306	0.75899	BLCAP	0.97578
ENSG00000135476	12	53662083	53687427	24	3	194548	-0.70352	0.75913	ESPL1	0.975889
ENSG00000129946	19	416583	460996	6	2	194548	-0.70357	0.75915	SHC2	0.975843
ENSG00000259202	15	67435072	67439277	3	1	194548	-0.704	0.75928	RP11-342M21.2	0.975938
ENSG00000116747	1	193028552	193060907	5	1	194548	-0.70422	0.75935	TROVE2	0.975956
ENSG00000225362	15	71402583	71407833	5	1	194548	-0.70486	0.75955	CT62	0.975998
ENSG00000175193	3	183547173	183602721	92	7	194548	-0.70495	0.75958	PARL	0.975965
ENSG00000173918	17	77018896	77045870	46	4	194548	-0.70513	0.75963	C1QTNF1	0.975957
ENSG00000187556	19	13972877	13991571	4	1	194548	-0.70529	0.75968	NANOS3	0.975949
ENSG00000183508	1	118148556	118170994	55	7	194548	-0.70532	0.75969	FAM46C	0.975891
ENSG00000174032	13	45967451	45992590	26	3	194548	-0.70531	0.75969	SLC25A30	0.975819
ENSG00000177576	18	47008028	47013622	9	2	194548	-0.70532	0.75969	C18orf32	0.975747
ENSG00000187097	14	74424713	74486102	171	15	194548	-0.70539	0.75972	ENTPD5	0.975714
ENSG00000088881	20	2673524	2740753	74	8	194548	-0.70551	0.75975	EBF4	0.975681
ENSG00000122176	1	203309756	203320617	19	3	194548	-0.7057	0.75981	FMOD	0.975686
ENSG00000258989	14	61995846	62124682	237	35	194548	-0.70575	0.75983	RP11-47I22.4	0.97564
ENSG00000185811	7	50343720	50472799	124	15	194548	-0.7058	0.75984	IKZF1	0.975581
ENSG00000104325	8	91013633	91064320	81	6	194548	-0.70658	0.76009	DECR1	0.97583
ENSG00000187695	3	128628717	128690173	144	10	194548	-0.70687	0.76018	RP11-723O4.6	0.975874
ENSG00000172867	12	53038342	53045948	4	2	194548	-0.70694	0.7602	KRT2	0.975828
ENSG00000106823	9	95256365	95298937	67	7	194548	-0.70706	0.76024	ECM2	0.975808
ENSG00000124664	6	34505579	34524110	36	2	194548	-0.70721	0.76028	SPDEF	0.975788
ENSG00000186897	12	49726200	49730971	6	2	194548	-0.70769	0.76043	C1QL4	0.975908
ENSG00000264278	18	74506688	74534251	57	10	194548	-0.70806	0.76054	RP11-162A12.2	0.975906
ENSG00000159256	21	37692487	37758446	3	1	194548	-0.70839	0.76065	MORC3	0.975976
ENSG00000173157	12	43747669	43945724	305	14	194548	-0.70882	0.76078	ADAMTS20	0.976071
ENSG00000116857	1	201103900	201140702	92	13	194548	-0.70892	0.76081	TMEM9	0.976038
ENSG00000112773	6	82201156	82462491	482	40	194548	-0.70929	0.76093	FAM46A	0.97612
ENSG00000150636	18	66382446	66722426	755	50	194548	-0.70957	0.76102	CCDC102B	0.976164
ENSG00000067798	12	78224685	78606790	667	53	194548	-0.70969	0.76105	NAV3	0.976131
ENSG00000148153	9	115446206	115480516	41	4	194548	-0.70976	0.76107	INIP	0.976085
ENSG00000111790	12	27091316	27119583	25	4	194548	-0.70993	0.76112	FGFR1OP2	0.976077
ENSG00000083845	19	58897767	58906173	16	2	194548	-0.71025	0.76122	RPS5	0.976134
ENSG00000196090	20	40701392	41818610	1727	138	194548	-0.71037	0.76126	PTPRT	0.976113
ENSG00000117650	1	211836114	211848960	17	4	194548	-0.71054	0.76132	NEK2	0.976119
ENSG00000144407	2	209224438	209719227	530	25	194548	-0.71076	0.76138	PTH2R	0.976124
ENSG00000213185	10	124608594	124639157	56	3	194548	-0.71098	0.76145	FAM24B	0.976142
ENSG00000168092	11	117014983	117047610	65	8	194548	-0.71122	0.76152	PAFAH1B2	0.97616
ENSG00000138621	15	75315896	75409803	207	15	194548	-0.71123	0.76153	PPCDC	0.976101
ENSG00000101280	20	853296	896977	95	13	194548	-0.71126	0.76154	ANGPT4	0.976043
ENSG00000119535	1	36931644	36948879	27	6	194548	-0.71154	0.76162	CSF3R	0.976074
ENSG00000163209	1	152974223	152976332	10	1	194548	-0.71157	0.76163	SPRR3	0.976015
ENSG00000137804	15	41624892	41673248	36	4	194548	-0.7117	0.76168	NUSAP1	0.976007
ENSG00000179148	17	7999218	8022365	22	4	194548	-0.71174	0.76169	ALOXE3	0.975948
ENSG00000068305	15	100017370	100256671	367	30	194548	-0.71222	0.76183	MEF2A	0.976056
ENSG00000125885	20	5931298	5975852	63	6	194548	-0.71222	0.76184	MCM8	0.975998
ENSG00000101417	20	32294512	32308125	14	2	194548	-0.71252	0.76193	PXMP4	0.976041
ENSG00000154144	11	124492732	124505287	7	1	194548	-0.71263	0.76196	TBRG1	0.976008
ENSG00000186838	19	40005753	40011326	10	3	194548	-0.71307	0.7621	SELV	0.976116
ENSG00000186073	15	36871812	37102449	254	25	194548	-0.71313	0.76212	C15orf41	0.97607
ENSG00000110697	11	67259239	67273734	4	2	194548	-0.7132	0.76214	PITPNM1	0.975953
ENSG00000137571	8	70579282	70747299	210	25	194548	-0.71331	0.76217	SLCO5A1	0.975919
ENSG00000165912	11	47199076	47207994	7	2	194548	-0.71342	0.76221	PACSIN3	0.975899
ENSG00000257335	7	141607613	141806547	79	7	194548	-0.71351	0.76223	MGAM	0.975853
ENSG00000147454	8	23386318	23432976	212	20	194548	-0.71413	0.76243	SLC25A37	0.976038
ENSG00000111364	12	124086624	124105488	40	5	194548	-0.71421	0.76245	DDX55	0.975992
ENSG00000131558	7	132937829	133751342	714	21	194548	-0.71448	0.76253	EXOC4	0.976023
ENSG00000146399	6	132966123	132967142	3	2	194548	-0.71461	0.76258	TAAR1	0.976015
ENSG00000173163	2	62115859	62374382	227	8	194548	-0.715	0.76269	COMMD1	0.976085
ENSG00000157107	5	72251808	72386349	142	7	194548	-0.71503	0.7627	FCHO2	0.976026
ENSG00000141540	17	72209653	72258155	94	7	194548	-0.71525	0.76277	TTYH2	0.976044
ENSG00000147573	8	67039131	67087720	11	2	194548	-0.71556	0.76287	TRIM55	0.9761
ENSG00000076604	17	27071002	27077974	4	1	194548	-0.71557	0.76287	TRAF4	0.976029
ENSG00000204950	11	61276272	61278482	5	1	194548	-0.71559	0.76288	LRRC10B	0.97597
ENSG00000122085	2	242011584	242041747	58	8	194548	-0.71579	0.76294	MTERFD2	0.975976
ENSG00000153933	17	54911460	54946036	12	3	194548	-0.71607	0.76303	DGKE	0.976019
ENSG00000122592	7	27193335	27197555	5	2	194548	-0.71611	0.76304	HOXA7	0.975961
ENSG00000178538	8	61099906	61193971	223	22	194548	-0.71627	0.76309	CA8	0.975953
ENSG00000174197	15	41913422	42062141	20	4	194548	-0.71632	0.7631	MGA	0.975894
ENSG00000136319	14	20724717	20774153	65	10	194548	-0.71682	0.76326	TTC5	0.975956
ENSG00000119782	2	24272571	24286551	11	3	194548	-0.71712	0.76335	FKBP1B	0.976
ENSG00000268085	8	23412287	23420651	35	7	194548	-0.71736	0.76342	AC051642.1	0.976018
ENSG00000086189	5	61683081	61699766	35	6	194548	-0.71747	0.76346	DIMT1	0.975998
ENSG00000159208	1	150254953	150259505	3	1	194548	-0.71774	0.76354	C1orf51	0.976029
ENSG00000106608	7	43915493	43966010	98	10	194548	-0.71796	0.76361	URGCP	0.976047
ENSG00000169876	7	100663353	100702020	71	8	194548	-0.71795	0.76361	MUC17	0.975975
ENSG00000085276	3	168801287	169381406	1213	85	194548	-0.7181	0.76365	MECOM	0.975955
ENSG00000198900	20	39657458	39753127	84	12	194548	-0.71827	0.7637	TOP1	0.975947
ENSG00000100353	22	36906897	36925483	4	1	194548	-0.71831	0.76372	EIF3D	0.975902
ENSG00000162946	1	231762561	232177018	641	62	194548	-0.71841	0.76375	DISC1	0.975869
ENSG00000160539	9	134165081	134184649	25	1	194548	-0.71855	0.76379	PPAPDC3	0.975848
ENSG00000154040	18	21718942	21741567	28	4	194548	-0.71884	0.76388	CABYR	0.975892
ENSG00000242259	22	19338891	19435755	164	13	194548	-0.71917	0.76398	C22orf39	0.975877
ENSG00000172765	3	129366635	129612419	92	5	194548	-0.71921	0.76399	TMCC1	0.975819
ENSG00000143919	2	44589089	44999731	570	15	194548	-0.71945	0.76407	CAMKMT	0.975849
ENSG00000138293	10	51565108	51590734	15	3	194548	-0.71958	0.76411	NCOA4	0.975829
ENSG00000169220	5	176784838	176799602	10	1	194548	-0.72004	0.76425	RGS14	0.975937
ENSG00000164304	6	7326889	7389976	111	7	194548	-0.72009	0.76426	CAGE1	0.975878
ENSG00000102837	13	53602894	53626192	41	9	194548	-0.72009	0.76427	OLFM4	0.975819
ENSG00000109084	17	26646121	26655707	5	1	194548	-0.7202	0.7643	TMEM97	0.975786
ENSG00000154760	17	33762115	33775856	26	5	194548	-0.72032	0.76434	SLFN13	0.975766
ENSG00000083817	19	58082934	58090295	7	3	194548	-0.7204	0.76436	ZNF416	0.975721
ENSG00000119138	9	72999503	73029540	23	6	194548	-0.72064	0.76443	KLF9	0.975739
ENSG00000070759	1	45809555	45956872	288	12	194548	-0.72091	0.76452	TESK2	0.975782
ENSG00000180113	6	46655612	46672056	6	2	194548	-0.72129	0.76463	TDRD6	0.975851
ENSG00000138771	4	77356253	77704406	592	41	194548	-0.72139	0.76466	SHROOM3	0.975818
ENSG00000151461	10	11962021	12085169	115	7	194548	-0.72206	0.76487	UPF2	0.975944
ENSG00000176658	17	30819540	31204195	337	26	194548	-0.72227	0.76494	MYO1D	0.975962
ENSG00000103202	16	446725	460367	14	3	194548	-0.72232	0.76495	NME4	0.975903
ENSG00000260456	16	87117168	87351022	478	37	194548	-0.72249	0.765	C16orf95	0.975896
ENSG00000111707	12	118814185	118855840	18	3	194548	-0.72266	0.76506	SUDS3	0.975901
ENSG00000102978	16	57496299	57505922	5	2	194548	-0.7227	0.76507	POLR2C	0.975843
ENSG00000185684	12	132568828	132613029	123	7	194548	-0.72275	0.76508	EP400NL	0.975713
ENSG00000170558	18	25530930	25757410	257	15	194548	-0.72302	0.76517	CDH2	0.975756
ENSG00000100079	22	37966255	37978623	11	1	194548	-0.72303	0.76517	LGALS2	0.975685
ENSG00000141510	17	7565097	7590856	35	5	194548	-0.72344	0.7653	TP53	0.97578
ENSG00000135945	2	100016938	100106497	142	9	194548	-0.72368	0.76537	REV1	0.975798
ENSG00000116754	1	70671365	70718735	36	3	194548	-0.72373	0.76538	SRSF11	0.975739
ENSG00000174839	3	57611184	57678816	57	5	194548	-0.72372	0.76538	DENND6A	0.975668
ENSG00000127585	16	742500	755829	16	2	194548	-0.72391	0.76544	FBXL16	0.975674
ENSG00000119383	9	131873229	131911225	77	5	194548	-0.72412	0.7655	PPP2R4	0.975679
ENSG00000181222	17	7387685	7417933	67	6	194548	-0.72433	0.76557	POLR2A	0.975697
ENSG00000198854	1	152691998	152692905	4	1	194548	-0.72477	0.7657	C1orf68	0.975791
ENSG00000101654	18	13726659	13764557	29	5	194548	-0.72482	0.76572	RNMT	0.975746
ENSG00000100425	22	50166931	50221160	43	5	194548	-0.72519	0.76583	BRD1	0.975744
ENSG00000121964	2	144695635	145090135	245	14	194548	-0.72527	0.76586	GTDC1	0.975711
ENSG00000087191	17	61904512	61909379	8	1	194548	-0.72539	0.76589	PSMC5	0.975678
ENSG00000163288	4	46995740	47428461	631	37	194548	-0.72614	0.76612	GABRB1	0.9759
ENSG00000242247	22	43192508	43254112	79	5	194548	-0.72698	0.76638	ARFGAP3	0.97616
ENSG00000271723	1	55107459	55207981	289	23	194548	-0.72732	0.76649	MROH7-TTC4	0.976229
ENSG00000183570	21	47063608	47362368	428	11	194548	-0.72752	0.76655	PCBP3	0.976234
ENSG00000237353	11	125703211	125709964	11	3	194548	-0.72771	0.7666	PATE4	0.976226
ENSG00000266076	17	63534220	63637151	64	7	194548	-0.72781	0.76664	CTD-2535L24.2	0.976206
ENSG00000178297	19	2389769	2426237	87	5	194548	-0.72802	0.7667	TMPRSS9	0.976211
ENSG00000132394	3	127872297	128127485	181	9	194548	-0.72845	0.76683	EEFSEC	0.976306
ENSG00000088002	19	49055332	49102682	107	7	194548	-0.7288	0.76694	SULT2B1	0.976304
ENSG00000114648	3	47324407	47388306	26	3	194548	-0.7289	0.76697	KLHL18	0.976271
ENSG00000118508	6	146864829	146876101	20	5	194548	-0.72914	0.76704	RAB32	0.976289
ENSG00000128585	7	130794855	131181395	462	41	194548	-0.72984	0.76726	MKLN1	0.976497
ENSG00000268193	19	19017822	19045206	20	3	194548	-0.73009	0.76733	AC002985.3	0.976515
ENSG00000241644	7	30737601	30797218	106	14	194548	-0.7306	0.76749	INMT	0.976577
ENSG00000198586	2	171847333	172087824	276	9	194548	-0.73123	0.76768	TLK1	0.976747
ENSG00000176945	3	195447753	195467994	5	1	194548	-0.7315	0.76776	MUC20	0.976707
ENSG00000085832	1	51819935	51985000	46	2	194548	-0.73155	0.76778	EPS15	0.976661
ENSG00000115263	2	162999392	163008914	6	1	194548	-0.73192	0.76789	GCG	0.97673
ENSG00000124444	19	44100544	44105309	4	2	194548	-0.7321	0.76795	ZNF576	0.976735
ENSG00000198771	1	167599330	167675486	115	19	194548	-0.73276	0.76815	RCSD1	0.976919
ENSG00000084112	12	109176466	109251366	45	5	194548	-0.73297	0.76821	SSH1	0.976924
ENSG00000180834	3	183533664	183543382	16	3	194548	-0.73304	0.76823	MAP6D1	0.976878
ENSG00000157343	6	35704809	35716856	19	5	194548	-0.73375	0.76845	ARMC12	0.977016
ENSG00000242441	2	48844937	48960287	139	13	194548	-0.7339	0.7685	GTF2A1L	0.977008
ENSG00000186860	17	39471173	39471947	3	1	194548	-0.73394	0.76851	KRTAP17-1	0.976879
ENSG00000145949	6	2663863	2751200	233	16	194548	-0.73436	0.76864	MYLK4	0.976902
ENSG00000103356	16	23533335	23569052	60	4	194548	-0.73448	0.76867	EARS2	0.976869
ENSG00000197629	11	58975983	58980424	8	3	194548	-0.73481	0.76877	MPEG1	0.976854
ENSG00000029364	14	69864732	69929105	80	7	194548	-0.73504	0.76884	SLC39A9	0.976872
ENSG00000141905	19	3359561	3469215	42	5	194548	-0.73517	0.76888	NFIC	0.976852
ENSG00000078900	1	3569084	3652765	61	7	194548	-0.73523	0.7689	TP73	0.976806
ENSG00000132139	17	34071530	34079897	8	1	194548	-0.73523	0.7689	GAS2L2	0.976735
ENSG00000164049	3	48413709	48442666	33	1	194548	-0.73529	0.76892	FBXW12	0.976689
ENSG00000204049	10	79626633	79629368	5	2	194548	-0.73565	0.76903	AL391421.1	0.976758
ENSG00000197408	19	41497204	41524303	79	8	194548	-0.73569	0.76904	CYP2B6	0.9767
ENSG00000083535	13	73356197	73590591	259	11	194548	-0.73575	0.76906	PIBF1	0.976654
ENSG00000100739	14	96722161	96735304	34	6	194548	-0.73596	0.76912	BDKRB1	0.976659
ENSG00000158793	1	161087876	161095235	4	2	194548	-0.73637	0.76925	NIT1	0.976754
ENSG00000100084	22	19318221	19435224	172	13	194548	-0.73655	0.7693	HIRA	0.976746
ENSG00000171729	1	15479028	15546976	179	18	194548	-0.73742	0.76957	TMEM51	0.977018
ENSG00000100417	22	41972898	41985894	21	2	194548	-0.73766	0.76964	PMM1	0.977036
ENSG00000136478	17	62224587	62340661	124	7	194548	-0.73789	0.76971	TEX2	0.977054
ENSG00000054793	20	50213053	50385173	404	18	194548	-0.73796	0.76973	ATP9A	0.977008
ENSG00000188095	15	90303822	90321982	59	3	194548	-0.73807	0.76976	MESP2	0.976975
ENSG00000171067	11	68028803	68039469	12	2	194548	-0.7382	0.7698	C11orf24	0.976955
ENSG00000172023	2	79312156	79315145	10	3	194548	-0.73824	0.76982	REG1B	0.976909
ENSG00000087338	2	70056774	70108528	91	8	194548	-0.73829	0.76983	GMCL1	0.976851
ENSG00000168234	18	21572737	21715574	253	28	194548	-0.73836	0.76985	TTC39C	0.976806
ENSG00000131236	1	40505905	40538321	91	5	194548	-0.73858	0.76992	CAP1	0.976823
ENSG00000174306	20	39807088	39946312	156	12	194548	-0.73887	0.77001	ZHX3	0.976867
ENSG00000215549	13	26442061	26455095	19	4	194548	-0.73906	0.77006	AL138815.1	0.976859
ENSG00000204711	9	72435709	72521148	141	11	194548	-0.7394	0.77017	C9orf135	0.976928
ENSG00000099804	19	531714	542097	14	1	194548	-0.73956	0.77022	CDC34	0.97692
ENSG00000106153	7	56169262	56174269	6	2	194548	-0.7396	0.77023	CHCHD2	0.976862
ENSG00000100599	14	92980118	93155339	334	40	194548	-0.7397	0.77026	RIN3	0.976829
ENSG00000152926	7	64432154	64467062	88	7	194548	-0.73986	0.77031	ZNF117	0.976822
ENSG00000107951	10	30598730	30663377	92	11	194548	-0.73987	0.77031	MTPAP	0.976751
ENSG00000104804	19	49384222	49401990	38	3	194548	-0.73986	0.77031	TULP2	0.97668
ENSG00000126653	17	28442539	28513493	44	1	194548	-0.74017	0.7704	NSRP1	0.976723
ENSG00000107018	9	5334969	5339873	7	2	194548	-0.74044	0.77048	RLN1	0.976754
ENSG00000163634	3	63819546	63849579	19	5	194548	-0.74095	0.77064	THOC7	0.976886
ENSG00000131013	6	149825869	149867174	17	1	194548	-0.74101	0.77065	PPIL4	0.976828
ENSG00000130939	1	10092890	10241297	96	11	194548	-0.74234	0.77106	UBE4B	0.977276
ENSG00000155926	8	134048973	134115298	141	7	194548	-0.74255	0.77112	SLA	0.977281
ENSG00000144230	2	128403439	128410213	8	2	194548	-0.74269	0.77117	GPR17	0.977274
ENSG00000140873	16	77281710	77469011	575	33	194548	-0.74283	0.77121	ADAMTS18	0.977254
ENSG00000174444	15	66790355	66816870	32	7	194548	-0.74338	0.77137	RPL4	0.977386
ENSG00000117133	1	84944942	84963473	34	3	194548	-0.74345	0.7714	RPF1	0.977282
ENSG00000167280	17	77071021	77084681	31	5	194548	-0.74366	0.77146	ENGASE	0.977287
ENSG00000241685	7	98923521	98985787	56	4	194548	-0.74388	0.77152	ARPC1A	0.977292
ENSG00000115993	2	202241930	202316302	89	5	194548	-0.74394	0.77154	TRAK2	0.977247
ENSG00000137090	9	841690	969090	347	25	194548	-0.74395	0.77155	DMRT1	0.977189
ENSG00000166736	11	113845603	113861035	31	5	194548	-0.74403	0.77157	HTR3A	0.977143
ENSG00000125952	14	65472892	65569413	169	17	194548	-0.74447	0.7717	MAX	0.977166
ENSG00000103404	16	23072727	23160591	101	4	194548	-0.74454	0.77172	USP31	0.977121
ENSG00000100665	14	95027428	95036250	21	3	194548	-0.74474	0.77179	SERPINA4	0.977138
ENSG00000100697	14	95552565	95624347	39	3	194548	-0.7448	0.7718	DICER1	0.97708
ENSG00000151572	12	101111304	101522419	763	50	194548	-0.74519	0.77192	ANO4	0.977161
ENSG00000109472	4	166282346	166419472	460	17	194548	-0.74536	0.77197	CPE	0.977154
ENSG00000123119	8	91803778	91971636	228	12	194548	-0.74543	0.77199	NECAB1	0.977108
ENSG00000187144	1	16713612	16763919	40	4	194548	-0.74561	0.77205	SPATA21	0.977114
ENSG00000100290	22	43506754	43525718	4	2	194548	-0.74575	0.77209	BIK	0.977093
ENSG00000122359	10	81910645	81965328	104	7	194548	-0.74586	0.77212	ANXA11	0.977061
ENSG00000055208	6	149539777	149732749	405	26	194548	-0.74598	0.77216	TAB2	0.97704
ENSG00000064545	19	19229978	19249322	17	3	194548	-0.74633	0.77226	TMEM161A	0.977096
ENSG00000139977	14	57857262	57882635	25	2	194548	-0.74637	0.77228	NAA30	0.977051
ENSG00000163406	3	121612936	121662949	130	3	194548	-0.74664	0.77236	SLC15A2	0.977081
ENSG00000164934	8	104426942	104455681	37	1	194548	-0.7469	0.77244	DCAF13	0.977041
ENSG00000099817	19	1086594	1095598	8	2	194548	-0.74779	0.77271	POLR2E	0.977312
ENSG00000004809	6	110745890	110797844	140	14	194548	-0.74812	0.77281	SLC22A16	0.977367
ENSG00000133101	13	37005967	37017019	10	1	194548	-0.74814	0.77281	CCNA1	0.977297
ENSG00000145536	5	5140443	5320417	449	55	194548	-0.74816	0.77282	ADAMTS16	0.977239
ENSG00000156413	19	5830621	5839742	26	5	194548	-0.74837	0.77288	FUT6	0.977244
ENSG00000142609	1	1853396	1935276	79	7	194548	-0.74843	0.7729	C1orf222	0.977198
ENSG00000058673	1	203764782	203823252	139	12	194548	-0.74848	0.77291	ZC3H11A	0.97714
ENSG00000137309	6	34204650	34214008	3	1	194548	-0.74847	0.77291	HMGA1	0.97707
ENSG00000134058	5	68530668	68573250	81	7	194548	-0.74848	0.77292	CDK7	0.977012
ENSG00000185681	9	124922190	124962367	48	5	194548	-0.74859	0.77295	MORN5	0.976979
ENSG00000110786	11	18749475	18814268	73	13	194548	-0.74934	0.77317	PTPN5	0.977186
ENSG00000251247	19	37341263	37403931	120	9	194548	-0.74951	0.77323	ZNF345	0.977191
ENSG00000115548	2	86667770	86719839	25	4	194548	-0.75008	0.7734	KDM3A	0.977336
ENSG00000137501	11	85405267	85522184	134	7	194548	-0.75018	0.77343	SYTL2	0.977303
ENSG00000144736	3	72798428	72911065	72	3	194548	-0.75042	0.7735	SHQ1	0.977321
ENSG00000137040	9	6011043	6015618	5	2	194548	-0.75055	0.77354	RANBP6	0.9773
ENSG00000237190	5	133737778	133747589	3	1	194548	-0.75066	0.77357	CDKN2AIPNL	0.977197
ENSG00000186895	11	69624992	69633792	25	2	194548	-0.75128	0.77376	FGF3	0.977366
ENSG00000130711	9	133539981	133558368	11	3	194548	-0.75158	0.77385	PRDM12	0.977409
ENSG00000178425	6	116422012	116570660	169	8	194548	-0.75185	0.77393	NT5DC1	0.97744
ENSG00000162650	1	110026101	110035426	6	1	194548	-0.75189	0.77394	ATXN7L2	0.977382
ENSG00000100209	22	29138019	29153503	29	6	194548	-0.75197	0.77397	HSCB	0.977349
ENSG00000005075	7	102113565	102119354	6	2	194548	-0.75263	0.77417	POLR2J	0.977531
ENSG00000135472	12	50260679	50298000	39	6	194548	-0.75289	0.77424	FAIM2	0.977549
ENSG00000181631	3	151044100	151047336	6	3	194548	-0.7529	0.77425	P2RY13	0.977491
ENSG00000117091	1	160648536	160681641	7	2	194548	-0.75344	0.77441	CD48	0.977622
ENSG00000249242	4	83404323	83483510	45	6	194548	-0.75368	0.77448	TMEM150C	0.97764
ENSG00000135549	6	122793076	123047518	456	27	194548	-0.7538	0.77451	PKIB	0.977607
ENSG00000114654	3	128720472	128759585	49	7	194548	-0.75417	0.77463	EFCC1	0.977688
ENSG00000152910	16	76311176	76593135	718	33	194548	-0.75429	0.77466	CNTNAP4	0.977655
ENSG00000204604	19	53341261	53360902	24	3	194548	-0.75434	0.77468	ZNF468	0.97761
ENSG00000170881	8	125486979	125500155	12	3	194548	-0.75459	0.77475	RNF139	0.977627
ENSG00000120948	1	11072414	11085796	9	2	194548	-0.75471	0.77479	TARDBP	0.977607
ENSG00000160613	11	117075053	117103241	48	7	194548	-0.75492	0.77485	PCSK7	0.977612
ENSG00000179165	6	36358328	36410666	110	5	194548	-0.75543	0.775	PXT1	0.97766
ENSG00000181562	14	21214051	21216539	8	3	194548	-0.75548	0.77502	EDDM3A	0.977615
ENSG00000129195	17	6347735	6354789	6	2	194548	-0.75585	0.77513	FAM64A	0.977683
ENSG00000133678	10	81838402	81852313	30	4	194548	-0.75597	0.77517	TMEM254	0.977663
ENSG00000197965	1	167690429	167761156	126	15	194548	-0.75669	0.77538	MPZL1	0.977857
ENSG00000120805	12	101786898	101801598	15	3	194548	-0.75675	0.7754	ARL1	0.977742
ENSG00000166825	15	90328120	90358633	37	1	194548	-0.75695	0.77546	ANPEP	0.977747
ENSG00000269650	20	34756461	34758180	5	2	194548	-0.75712	0.77551	AL121895.1	0.977739
ENSG00000116095	2	179345195	179381189	44	6	194548	-0.75734	0.77558	PLEKHA3	0.977757
ENSG00000100811	14	100704635	100749129	32	3	194548	-0.75741	0.7756	YY1	0.977711
ENSG00000080007	6	74104471	74127292	38	7	194548	-0.75755	0.77564	DDX43	0.977691
ENSG00000134864	13	101183810	101241782	92	9	194548	-0.75755	0.77564	GGACT	0.977621
ENSG00000114656	3	128628709	128721533	190	11	194548	-0.7577	0.77569	KIAA1257	0.977613
ENSG00000125170	16	57505863	57521239	16	3	194548	-0.75779	0.77571	DOK4	0.977568
ENSG00000197437	1	247835320	247836365	3	1	194548	-0.75787	0.77574	OR13G1	0.977535
ENSG00000132793	20	39969560	39989222	27	5	194548	-0.75792	0.77575	LPIN3	0.977407
ENSG00000171314	10	99185917	99193198	7	3	194548	-0.75829	0.77586	PGAM1	0.977475
ENSG00000188004	1	159804264	159825137	5	1	194548	-0.75922	0.77614	C1orf204	0.977687
ENSG00000070269	14	56955072	57117324	326	25	194548	-0.75984	0.77632	TMEM260	0.977843
ENSG00000182177	2	237102095	237173052	163	6	194548	-0.7603	0.77646	ASB18	0.977949
ENSG00000187118	3	28283075	28366633	83	6	194548	-0.76036	0.77648	CMC1	0.977904
ENSG00000197548	3	11313995	11599139	310	10	194548	-0.7604	0.77649	ATG7	0.977846
ENSG00000168421	4	40192673	40248587	85	13	194548	-0.76059	0.77655	RHOH	0.977851
ENSG00000188266	15	78799906	78829714	73	8	194548	-0.76068	0.77658	HYKK	0.977818
ENSG00000077984	20	24929866	24940564	9	1	194548	-0.76089	0.77664	CST7	0.977823
ENSG00000149507	11	59807748	59815517	7	2	194548	-0.76131	0.77676	OOSP2	0.977904
ENSG00000164172	5	52391509	52405893	45	7	194548	-0.7614	0.77679	MOCS2	0.977871
ENSG00000137628	4	169137444	169239958	214	8	194548	-0.76183	0.77692	DDX60	0.977894
ENSG00000102189	12	93164413	93323107	129	8	194548	-0.7619	0.77694	EEA1	0.977849
ENSG00000073050	19	44047192	44084625	65	9	194548	-0.76217	0.77702	XRCC1	0.977879
ENSG00000104415	8	134203282	134242587	60	12	194548	-0.7623	0.77706	WISP1	0.977859
ENSG00000119048	5	133706870	133727683	18	1	194548	-0.76287	0.77723	UBE2B	0.978002
ENSG00000127831	2	219283815	219318018	25	3	194548	-0.76295	0.77725	VIL1	0.977957
ENSG00000186047	13	51285144	51418075	284	21	194548	-0.76295	0.77725	DLEU7	0.977887
ENSG00000111424	12	48235320	48336831	170	17	194548	-0.76299	0.77727	VDR	0.977841
ENSG00000116497	1	33282368	33324476	26	2	194548	-0.76304	0.77728	S100PBP	0.977784
ENSG00000179520	12	100750857	100815837	47	8	194548	-0.76333	0.77737	SLC17A8	0.977826
ENSG00000141200	17	51900239	51902573	6	2	194548	-0.76339	0.77738	KIF2B	0.977769
ENSG00000100784	14	91336799	91526980	208	13	194548	-0.76377	0.7775	RPS6KA5	0.977779
ENSG00000189067	16	11641853	11730237	105	8	194548	-0.76379	0.7775	LITAF	0.977708
ENSG00000113430	5	1877541	1887350	16	2	194548	-0.76387	0.77753	IRX4	0.977676
ENSG00000184924	2	25012603	25016251	8	3	194548	-0.76399	0.77756	PTRHD1	0.977643
ENSG00000166181	11	43333513	43366079	28	6	194548	-0.76465	0.77776	API5	0.977824
ENSG00000165626	10	13480484	13570974	163	13	194548	-0.76469	0.77777	BEND7	0.977766
ENSG00000139180	12	4758261	4798454	68	8	194548	-0.76478	0.7778	NDUFA9	0.977734
ENSG00000143252	1	161284047	161332984	161	2	194548	-0.76484	0.77782	SDHC	0.977689
ENSG00000124383	2	71357444	71377231	47	4	194548	-0.7649	0.77783	MPHOSPH10	0.977631
ENSG00000104960	19	50353992	50364001	20	4	194548	-0.76499	0.77786	PTOV1	0.977598
ENSG00000106012	7	2598632	2654368	135	11	194548	-0.76553	0.77802	IQCE	0.977729
ENSG00000171970	19	2900896	2918474	41	3	194548	-0.76567	0.77806	ZNF57	0.977709
ENSG00000111144	12	96394606	96437298	81	8	194548	-0.7658	0.7781	LTA4H	0.977689
ENSG00000082701	3	119540170	119813264	184	9	194548	-0.76586	0.77812	GSK3B	0.977644
ENSG00000153823	2	229715242	230136001	638	48	194548	-0.76596	0.77815	PID1	0.977611
ENSG00000115750	2	9983483	10074545	302	10	194548	-0.76602	0.77817	TAF1B	0.977566
ENSG00000106484	7	130126012	130146133	15	2	194548	-0.76616	0.77821	MEST	0.977546
ENSG00000255062	11	126164193	126174213	20	5	194548	-0.76626	0.77824	RP11-712L6.5	0.977513
ENSG00000167693	17	702553	883010	281	31	194548	-0.76643	0.77829	NXN	0.977506
ENSG00000141753	17	38599702	38613983	3	1	194548	-0.76646	0.7783	IGFBP4	0.977448
ENSG00000146278	6	89790470	89794879	3	1	194548	-0.76693	0.77844	PNRC1	0.977483
ENSG00000096088	6	41704449	41721847	17	5	194548	-0.76736	0.77856	PGC	0.977494
ENSG00000109911	11	31531297	31805546	233	6	194548	-0.76751	0.77861	ELP4	0.977486
ENSG00000267060	17	41120105	41132545	3	1	194548	-0.76865	0.77895	PTGES3L	0.977773
ENSG00000178188	16	28857921	28885526	38	3	194548	-0.7689	0.77902	SH2B1	0.97779
ENSG00000120332	1	175036994	175117202	192	17	194548	-0.76946	0.77919	TNN	0.977933
ENSG00000165646	10	119000604	119038941	39	8	194548	-0.76948	0.77919	SLC18A2	0.977863
ENSG00000215529	20	31446729	31549006	131	11	194548	-0.76988	0.77932	EFCAB8	0.977886
ENSG00000234906	19	45449243	45452822	13	3	194548	-0.77019	0.77941	APOC2	0.977928
ENSG00000111266	12	12628829	12715317	93	9	194548	-0.77035	0.77945	DUSP16	0.977838
ENSG00000174282	17	7362685	7387582	36	5	194548	-0.77046	0.77949	ZBTB4	0.977748
ENSG00000237765	4	15683285	15707188	46	8	194548	-0.77077	0.77958	FAM200B	0.977791
ENSG00000123975	9	91926113	91931618	4	1	194548	-0.77085	0.7796	CKS2	0.977746
ENSG00000197037	7	99214569	99230030	9	1	194548	-0.77088	0.77961	ZSCAN25	0.977688
ENSG00000066056	1	43766664	43788779	28	5	194548	-0.77103	0.77966	TIE1	0.97768
ENSG00000121864	3	179040779	179053323	13	3	194548	-0.77126	0.77972	ZNF639	0.977686
ENSG00000138684	4	123533783	123542224	11	3	194548	-0.77128	0.77973	IL21	0.977628
ENSG00000124818	6	47749718	47800516	78	5	194548	-0.77163	0.77983	OPN5	0.977683
ENSG00000104738	8	48872745	48890720	3	1	194548	-0.77164	0.77984	MCM4	0.977626
ENSG00000244694	6	47845764	48036425	274	16	194548	-0.7717	0.77985	PTCHD4	0.977568
ENSG00000145819	5	142149949	142608576	866	71	194548	-0.77184	0.7799	ARHGAP26	0.97756
ENSG00000182903	4	419604	492945	97	5	194548	-0.77231	0.78004	ZNF721	0.977666
ENSG00000146039	6	25754927	25781419	74	9	194548	-0.77258	0.78011	SLC17A4	0.977683
ENSG00000105355	19	4838353	4867780	29	3	194548	-0.7727	0.78015	PLIN3	0.977663
ENSG00000186377	1	47427036	47516423	163	12	194548	-0.77284	0.78019	CYP4X1	0.977643
ENSG00000075303	7	87462883	87505672	41	3	194548	-0.77304	0.78025	SLC25A40	0.977648
ENSG00000105750	19	21106028	21133503	72	1	194548	-0.7734	0.78036	ZNF85	0.977716
ENSG00000116906	1	231376953	231413719	48	3	194548	-0.77354	0.7804	GNPAT	0.977696
ENSG00000153291	6	46620678	46645930	20	3	194548	-0.77355	0.7804	SLC25A27	0.977626
ENSG00000168826	4	4291924	4323513	113	8	194548	-0.77375	0.78046	ZBTB49	0.977631
ENSG00000185479	12	52840435	52845910	10	2	194548	-0.77391	0.78051	KRT6B	0.977624
ENSG00000228919	4	7940728	7942022	7	1	194548	-0.77404	0.78055	AC097381.1	0.977604
ENSG00000143184	1	168545711	168551315	8	1	194548	-0.77427	0.78061	XCL1	0.977609
ENSG00000115419	2	191745553	191830278	92	12	194548	-0.77472	0.78075	GLS	0.977714
ENSG00000127191	9	139776364	139821059	6	2	194548	-0.77475	0.78076	TRAF2	0.977657
ENSG00000141506	17	8782233	8869029	69	6	194548	-0.77495	0.78082	PIK3R5	0.977662
ENSG00000129515	14	35030300	35099389	79	5	194548	-0.77501	0.78083	SNX6	0.977604
ENSG00000122218	1	160259063	160313190	76	8	194548	-0.77541	0.78095	COPA	0.977684
ENSG00000100626	14	69725994	69821183	185	21	194548	-0.77576	0.78106	GALNT16	0.977752
ENSG00000124615	6	39867354	39902290	82	14	194548	-0.77608	0.78115	MOCS1	0.977795
ENSG00000264187	17	17105963	17140499	39	4	194548	-0.77653	0.78128	RP11-45M22.4	0.977817
ENSG00000100372	22	41165634	41215403	39	4	194548	-0.77682	0.78137	SLC25A17	0.97786
ENSG00000232774	14	62037258	62125414	145	18	194548	-0.77697	0.78141	RP11-47I22.3	0.97784
ENSG00000183291	1	87328132	87380107	15	1	194548	-0.77703	0.78143	SEP15	0.977795
ENSG00000168264	1	234740015	234745271	4	1	194548	-0.77702	0.78143	IRF2BP2	0.977725
ENSG00000145912	5	177576461	177580968	5	1	194548	-0.77703	0.78143	NHP2	0.977655
ENSG00000236624	1	45959538	45965751	14	4	194548	-0.77706	0.78144	CCDC163P	0.977597
ENSG00000106086	7	30067020	30170096	145	6	194548	-0.7771	0.78145	PLEKHA8	0.97754
ENSG00000253426	8	9009252	9025646	18	2	194548	-0.77754	0.78158	RP11-10A14.4	0.977632
ENSG00000164946	9	14734664	14910993	391	53	194548	-0.7778	0.78166	FREM1	0.977663
ENSG00000115128	2	24290454	24299313	21	3	194548	-0.77824	0.78179	SF3B14	0.977615
ENSG00000100926	14	24658349	24682679	43	5	194548	-0.77845	0.78185	TM9SF1	0.97762
ENSG00000254692	14	24658363	24682679	43	5	194548	-0.77845	0.78185	TM9SF1	0.97755
ENSG00000115461	2	217536828	217560248	19	1	194548	-0.77919	0.78207	IGFBP5	0.977755
ENSG00000110696	11	16634679	16778428	121	9	194548	-0.77956	0.78217	C11orf58	0.97781
ENSG00000175197	12	57910371	57914300	6	2	194548	-0.77968	0.78221	DDIT3	0.97779
ENSG00000185269	17	79910388	79919716	13	1	194548	-0.78	0.78231	NOTUM	0.977846
ENSG00000101439	20	23608534	23619110	24	2	194548	-0.78009	0.78233	CST3	0.977801
ENSG00000152208	4	93225550	94695707	2152	77	194548	-0.78088	0.78256	GRID2	0.978018
ENSG00000123104	12	26490342	26986131	856	54	194548	-0.78105	0.78261	ITPR2	0.977941
ENSG00000137414	6	17600586	17611950	11	2	194548	-0.78125	0.78267	FAM8A1	0.977946
ENSG00000136011	12	103981051	104160505	316	35	194548	-0.78123	0.78267	STAB2	0.977876
ENSG00000153879	19	33864236	33873592	7	3	194548	-0.78124	0.78267	CEBPG	0.977806
ENSG00000162734	1	160175127	160185166	9	2	194548	-0.78148	0.78274	PEA15	0.977823
ENSG00000163792	2	27371872	27376378	5	2	194548	-0.78154	0.78276	TCF23	0.977778
ENSG00000186971	21	31802572	31803216	3	1	194548	-0.78181	0.78284	KRTAP13-4	0.977809
ENSG00000167123	9	131174030	131199626	33	1	194548	-0.78244	0.78302	CERCAM	0.977963
ENSG00000163218	1	153302596	153321316	67	8	194548	-0.783	0.78319	PGLYRP4	0.978106
ENSG00000184224	11	67370351	67374177	5	1	194548	-0.783	0.78319	C11orf72	0.978036
ENSG00000122376	10	88853918	88951225	73	8	194548	-0.78334	0.78329	FAM35A	0.978091
ENSG00000125398	17	70117161	70122561	6	2	194548	-0.78361	0.78337	SOX9	0.978121
ENSG00000136813	9	114122972	114247025	187	10	194548	-0.78365	0.78338	KIAA0368	0.978064
ENSG00000162746	1	161691353	161697933	22	5	194548	-0.78385	0.78344	FCRLB	0.978069
ENSG00000169006	2	11798304	11810290	14	2	194548	-0.78395	0.78346	NTSR2	0.978024
ENSG00000134160	15	31293264	31453476	213	16	194548	-0.78396	0.78347	TRPM1	0.977966
ENSG00000142669	1	26605667	26608007	4	2	194548	-0.78418	0.78353	SH3BGRL3	0.977971
ENSG00000132694	1	156904632	157015162	170	11	194548	-0.78476	0.7837	ARHGEF11	0.978114
ENSG00000135048	9	74298282	74431606	147	16	194548	-0.78478	0.78371	TMEM2	0.978056
ENSG00000153037	5	112196919	112205485	26	4	194548	-0.78512	0.78381	SRP19	0.978041
ENSG00000167085	17	47481414	47492246	11	3	194548	-0.78554	0.78393	PHB	0.978121
ENSG00000165637	10	76969912	76991206	22	5	194548	-0.78556	0.78394	VDAC2	0.978064
ENSG00000187003	9	111624603	111626035	3	1	194548	-0.78582	0.78401	ACTL7A	0.978081
ENSG00000148019	9	80850978	80894606	32	4	194548	-0.7859	0.78404	CEP78	0.978049
ENSG00000268964	19	53547991	53554329	14	1	194548	-0.78593	0.78405	ERVV-2	0.977992
ENSG00000203705	1	212965170	212989968	78	6	194548	-0.78614	0.78411	TATDN3	0.977997
ENSG00000131126	19	43905648	43922763	25	2	194548	-0.78649	0.78421	TEX101	0.978051
ENSG00000197128	19	57978031	57988938	33	5	194548	-0.78664	0.78425	ZNF772	0.978032
ENSG00000172215	3	45982425	45989845	7	1	194548	-0.78676	0.78429	CXCR6	0.978012
ENSG00000099769	16	1840414	1844972	20	3	194548	-0.78686	0.78432	IGFALS	0.977979
ENSG00000171227	2	120187477	120196096	7	1	194548	-0.78717	0.78441	TMEM37	0.978022
ENSG00000121350	12	21590549	21623300	157	5	194548	-0.78735	0.78446	PYROXD1	0.978014
ENSG00000160183	21	43791999	43816955	38	8	194548	-0.78747	0.7845	TMPRSS3	0.977994
ENSG00000126858	17	30469473	30580393	19	1	194548	-0.78796	0.78464	RHOT1	0.978099
ENSG00000133574	7	150264365	150271041	18	5	194548	-0.78869	0.78485	GIMAP4	0.978221
ENSG00000196337	19	49557531	49562117	4	2	194548	-0.78868	0.78485	CGB7	0.978152
ENSG00000256269	11	118955576	118964259	13	2	194548	-0.7889	0.78491	HMBS	0.978157
ENSG00000141316	17	31297394	31324895	33	3	194548	-0.78889	0.78491	SPACA3	0.978087
ENSG00000189320	7	135413096	135433594	49	8	194548	-0.7892	0.785	FAM180A	0.978059
ENSG00000101473	20	44470360	44486045	29	7	194548	-0.78941	0.78506	ACOT8	0.978064
ENSG00000197872	2	16730727	16847599	92	18	194548	-0.7897	0.78515	FAM49A	0.978107
ENSG00000152592	4	88571459	88585513	16	3	194548	-0.78983	0.78519	DMP1	0.978087
ENSG00000080618	13	46627321	46679211	77	4	194548	-0.79017	0.78528	CPB2	0.978129
ENSG00000160870	7	99302660	99332819	45	2	194548	-0.79045	0.78537	CYP3A7	0.978102
ENSG00000160233	21	45875369	45878739	3	1	194548	-0.79045	0.78537	LRRC3	0.978032
ENSG00000111845	6	10694928	10710015	33	1	194548	-0.79078	0.78546	PAK1IP1	0.978075
ENSG00000261857	19	41277553	41283395	7	2	194548	-0.79082	0.78548	MIA	0.97803
ENSG00000164175	5	33944721	33984835	54	10	194548	-0.79112	0.78556	SLC45A2	0.97806
ENSG00000061455	5	122424816	122529960	163	10	194548	-0.79118	0.78558	PRDM6	0.978015
ENSG00000130226	7	153584182	154685995	1713	143	194548	-0.79138	0.78564	DPP6	0.97802
ENSG00000213231	14	96152754	96158980	8	3	194548	-0.79174	0.78574	TCL1B	0.978005
ENSG00000125730	19	6677715	6730573	98	9	194548	-0.79187	0.78578	C3	0.977985
ENSG00000131374	3	17198654	18486309	1402	33	194548	-0.79247	0.78596	TBC1D5	0.978
ENSG00000008405	12	107385142	107487607	106	4	194548	-0.79306	0.78613	CRY1	0.978072
ENSG00000010244	17	30677136	30708905	22	2	194548	-0.79311	0.78614	ZNF207	0.978015
ENSG00000131876	15	101821715	101835487	50	7	194548	-0.79337	0.78622	SNRPA1	0.978045
ENSG00000105245	19	41172596	41196877	31	5	194548	-0.79354	0.78627	NUMBL	0.977968
ENSG00000197309	11	124055923	124056952	5	1	194548	-0.79371	0.78632	OR10D3	0.977891
ENSG00000111331	12	113376157	113411054	58	8	194548	-0.79421	0.78646	OAS3	0.977996
ENSG00000175643	16	11343476	11445619	215	10	194548	-0.79458	0.78657	RMI2	0.977993
ENSG00000127325	12	70037140	70093256	146	8	194548	-0.7946	0.78658	BEST3	0.977936
ENSG00000019186	20	52769988	52790512	43	6	194548	-0.79476	0.78662	CYP24A1	0.977916
ENSG00000197213	19	56700939	56709289	11	3	194548	-0.7954	0.78681	ZSCAN5B	0.978083
ENSG00000145860	5	158584417	158637061	70	10	194548	-0.79551	0.78684	RNF145	0.97805
ENSG00000125879	20	16729003	16750707	65	10	194548	-0.7965	0.78713	OTOR	0.978202
ENSG00000135525	6	136663875	136871957	388	15	194548	-0.79664	0.78717	MAP7	0.978182
ENSG00000009709	1	18957500	19075360	124	15	194548	-0.79738	0.78739	PAX7	0.978386
ENSG00000087589	20	54987168	55034396	30	5	194548	-0.7975	0.78742	CASS4	0.978354
ENSG00000196604	2	130831108	130886795	16	1	194548	-0.79753	0.78743	POTEF	0.978297
ENSG00000131773	8	136469700	136668965	151	8	194548	-0.79803	0.78757	KHDRBS3	0.978401
ENSG00000169193	7	23636998	23684327	67	9	194548	-0.79814	0.78761	CCDC126	0.978381
ENSG00000156150	1	110602616	110613322	10	2	194548	-0.79818	0.78762	ALX3	0.978324
ENSG00000109758	4	3443614	3451211	12	3	194548	-0.79821	0.78763	HGFAC	0.978267
ENSG00000172059	2	10182976	10194963	13	2	194548	-0.7983	0.78765	KLF11	0.978222
ENSG00000143033	1	93544792	93604638	30	5	194548	-0.79843	0.78769	MTF2	0.978133
ENSG00000185049	4	1984441	2043630	31	1	194548	-0.79842	0.78769	NELFA	0.978063
ENSG00000168538	4	184580420	184634745	113	9	194548	-0.79844	0.78769	TRAPPC11	0.977994
ENSG00000124104	20	44462449	44471914	21	6	194548	-0.79861	0.78774	SNX21	0.977986
ENSG00000166004	11	93394805	93463522	88	5	194548	-0.79877	0.78779	KIAA1731	0.977979
ENSG00000231824	18	5145284	5197502	98	15	194548	-0.79911	0.78789	C18orf42	0.978034
ENSG00000112339	6	135281516	135424194	205	8	194548	-0.79982	0.78809	HBS1L	0.978212
ENSG00000115866	2	136664247	136743670	87	7	194548	-0.80015	0.78819	DARS	0.978267
ENSG00000168056	11	65306276	65326401	19	4	194548	-0.80041	0.78826	LTBP3	0.978284
ENSG00000115514	2	99935445	99957165	24	3	194548	-0.80046	0.78828	TXNDC9	0.97824
ENSG00000134769	18	32073254	32471808	195	15	194548	-0.8007	0.78835	DTNA	0.978257
ENSG00000090006	19	41098789	41135725	46	3	194548	-0.80132	0.78853	LTBP4	0.978272
ENSG00000083544	13	60970591	61148012	169	10	194548	-0.80142	0.78856	TDRD3	0.97824
ENSG00000160991	7	102073553	102097268	25	4	194548	-0.80149	0.78858	ORAI2	0.978195
ENSG00000105677	19	36036497	36038428	3	2	194548	-0.8015	0.78858	TMEM147	0.978126
ENSG00000136709	2	128458596	128568761	151	14	194548	-0.80174	0.78865	WDR33	0.978143
ENSG00000132671	20	23016057	23017314	4	2	194548	-0.80178	0.78866	SSTR4	0.978086
ENSG00000166685	17	71189129	71204646	27	3	194548	-0.80186	0.78868	COG1	0.978042
ENSG00000188039	19	16830787	16928774	24	2	194548	-0.80189	0.78869	NWD1	0.977985
ENSG00000140688	16	31500792	31520630	13	4	194548	-0.80205	0.78874	C16orf58	0.977977
ENSG00000132855	1	63063158	63071830	3	1	194548	-0.80211	0.78876	ANGPTL3	0.977933
ENSG00000078124	11	76571911	76737841	283	4	194548	-0.80211	0.78876	ACER3	0.977863
ENSG00000156253	21	30376705	30391699	22	4	194548	-0.80213	0.78876	RWDD2B	0.977794
ENSG00000170633	12	121837844	121868389	58	4	194548	-0.80238	0.78883	RNF34	0.977811
ENSG00000150753	5	10250033	10266524	56	2	194548	-0.80262	0.7889	CCT5	0.977829
ENSG00000123358	12	52416616	52453291	32	6	194548	-0.80267	0.78892	NR4A1	0.977715
ENSG00000178804	3	129262057	129270310	21	5	194548	-0.80327	0.78909	H1FOO	0.977856
ENSG00000104814	19	39078281	39109522	58	8	194548	-0.8033	0.7891	MAP4K1	0.977799
ENSG00000151366	11	77779350	77791265	23	3	194548	-0.80417	0.78935	NDUFC2	0.97797
ENSG00000104760	8	17721889	17767874	142	8	194548	-0.8048	0.78953	FGL1	0.978124
ENSG00000138650	4	134070470	134129356	49	10	194548	-0.80491	0.78957	PCDH10	0.978104
ENSG00000175664	13	31506840	31549639	61	7	194548	-0.80511	0.78962	TEX26	0.978097
ENSG00000111540	12	56367697	56388490	10	1	194548	-0.80541	0.78971	RAB5B	0.978139
ENSG00000150990	12	125431371	125473668	120	11	194548	-0.80597	0.78987	DHX37	0.978268
ENSG00000047315	4	57843888	57897334	101	11	194548	-0.80613	0.78991	POLR2B	0.978248
ENSG00000147439	8	22477931	22526661	95	10	194548	-0.80626	0.78995	BIN3	0.978228
ENSG00000168906	2	85766288	85772403	3	1	194548	-0.80637	0.78999	MAT2A	0.978208
ENSG00000185163	12	132621139	132628880	27	5	194548	-0.80655	0.79004	DDX51	0.978201
ENSG00000149596	20	42740335	42816218	176	25	194548	-0.80659	0.79005	JPH2	0.978144
ENSG00000159388	1	203274619	203278730	4	2	194548	-0.80704	0.79018	BTG2	0.978235
ENSG00000204262	2	189896622	190044605	270	10	194548	-0.80759	0.79034	COL5A2	0.978364
ENSG00000138347	10	69865912	69971774	248	12	194548	-0.80772	0.79037	MYPN	0.978332
ENSG00000175048	6	157802165	158099178	423	34	194548	-0.8079	0.79043	ZDHHC14	0.978337
ENSG00000188523	9	135285430	135448704	248	39	194548	-0.80791	0.79043	C9orf171	0.978268
ENSG00000086598	12	124069078	124083116	24	4	194548	-0.80798	0.79045	TMED2	0.978223
ENSG00000178021	2	54480315	54483409	4	2	194548	-0.80804	0.79047	TSPYL6	0.978179
ENSG00000243660	10	43932282	43991517	115	8	194548	-0.8081	0.79048	ZNF487	0.978122
ENSG00000222014	2	130737235	130740311	5	1	194548	-0.80824	0.79053	RAB6C	0.978114
ENSG00000182004	1	203830731	203839678	26	3	194548	-0.80831	0.79054	SNRPE	0.978057
ENSG00000131470	17	40724333	40729849	4	2	194548	-0.8083	0.79054	PSMC3IP	0.977988
ENSG00000100218	22	23401593	23487208	107	4	194548	-0.80831	0.79054	RTDR1	0.977919
ENSG00000049249	1	7979907	8000926	28	2	194548	-0.80856	0.79061	TNFRSF9	0.977936
ENSG00000203785	1	153065611	153078660	23	3	194548	-0.8089	0.79071	SPRR2E	0.977991
ENSG00000197361	15	63889552	63894627	7	2	194548	-0.80912	0.79078	FBXL22	0.978008
ENSG00000170345	14	75745477	75748933	3	1	194548	-0.80921	0.7908	FOS	0.977964
ENSG00000100012	22	30843946	30868036	59	6	194548	-0.80945	0.79087	SEC14L3	0.977981
ENSG00000104825	19	39390340	39399533	11	3	194548	-0.80981	0.79097	NFKBIB	0.978035
ENSG00000140443	15	99192200	99507759	393	37	194548	-0.81043	0.79115	IGF1R	0.97812
ENSG00000167992	11	61025762	61062896	7	1	194548	-0.81061	0.7912	VWCE	0.978112
ENSG00000162494	1	13801445	13840543	27	7	194548	-0.81062	0.79121	LRRC38	0.978055
ENSG00000118518	6	127587755	127609712	36	6	194548	-0.81063	0.79121	RNF146	0.977986
ENSG00000172794	17	72666717	72743474	67	10	194548	-0.8107	0.79123	RAB37	0.977942
ENSG00000169393	19	48497908	48528410	61	3	194548	-0.81103	0.79133	ELSPBP1	0.977996
ENSG00000164736	8	55370495	55373448	6	2	194548	-0.8111	0.79134	SOX17	0.977939
ENSG00000149480	11	62360686	62369312	3	1	194548	-0.81119	0.79137	MTA2	0.977907
ENSG00000100442	14	45584803	45604522	10	1	194548	-0.81203	0.79161	FKBP3	0.978135
ENSG00000136938	9	100745643	100778225	27	4	194548	-0.81206	0.79162	ANP32B	0.978078
ENSG00000104321	8	72932152	72987852	145	11	194548	-0.81213	0.79164	TRPA1	0.978033
ENSG00000105771	19	44235301	44259142	22	1	194548	-0.81218	0.79166	SMG9	0.977989
ENSG00000082515	5	154320630	154348971	32	5	194548	-0.81298	0.79189	MRPL22	0.978066
ENSG00000186812	18	32820994	32847097	25	5	194548	-0.81302	0.7919	ZNF397	0.978009
ENSG00000164171	5	52285156	52390609	290	21	194548	-0.81412	0.79221	ITGA2	0.978323
ENSG00000134574	11	47236493	47260767	40	5	194548	-0.81411	0.79221	DDB2	0.978253
ENSG00000213714	20	55108302	55111576	7	2	194548	-0.81415	0.79222	FAM209B	0.978197
ENSG00000249008	4	178163693	178169927	18	4	194548	-0.81499	0.79246	RP11-487E13.1	0.978424
ENSG00000213337	2	97502348	97523832	15	3	194548	-0.81523	0.79253	ANKRD39	0.978441
ENSG00000162396	1	55222571	55230187	17	4	194548	-0.81531	0.79255	PARS2	0.978397
ENSG00000267970	7	48887362	48891221	8	3	194548	-0.8153	0.79255	AC004899.1	0.978328
ENSG00000183876	5	149675906	149718870	55	8	194548	-0.81536	0.79257	ARSI	0.978283
ENSG00000131591	1	1017198	1051741	33	1	194548	-0.8154	0.79258	C1orf159	0.978226
ENSG00000138092	2	25016005	25045245	54	7	194548	-0.81585	0.79271	CENPO	0.978318
ENSG00000101474	20	24943561	24973615	10	1	194548	-0.81637	0.79285	APMAP	0.978421
ENSG00000068654	2	86247339	86333278	165	11	194548	-0.81669	0.79295	POLR1A	0.978476
ENSG00000140600	15	84115980	84287495	181	32	194548	-0.81674	0.79296	SH3GL3	0.978419
ENSG00000166483	11	9595228	9615004	17	3	194548	-0.81694	0.79302	WEE1	0.978424
ENSG00000171053	11	125616188	125619762	15	4	194548	-0.81697	0.79303	PATE1	0.978367
ENSG00000134057	5	68462837	68474072	25	4	194548	-0.81768	0.79323	CCNB1	0.978476
ENSG00000154813	3	16299485	16306479	22	5	194548	-0.8181	0.79335	DPH3	0.978555
ENSG00000151136	12	107712190	108053419	585	44	194548	-0.81837	0.79343	BTBD11	0.978584
ENSG00000213759	4	70065669	70080449	32	5	194548	-0.8187	0.79352	UGT2B11	0.978626
ENSG00000084676	2	24714783	24993571	290	12	194548	-0.81874	0.79353	NCOA1	0.978569
ENSG00000105171	19	30094924	30108144	17	3	194548	-0.81873	0.79353	POP4	0.9785
ENSG00000155827	9	104296133	104325622	34	6	194548	-0.81891	0.79358	RNF20	0.978493
ENSG00000072422	10	62629196	62761198	165	14	194548	-0.81918	0.79366	RHOBTB1	0.978523
ENSG00000169427	8	140613081	140715299	142	14	194548	-0.81938	0.79371	KCNK9	0.978515
ENSG00000238244	15	90890819	90892669	11	2	194548	-0.8197	0.79381	GABARAPL3	0.978569
ENSG00000156515	10	71029740	71161638	192	25	194548	-0.82018	0.79394	HK1	0.978592
ENSG00000108010	10	131934663	131982785	128	13	194548	-0.82026	0.79397	GLRX3	0.978559
ENSG00000114302	3	48782030	48885279	11	2	194548	-0.82031	0.79398	PRKAR2A	0.978503
ENSG00000135913	2	219314974	219433084	102	4	194548	-0.82035	0.79399	USP37	0.978446
ENSG00000151617	4	148402069	148466106	87	7	194548	-0.82093	0.79416	EDNRA	0.978587
ENSG00000166557	15	79603404	79704334	323	21	194548	-0.82129	0.79426	TMED3	0.978641
ENSG00000100242	22	39130730	39190148	45	7	194548	-0.82164	0.79436	SUN2	0.978626
ENSG00000265096	17	77015291	77023737	8	2	194548	-0.82169	0.79437	C1QTNF1-AS1	0.978569
ENSG00000100796	14	91923955	91976898	88	5	194548	-0.82171	0.79438	SMEK1	0.978513
ENSG00000108443	17	57970447	58027925	64	6	194548	-0.82171	0.79438	RPS6KB1	0.978444
ENSG00000197008	7	64254766	64294054	101	8	194548	-0.8219	0.79443	ZNF138	0.978436
ENSG00000168303	7	40165622	40174258	4	1	194548	-0.8224	0.79457	MPLKIP	0.97854
ENSG00000146147	6	53794780	54131078	543	37	194548	-0.82248	0.7946	MLIP	0.978508
ENSG00000108788	17	40719086	40725257	8	2	194548	-0.82255	0.79462	MLX	0.978463
ENSG00000156875	1	100503653	100548933	25	2	194548	-0.82262	0.79464	HIAT1	0.978419
ENSG00000268217	5	72894203	72896845	4	2	194548	-0.82281	0.79469	AC008387.1	0.978412
ENSG00000087116	5	178537852	178772431	339	39	194548	-0.82283	0.7947	ADAMTS2	0.978355
ENSG00000124380	2	70120692	70132707	13	3	194548	-0.82343	0.79487	SNRNP27	0.978495
ENSG00000130203	19	45409011	45412650	3	1	194548	-0.82347	0.79488	APOE	0.978439
ENSG00000133048	1	203148059	203155877	22	5	194548	-0.82362	0.79492	CHI3L1	0.978419
ENSG00000161921	17	4636821	4643217	18	2	194548	-0.82424	0.7951	CXCL16	0.978572
ENSG00000148384	9	139323071	139334274	25	3	194548	-0.82439	0.79514	INPP5E	0.978552
ENSG00000135919	2	224839829	224904036	188	18	194548	-0.82442	0.79515	SERPINE2	0.978495
ENSG00000269920	10	97733786	97792432	68	8	194548	-0.8247	0.79523	RP11-690P14.4	0.978525
ENSG00000188649	10	97733786	97792441	68	8	194548	-0.8247	0.79523	CC2D2B	0.978456
ENSG00000197980	3	156543270	156763918	279	14	194548	-0.82497	0.7953	LEKR1	0.978473
ENSG00000116741	1	192778169	192781403	5	1	194548	-0.82509	0.79534	RGS2	0.978454
ENSG00000144712	3	12837971	12913415	153	13	194548	-0.82512	0.79535	CAND2	0.978397
ENSG00000171307	10	99205927	99217127	11	4	194548	-0.82553	0.79546	ZDHHC16	0.978463
ENSG00000164022	4	107236701	107270383	35	3	194548	-0.8257	0.79551	AIMP1	0.978456
ENSG00000170373	20	23728190	23731905	6	2	194548	-0.82572	0.79552	CST1	0.978399
ENSG00000155324	5	125695824	125832186	88	16	194548	-0.8259	0.79557	GRAMD3	0.978392
ENSG00000186648	14	24521206	24538937	5	1	194548	-0.82601	0.7956	LRRC16B	0.97836
ENSG00000227500	19	1905213	1926016	42	6	194548	-0.8261	0.79563	SCAMP4	0.978328
ENSG00000162139	11	74699179	74729938	24	3	194548	-0.82708	0.7959	NEU3	0.978522
ENSG00000108423	17	57936851	57970304	47	6	194548	-0.82714	0.79592	TUBD1	0.978478
ENSG00000100505	14	51441980	51562779	308	32	194548	-0.82727	0.79596	TRIM9	0.978458
ENSG00000255835	1	226074396	226111978	66	9	194548	-0.82731	0.79597	RP4-559A3.7	0.978402
ENSG00000133114	13	45563687	45607746	48	6	194548	-0.8273	0.79597	GPALPP1	0.978333
ENSG00000171456	20	30946155	31027122	54	4	194548	-0.8281	0.79619	ASXL1	0.978466
ENSG00000158417	2	99953816	100017789	69	4	194548	-0.82847	0.7963	EIF5B	0.978532
ENSG00000163191	1	152004982	152020383	18	2	194548	-0.82868	0.79636	S100A11	0.978537
ENSG00000166451	16	81040103	81066719	78	7	194548	-0.82871	0.79636	CENPN	0.978468
ENSG00000176381	6	166719168	166721936	7	2	194548	-0.82871	0.79637	PRR18	0.978412
ENSG00000114491	3	124449213	124464040	39	6	194548	-0.82879	0.79639	UMPS	0.978368
ENSG00000157601	21	42792231	42831141	126	12	194548	-0.82882	0.7964	MX1	0.978311
ENSG00000135842	1	184759858	184943682	321	24	194548	-0.82893	0.79643	FAM129A	0.978279
ENSG00000146856	7	134671259	134832715	190	3	194548	-0.82931	0.79653	AGBL3	0.978333
ENSG00000108825	17	41102543	41132545	5	1	194548	-0.82935	0.79655	PTGES3L-AARSD1	0.978289
ENSG00000088812	20	3451687	3631769	75	10	194548	-0.82944	0.79657	ATRN	0.978245
ENSG00000240303	3	132276982	132379567	97	9	194548	-0.82958	0.79661	ACAD11	0.978225
ENSG00000173153	11	64073044	64084215	17	4	194548	-0.83068	0.79692	ESRRA	0.978468
ENSG00000105141	19	15160195	15169104	14	1	194548	-0.83111	0.79704	CASP14	0.978547
ENSG00000166908	12	57984957	57997198	14	3	194548	-0.83138	0.79712	PIP4K2C	0.978576
ENSG00000110324	11	117857063	117872196	27	4	194548	-0.83165	0.7972	IL10RA	0.978537
ENSG00000139514	13	30083547	30169825	103	9	194548	-0.83165	0.7972	SLC7A1	0.978468
ENSG00000064726	15	83685174	83736106	38	3	194548	-0.83177	0.79723	BTBD1	0.978436
ENSG00000154727	21	27106881	27144771	30	4	194548	-0.83196	0.79729	GABPA	0.978441
ENSG00000173421	3	49235861	49295537	27	3	194548	-0.83204	0.79731	CCDC36	0.978328
ENSG00000132563	5	137774706	137782658	16	3	194548	-0.83208	0.79732	REEP2	0.978272
ENSG00000253857	8	56074043	56077287	12	3	194548	-0.83231	0.79738	RP11-386G21.2	0.978277
ENSG00000121749	12	72233487	72320629	153	15	194548	-0.83251	0.79744	TBC1D15	0.978282
ENSG00000170807	7	123295861	123304344	8	2	194548	-0.8326	0.79747	LMOD2	0.97825
ENSG00000185522	11	554855	560779	6	3	194548	-0.83296	0.79757	C11orf35	0.978304
ENSG00000183655	15	86302554	86338261	59	8	194548	-0.83326	0.79765	KLHL25	0.978333
ENSG00000111897	6	122764499	122792967	52	7	194548	-0.83334	0.79767	SERINC1	0.978289
ENSG00000119328	9	111696461	111713024	27	4	194548	-0.83332	0.79767	FAM206A	0.978221
ENSG00000188487	11	15133970	15268754	202	27	194548	-0.8335	0.79772	INSC	0.978213
ENSG00000141255	17	3343313	3417146	178	13	194548	-0.83367	0.79777	SPATA22	0.978206
ENSG00000164932	8	104383743	104395225	18	3	194548	-0.83386	0.79782	CTHRC1	0.978199
ENSG00000137720	11	111749659	111756699	9	1	194548	-0.83398	0.79785	C11orf1	0.978167
ENSG00000095066	19	12873817	12983554	47	3	194548	-0.83421	0.79792	HOOK2	0.978184
ENSG00000171495	5	40998119	41071444	232	26	194548	-0.83468	0.79805	MROH2B	0.978275
ENSG00000205423	16	50058321	50070999	7	2	194548	-0.8348	0.79808	CNEP1R1	0.978243
ENSG00000110042	11	58938903	58976060	43	7	194548	-0.83533	0.79823	DTX4	0.978358
ENSG00000125257	13	95672083	95953687	719	49	194548	-0.83548	0.79828	ABCC4	0.978351
ENSG00000135097	12	120779133	120806983	32	4	194548	-0.83637	0.79853	MSI1	0.978588
ENSG00000101040	20	45837859	45985567	108	13	194548	-0.83665	0.7986	ZMYND8	0.978537
ENSG00000003249	16	90071273	90086536	29	5	194548	-0.83667	0.79861	DBNDD1	0.978481
ENSG00000084710	2	25264999	25378243	151	11	194548	-0.83709	0.79873	EFR3B	0.978559
ENSG00000173349	2	128458597	128461385	4	2	194548	-0.83737	0.79881	SFT2D3	0.978588
ENSG00000169641	1	23410516	23504301	87	6	194548	-0.83782	0.79893	LUZP1	0.978667
ENSG00000203877	6	84562985	84567234	10	1	194548	-0.83799	0.79898	RIPPLY2	0.978659
ENSG00000183542	12	10559983	10562356	5	2	194548	-0.83848	0.79912	KLRC4	0.978762
ENSG00000116288	1	8014351	8045565	33	4	194548	-0.83854	0.79914	PARK7	0.978718
ENSG00000152591	4	88529681	88538062	11	3	194548	-0.83862	0.79916	DSPP	0.978674
ENSG00000099949	22	21333751	21353327	25	5	194548	-0.83883	0.79922	LZTR1	0.978679
ENSG00000136485	17	61627822	61671639	16	2	194548	-0.83903	0.79927	DCAF7	0.978672
ENSG00000156671	10	76859344	76941881	105	10	194548	-0.83935	0.79936	SAMD8	0.978713
ENSG00000214128	7	138482695	138522846	72	7	194548	-0.83954	0.79942	TMEM213	0.978718
ENSG00000137486	11	74975226	75062873	89	17	194548	-0.83986	0.79951	ARRB1	0.97876
ENSG00000024526	1	68939835	68962904	48	6	194548	-0.84011	0.79958	DEPDC1	0.978777
ENSG00000110975	12	33527173	33592754	109	6	194548	-0.84023	0.79961	SYT10	0.978745
ENSG00000198929	1	162039564	162353321	593	40	194548	-0.84053	0.79969	NOS1AP	0.978774
ENSG00000198010	8	1449532	1656642	525	25	194548	-0.84067	0.79973	DLGAP2	0.978755
ENSG00000171793	1	41445007	41478235	61	11	194548	-0.84069	0.79974	CTPS1	0.978698
ENSG00000256394	4	156750881	156787425	47	4	194548	-0.84099	0.79982	ASIC5	0.978728
ENSG00000171505	9	125288637	125289572	3	2	194548	-0.84141	0.79994	OR1N1	0.978806
ENSG00000205791	12	12508342	12510001	3	2	194548	-0.84163	0.8	LOH12CR2	0.978811
ENSG00000165724	9	140476531	140484942	9	1	194548	-0.84174	0.80003	ZMYND19	0.978779
ENSG00000180257	19	53430388	53466164	18	2	194548	-0.8418	0.80005	ZNF816	0.978735
ENSG00000221874	19	53431728	53466076	18	2	194548	-0.8418	0.80005	ZNF321P	0.978667
ENSG00000189182	12	53083410	53097247	27	5	194548	-0.84202	0.80011	KRT77	0.978671
ENSG00000100604	14	93389425	93401638	21	4	194548	-0.84245	0.80023	CHGA	0.97875
ENSG00000122873	10	60028818	60049346	37	2	194548	-0.8425	0.80025	CISD1	0.978706
ENSG00000115365	2	211295973	211342376	73	5	194548	-0.84294	0.80037	LANCL1	0.978715
ENSG00000108309	17	42385781	42396039	4	2	194548	-0.84304	0.8004	RUNDC3A	0.978684
ENSG00000107669	10	123499939	123688316	471	19	194548	-0.84431	0.80075	ATE1	0.979043
ENSG00000258465	1	160187254	160254920	129	6	194548	-0.84448	0.8008	DCAF8	0.979036
ENSG00000137434	6	10671651	10695030	21	1	194548	-0.84448	0.8008	C6orf52	0.978967
ENSG00000155380	1	113454469	113499635	27	4	194548	-0.84498	0.80094	SLC16A1	0.97907
ENSG00000010256	3	48636435	48648409	5	1	194548	-0.8451	0.80097	UQCRC1	0.979038
ENSG00000250673	4	147145709	147150208	3	1	194548	-0.8452	0.801	RP11-6L6.2	0.979006
ENSG00000020181	8	37641709	37702414	21	2	194548	-0.84528	0.80102	GPR124	0.978962
ENSG00000144369	2	187558698	187630685	53	6	194548	-0.84542	0.80106	FAM171B	0.978943
ENSG00000197893	10	115348475	115423886	198	19	194548	-0.84555	0.8011	NRAP	0.978923
ENSG00000166748	15	86685227	87572283	2036	108	194548	-0.84559	0.80111	AGBL1	0.978867
ENSG00000179387	4	141445312	141474924	35	6	194548	-0.84564	0.80112	ELMOD2	0.978811
ENSG00000169252	5	148206156	148208196	3	1	194548	-0.84574	0.80115	ADRB2	0.978779
ENSG00000066697	9	103189438	103213511	20	1	194548	-0.8461	0.80125	MSANTD3	0.978833
ENSG00000100150	22	32149944	32303012	180	18	194548	-0.84618	0.80127	DEPDC5	0.978789
ENSG00000114541	3	69219141	69591734	855	60	194548	-0.84623	0.80129	FRMD4B	0.978745
ENSG00000124783	6	7268539	7347679	304	18	194548	-0.84656	0.80138	SSR1	0.978786
ENSG00000025423	12	57145945	57181574	23	3	194548	-0.8466	0.80139	HSD17B6	0.97873
ENSG00000183914	17	7620672	7737062	72	12	194548	-0.84716	0.80155	DNAH2	0.978857
ENSG00000166046	12	106695707	106740793	58	7	194548	-0.8475	0.80164	TCP11L2	0.978898
ENSG00000204869	19	46543006	46580376	62	8	194548	-0.84752	0.80165	IGFL4	0.978842
ENSG00000163430	3	120111140	120170100	101	14	194548	-0.84813	0.80182	FSTL1	0.978981
ENSG00000136444	17	48556161	48563336	11	2	194548	-0.84826	0.80185	RSAD1	0.978949
ENSG00000121988	2	135894486	136288806	441	9	194548	-0.84852	0.80192	ZRANB3	0.978967
ENSG00000221864	21	46086106	46086844	5	2	194548	-0.8488	0.802	KRTAP12-2	0.978927
ENSG00000141642	18	48494361	48514491	14	3	194548	-0.849	0.80206	ELAC1	0.978932
ENSG00000164746	7	48075108	48100901	66	6	194548	-0.84923	0.80212	C7orf57	0.978937
ENSG00000117528	1	94883933	94984222	75	7	194548	-0.84953	0.80221	ABCD3	0.978979
ENSG00000157800	7	139993493	140104233	241	29	194548	-0.84954	0.80221	SLC37A3	0.97891
ENSG00000157881	1	2439972	2458039	21	2	194548	-0.84988	0.8023	PANK4	0.978883
ENSG00000167981	16	3486104	3493542	22	3	194548	-0.84992	0.80231	ZNF597	0.978827
ENSG00000173705	3	33191537	33260707	189	17	194548	-0.84993	0.80232	SUSD5	0.978771
ENSG00000118513	6	135502453	135540311	20	1	194548	-0.85018	0.80239	MYB	0.978788
ENSG00000007171	17	26083792	26127525	80	11	194548	-0.85086	0.80258	NOS2	0.978883
ENSG00000169718	17	80015382	80023763	3	1	194548	-0.85104	0.80263	DUS1L	0.978876
ENSG00000068383	10	134351324	134596979	326	9	194548	-0.85115	0.80266	INPP5A	0.978844
ENSG00000090470	15	65409717	65426174	4	1	194548	-0.85124	0.80268	PDCD7	0.9788
ENSG00000152457	10	14939358	14996431	50	8	194548	-0.85139	0.80272	DCLRE1C	0.978781
ENSG00000183734	11	2289725	2292182	3	2	194548	-0.85176	0.80283	ASCL2	0.978778
ENSG00000268076	12	25381515	25390840	18	3	194548	-0.85181	0.80284	AC087239.1	0.978722
ENSG00000136936	9	100437191	100459639	38	2	194548	-0.85184	0.80285	XPA	0.978666
ENSG00000115353	2	75273590	75426826	214	30	194548	-0.85213	0.80293	TACR1	0.978695
ENSG00000163909	1	40089825	40105617	20	6	194548	-0.85217	0.80294	HEYL	0.978639
ENSG00000205765	5	41904290	41921738	5	2	194548	-0.85241	0.80301	C5orf51	0.978656
ENSG00000128591	7	128470431	128499328	46	7	194548	-0.85243	0.80301	FLNC	0.978588
ENSG00000170776	15	85923802	86292586	768	23	194548	-0.85255	0.80305	AKAP13	0.9785
ENSG00000111058	12	81331594	81650533	833	34	194548	-0.85264	0.80307	ACSS3	0.978456
ENSG00000183783	4	44175926	44450824	329	26	194548	-0.85324	0.80324	KCTD8	0.978595
ENSG00000204887	17	39185949	39186356	4	2	194548	-0.85348	0.8033	KRTAP1-4	0.9786
ENSG00000140534	15	90118713	90174287	84	6	194548	-0.85371	0.80337	TICRR	0.978617
ENSG00000134201	1	110254864	110318050	64	8	194548	-0.8538	0.80339	GSTM5	0.978573
ENSG00000125430	17	14204400	14252721	11	3	194548	-0.85391	0.80342	HS3ST3B1	0.978542
ENSG00000168434	16	23399814	23464501	62	4	194548	-0.85429	0.80353	COG7	0.978607
ENSG00000163933	3	53122499	53164478	70	6	194548	-0.85441	0.80356	RFT1	0.978576
ENSG00000146592	7	28338940	28865511	832	97	194548	-0.85444	0.80357	CREB5	0.97852
ENSG00000140990	16	2009509	2011976	8	2	194548	-0.85488	0.80369	NDUFB10	0.978598
ENSG00000166535	12	8975068	9039597	45	7	194548	-0.8554	0.80383	A2ML1	0.9787
ENSG00000151729	4	186064395	186071536	10	4	194548	-0.85553	0.80387	SLC25A4	0.97868
ENSG00000138435	2	175612320	175629200	19	3	194548	-0.85557	0.80388	CHRNA1	0.978624
ENSG00000184640	17	75276651	75496678	296	26	194548	-0.85564	0.8039	SEPT9	0.978581
ENSG00000101446	20	44141101	44144264	3	1	194548	-0.85634	0.80409	SPINT3	0.978744
ENSG00000167261	16	68021297	68034489	7	1	194548	-0.85636	0.8041	DPEP2	0.978688
ENSG00000144909	3	125247702	125313934	172	12	194548	-0.85639	0.80411	OSBPL11	0.978632
ENSG00000224153	3	184119325	184157436	70	9	194548	-0.85659	0.80416	RP11-433C9.2	0.978624
ENSG00000140030	14	88471468	88478419	13	4	194548	-0.85676	0.80421	GPR65	0.978617
ENSG00000101412	20	32263489	32274210	8	2	194548	-0.8569	0.80425	E2F1	0.978598
ENSG00000144214	2	99900701	99921205	14	2	194548	-0.85721	0.80434	LYG1	0.978639
ENSG00000151687	2	190539016	190625919	101	9	194548	-0.85731	0.80436	ANKAR	0.978595
ENSG00000130764	1	3696784	3713068	39	4	194548	-0.85751	0.80442	LRRC47	0.9786
ENSG00000151320	14	32798479	33300567	893	90	194548	-0.85774	0.80448	AKAP6	0.978605
ENSG00000179841	14	64932217	64941221	10	3	194548	-0.85788	0.80452	AKAP5	0.978585
ENSG00000140522	15	89753100	89764982	20	4	194548	-0.85801	0.80456	RLBP1	0.978498
ENSG00000108001	10	131633547	131762105	53	12	194548	-0.85844	0.80467	EBF3	0.978563
ENSG00000185436	1	24480647	24514449	63	9	194548	-0.85879	0.80477	IFNLR1	0.978617
ENSG00000100077	22	25960816	26125261	88	4	194548	-0.85889	0.8048	ADRBK2	0.978585
ENSG00000147687	8	125500726	125551699	57	6	194548	-0.85892	0.80481	TATDN1	0.978529
ENSG00000075856	12	108916357	108955176	59	9	194548	-0.85907	0.80485	SART3	0.97851
ENSG00000178662	2	166326157	166545917	337	26	194548	-0.85933	0.80492	CSRNP3	0.978527
ENSG00000162923	1	224572845	224624735	11	5	194548	-0.8597	0.80502	WDR26	0.97858
ENSG00000135951	2	99613724	99771427	244	10	194548	-0.85969	0.80502	TSGA10	0.978512
ENSG00000166938	15	66585555	66626236	55	9	194548	-0.85983	0.80506	DIS3L	0.978493
ENSG00000164933	8	104410863	104427417	30	1	194548	-0.86025	0.80517	SLC25A32	0.978558
ENSG00000151962	4	155702365	155749965	57	6	194548	-0.8603	0.80519	RBM46	0.978515
ENSG00000006074	17	34391640	34399392	7	1	194548	-0.86053	0.80525	CCL18	0.97852
ENSG00000132716	1	160185505	160254920	135	6	194548	-0.86056	0.80526	DCAF8	0.978464
ENSG00000085433	1	109512836	109584850	40	4	194548	-0.86071	0.8053	WDR47	0.978444
ENSG00000163645	3	150377672	150421758	41	6	194548	-0.86078	0.80532	FAM194A	0.978401
ENSG00000206075	18	61143994	61172318	113	11	194548	-0.8609	0.80535	SERPINB5	0.978369
ENSG00000106546	7	17338246	17385776	24	4	194548	-0.86101	0.80538	AHR	0.978269
ENSG00000085465	1	111956936	111970399	31	5	194548	-0.86168	0.80557	OVGP1	0.978364
ENSG00000128951	15	48623208	48635570	24	4	194548	-0.86203	0.80566	DUT	0.978405
ENSG00000105281	19	47278140	47291851	19	3	194548	-0.86209	0.80568	SLC1A5	0.978362
ENSG00000118514	6	135238528	135271260	31	3	194548	-0.86217	0.8057	ALDH8A1	0.978318
ENSG00000007001	2	158733214	158992666	440	31	194548	-0.86285	0.80589	UPP2	0.978481
ENSG00000198108	5	129240165	129522327	289	12	194548	-0.8631	0.80596	CHSY3	0.97843
ENSG00000167768	12	53068520	53074191	9	3	194548	-0.86366	0.80611	KRT1	0.978476
ENSG00000222005	2	47043807	47049796	13	3	194548	-0.86392	0.80619	LINC01118	0.978505
ENSG00000162804	2	241938255	242034983	187	28	194548	-0.86402	0.80621	SNED1	0.978461
ENSG00000173826	17	61600695	61626338	24	3	194548	-0.86421	0.80626	KCNH6	0.978454
ENSG00000187736	2	219940039	220025587	105	6	194548	-0.86431	0.80629	NHEJ1	0.978422
ENSG00000198382	11	75526212	75854239	258	11	194548	-0.86434	0.8063	UVRAG	0.978367
ENSG00000133935	14	76116134	76127532	5	2	194548	-0.86436	0.80631	C14orf1	0.978311
ENSG00000123388	12	54366910	54371427	4	1	194548	-0.8644	0.80632	HOXC11	0.978255
ENSG00000180881	12	75669759	75784708	129	10	194548	-0.86481	0.80643	CAPS2	0.978253
ENSG00000205060	7	133974084	134001803	57	2	194548	-0.86521	0.80654	SLC35B4	0.978318
ENSG00000108821	17	48260650	48278993	5	2	194548	-0.86561	0.80665	COL1A1	0.978384
ENSG00000136783	9	107509969	107522403	24	5	194548	-0.86615	0.80679	NIPSNAP3A	0.978418
ENSG00000100418	22	41994032	42017100	21	2	194548	-0.86623	0.80682	DESI1	0.978386
ENSG00000116198	1	3728645	3773778	198	10	194548	-0.86648	0.80689	CEP104	0.978403
ENSG00000180440	13	37248049	37271976	11	2	194548	-0.86696	0.80702	SERTM1	0.978493
ENSG00000187231	2	179966419	180129517	259	13	194548	-0.86811	0.80733	SESTD1	0.978801
ENSG00000124568	6	25783125	25832287	108	12	194548	-0.86826	0.80737	SLC17A1	0.978781
ENSG00000164122	4	177134824	177198722	176	14	194548	-0.86861	0.80747	ASB5	0.978835
ENSG00000237896	7	80804824	80828431	73	10	194548	-0.86884	0.80753	AC005008.2	0.978772
ENSG00000166169	10	103338639	103348027	11	1	194548	-0.86986	0.80781	POLL	0.978772
ENSG00000159650	3	126200124	126236616	62	9	194548	-0.87042	0.80797	UROC1	0.978898
ENSG00000125447	17	73232694	73258444	36	2	194548	-0.87079	0.80806	GGA3	0.978939
ENSG00000124226	20	48552948	48570429	25	6	194548	-0.87076	0.80806	RNF114	0.978871
ENSG00000134684	1	33240840	33283754	26	1	194548	-0.87114	0.80816	YARS	0.978924
ENSG00000125347	5	131817301	131826490	30	1	194548	-0.87112	0.80816	IRF1	0.978856
ENSG00000163714	3	142683339	142779567	117	7	194548	-0.87156	0.80828	U2SURP	0.978934
ENSG00000138294	10	51549498	51562517	13	2	194548	-0.87209	0.80842	MSMB	0.979035
ENSG00000215203	4	42895284	43032675	296	22	194548	-0.87229	0.80848	GRXCR1	0.97904
ENSG00000149489	11	62379194	62382592	3	1	194548	-0.87325	0.80874	ROM1	0.979287
ENSG00000171509	4	159236463	159574524	264	16	194548	-0.87377	0.80888	RXFP1	0.979389
ENSG00000115806	2	171784974	171823639	22	2	194548	-0.87417	0.80899	GORASP2	0.979454
ENSG00000196470	16	48390275	48482313	18	3	194548	-0.87439	0.80905	SIAH1	0.979459
ENSG00000164296	5	149372681	149380730	9	2	194548	-0.87447	0.80907	TIGD6	0.979415
ENSG00000154839	18	47901365	47920543	41	1	194548	-0.87496	0.8092	SKA1	0.979505
ENSG00000185002	6	117198375	117253326	102	6	194548	-0.87557	0.80937	RFX6	0.979643
ENSG00000104059	15	29412457	29862927	816	51	194548	-0.87566	0.80939	FAM189A1	0.979599
ENSG00000132763	1	45965725	45976739	17	5	194548	-0.8758	0.80943	MMACHC	0.97958
ENSG00000021762	11	3108346	3187969	141	14	194548	-0.87606	0.8095	OSBPL5	0.979596
ENSG00000166024	10	99894387	100004654	126	8	194548	-0.87628	0.80956	R3HCC1L	0.979601
ENSG00000188334	19	48471303	48495427	56	6	194548	-0.8763	0.80957	BSPH1	0.979546
ENSG00000168453	8	21971928	21990897	9	1	194548	-0.87645	0.80961	HR	0.979526
ENSG00000173209	2	61404553	61418338	10	3	194548	-0.87719	0.80981	AHSA2	0.979632
ENSG00000168374	3	57557090	57583947	27	3	194548	-0.87726	0.80983	ARF4	0.979453
ENSG00000198718	14	45431411	45543634	92	2	194548	-0.87776	0.80996	FAM179B	0.979543
ENSG00000105568	19	52693292	52730687	67	5	194548	-0.87822	0.81009	PPP2R1A	0.979632
ENSG00000082146	2	202252581	202345569	99	6	194548	-0.87857	0.81018	STRADB	0.979673
ENSG00000185272	21	15588451	15600693	36	5	194548	-0.87959	0.81046	RBM11	0.979944
ENSG00000233828	5	86512423	86534822	17	3	194548	-0.8803	0.81065	AC008394.1	0.980106
ENSG00000083520	13	73329540	73356234	23	4	194548	-0.88078	0.81078	DIS3	0.980195
ENSG00000073614	12	389295	498620	158	10	194548	-0.88081	0.81079	KDM5A	0.980139
ENSG00000178498	12	57998405	58003587	6	3	194548	-0.88145	0.81096	DTX3	0.980277
ENSG00000187109	12	76438670	76478813	10	2	194548	-0.88155	0.81099	NAP1L1	0.980245
ENSG00000146067	5	176946789	176981542	20	1	194548	-0.8816	0.811	FAM193B	0.98019
ENSG00000162227	11	62538775	62554814	19	1	194548	-0.88173	0.81104	TAF6L	0.98017
ENSG00000176219	14	20691791	20692964	7	2	194548	-0.88204	0.81112	OR11H6	0.980199
ENSG00000113262	5	178405328	178423207	59	5	194548	-0.88238	0.81121	GRM6	0.98024
ENSG00000152359	5	74969949	75013313	166	13	194548	-0.88275	0.81131	POC5	0.980293
ENSG00000114126	3	141663277	141868386	450	9	194548	-0.88288	0.81135	TFDP2	0.980274
ENSG00000106462	7	148504475	148581413	57	4	194548	-0.88312	0.81142	EZH2	0.980291
ENSG00000107447	10	98064085	98098321	44	3	194548	-0.88319	0.81143	DNTT	0.980235
ENSG00000058404	7	44256749	44374176	98	7	194548	-0.8832	0.81144	CAMK2B	0.980179
ENSG00000095777	10	26223196	26501456	423	8	194548	-0.88345	0.8115	MYO3A	0.980184
ENSG00000259431	14	24025216	24029480	3	1	194548	-0.88343	0.8115	THTPA	0.980116
ENSG00000160208	21	45079429	45115958	14	2	194548	-0.88344	0.8115	RRP1B	0.980048
ENSG00000141161	17	33474836	33516364	97	16	194548	-0.88389	0.81162	UNC45B	0.980126
ENSG00000072163	2	128395956	128439360	71	10	194548	-0.88409	0.81168	LIMS2	0.980063
ENSG00000082074	5	39105338	39274630	321	25	194548	-0.8843	0.81173	FYB	0.980055
ENSG00000176834	12	118501398	118573831	116	18	194548	-0.88492	0.8119	VSIG10	0.980193
ENSG00000134042	18	48324574	48351772	71	13	194548	-0.8851	0.81195	MRO	0.980185
ENSG00000180694	8	91634223	91803860	186	9	194548	-0.88515	0.81196	TMEM64	0.98013
ENSG00000140455	15	63796793	63886839	99	5	194548	-0.8852	0.81198	USP3	0.980086
ENSG00000153044	5	68485375	68506184	38	5	194548	-0.88527	0.81199	CENPH	0.98003
ENSG00000164930	8	104310661	104345094	48	4	194548	-0.88543	0.81204	FZD6	0.980023
ENSG00000165632	10	7860467	8058590	371	24	194548	-0.88586	0.81215	TAF3	0.980088
ENSG00000124006	2	220415451	220436581	30	5	194548	-0.88665	0.81237	OBSL1	0.980286
ENSG00000186716	22	23521891	23660224	176	20	194548	-0.88713	0.8125	BCR	0.980375
ENSG00000055130	7	148395006	148498128	94	5	194548	-0.88717	0.81251	CUL1	0.98032
ENSG00000109270	4	100799493	100815647	10	2	194548	-0.88769	0.81265	LAMTOR3	0.980421
ENSG00000198691	1	94458393	94586688	262	36	194548	-0.88773	0.81266	ABCA4	0.980365
ENSG00000145911	5	177540444	177553088	16	3	194548	-0.88798	0.81272	N4BP3	0.98037
ENSG00000239665	10	13652047	13710299	231	14	194548	-0.88796	0.81272	RP11-295P9.3	0.980302
ENSG00000105711	19	35521588	35531352	7	1	194548	-0.88808	0.81275	SCN1B	0.980271
ENSG00000140199	15	34525460	34630261	141	4	194548	-0.8881	0.81276	SLC12A6	0.980215
ENSG00000079112	8	95139399	95229531	129	15	194548	-0.88825	0.8128	CDH17	0.980196
ENSG00000268040	21	47347679	47352477	8	2	194548	-0.88864	0.8129	PRED62	0.980249
ENSG00000173627	1	183615541	183622451	30	2	194548	-0.88876	0.81293	APOBEC4	0.980217
ENSG00000136261	7	16685756	16746148	79	6	194548	-0.88873	0.81293	BZW2	0.980149
ENSG00000215346	8	10983980	10987745	9	2	194548	-0.88876	0.81293	AF131215.5	0.980082
ENSG00000133612	7	150782918	150841523	85	10	194548	-0.88891	0.81297	AGAP3	0.980062
ENSG00000136877	9	130556876	130576606	26	3	194548	-0.88914	0.81304	FPGS	0.980079
ENSG00000093009	22	19466982	19508135	62	10	194548	-0.88916	0.81304	CDC45	0.980012
ENSG00000114115	3	139236276	139258671	30	7	194548	-0.88942	0.81311	RBP1	0.980028
ENSG00000182187	2	209007297	209010892	13	2	194548	-0.88945	0.81312	CRYGB	0.979973
ENSG00000176463	15	92396925	92715665	499	65	194548	-0.88943	0.81312	SLCO3A1	0.979905
ENSG00000171502	1	86194916	86622626	1144	45	194548	-0.88956	0.81315	COL24A1	0.979874
ENSG00000177459	8	99076539	99105838	28	4	194548	-0.8898	0.81321	C8orf47	0.979879
ENSG00000151702	11	128556430	128683162	217	32	194548	-0.88995	0.81325	FLI1	0.979859
ENSG00000171872	1	44584522	44600812	30	6	194548	-0.88998	0.81326	KLF17	0.979804
ENSG00000170927	6	51480098	51952423	859	33	194548	-0.89011	0.8133	PKHD1	0.979784
ENSG00000100565	14	77292715	77336645	68	11	194548	-0.89038	0.81337	C14orf166B	0.979801
ENSG00000072736	16	68118654	68263162	114	1	194548	-0.89088	0.8135	NFATC3	0.979823
ENSG00000165244	9	99148223	99180611	17	1	194548	-0.89109	0.81356	ZNF367	0.979827
ENSG00000189181	1	248844628	248845629	5	1	194548	-0.8913	0.81361	OR14I1	0.97982
ENSG00000213347	5	176728462	176739758	9	3	194548	-0.89141	0.81364	MXD3	0.979789
ENSG00000107957	10	105348285	105615301	280	20	194548	-0.8916	0.8137	SH3PXD2A	0.979793
ENSG00000131116	19	44111371	44124026	16	4	194548	-0.89251	0.81394	ZNF428	0.979947
ENSG00000162636	1	109102711	109187522	88	3	194548	-0.89254	0.81395	FAM102B	0.979892
ENSG00000144668	3	37493606	37865005	588	45	194548	-0.89374	0.81427	ITGA9	0.980209
ENSG00000110880	12	109038885	109125372	67	3	194548	-0.89375	0.81427	CORO1C	0.980142
ENSG00000180448	19	1065922	1086627	26	4	194548	-0.89411	0.81437	HMHA1	0.980195
ENSG00000175538	11	74165886	74178774	18	3	194548	-0.89431	0.81442	KCNE3	0.980187
ENSG00000163501	2	219919142	219925189	6	2	194548	-0.89433	0.81443	IHH	0.980132
ENSG00000213171	1	151772740	151778630	7	2	194548	-0.89464	0.81451	LINGO4	0.980161
ENSG00000125482	9	135251008	135282209	41	5	194548	-0.89462	0.81451	TTF1	0.980093
ENSG00000138944	22	44639547	44708731	123	21	194548	-0.89468	0.81452	KIAA1644	0.980038
ENSG00000213132	3	187896331	187898598	8	3	194548	-0.89477	0.81454	AC022498.1	0.979994
ENSG00000175711	17	80900031	81009686	430	35	194548	-0.89514	0.81464	B3GNTL1	0.980047
ENSG00000074211	4	6322305	6565327	430	43	194548	-0.89519	0.81466	PPP2R2C	0.980004
ENSG00000268361	19	44058844	44097188	51	9	194548	-0.89588	0.81484	L34079.2	0.980153
ENSG00000271271	4	70454135	70505360	171	12	194548	-0.89619	0.81492	UGT2A2	0.980182
ENSG00000100243	22	43013846	43045574	61	4	194548	-0.89628	0.81495	CYB5R3	0.98015
ENSG00000203697	1	223711349	223853436	158	22	194548	-0.89663	0.81504	CAPN8	0.980191
ENSG00000198189	4	88257762	88312538	52	5	194548	-0.89671	0.81506	HSD17B11	0.980148
ENSG00000146587	7	5085452	5109119	43	4	194548	-0.89703	0.81515	RBAK	0.980121
ENSG00000151151	10	59951278	60027694	181	3	194548	-0.89722	0.8152	IPMK	0.980114
ENSG00000164331	5	72848160	72861511	28	4	194548	-0.89794	0.81539	ANKRA2	0.980274
ENSG00000116675	1	65713902	65881552	295	19	194548	-0.89818	0.81545	DNAJC6	0.980279
ENSG00000159111	17	45900638	45908900	21	3	194548	-0.89821	0.81546	MRPL10	0.980224
ENSG00000134954	11	128328656	128457453	154	31	194548	-0.89827	0.81548	ETS1	0.98018
ENSG00000267467	19	45445495	45452820	16	3	194548	-0.89828	0.81548	APOC4	0.980113
ENSG00000224916	19	45445495	45452822	16	3	194548	-0.89828	0.81548	APOC4-APOC2	0.980046
ENSG00000178761	15	75192328	75199462	11	3	194548	-0.89837	0.81551	FAM219B	0.980014
ENSG00000075651	3	171318195	171528740	333	11	194548	-0.89931	0.81576	PLD1	0.980247
ENSG00000197182	22	46449749	46509808	23	4	194548	-0.89938	0.81577	FLJ27365	0.980192
ENSG00000176732	2	24338241	24346347	12	2	194548	-0.8995	0.81581	PFN4	0.980172
ENSG00000267426	17	73894726	73926210	36	6	194548	-0.89958	0.81583	RP11-552F3.12	0.980129
ENSG00000103657	15	63900817	64126141	253	6	194548	-0.89966	0.81585	HERC1	0.980086
ENSG00000155256	10	99496878	99520664	51	4	194548	-0.89977	0.81588	ZFYVE27	0.980054
ENSG00000178602	2	241078446	241083979	13	2	194548	-0.89989	0.81591	OTOS	0.980023
ENSG00000184608	8	11225911	11296167	104	8	194548	-0.89993	0.81592	C8orf12	0.979968
ENSG00000151893	10	120433679	120514761	132	11	194548	-0.90067	0.81612	CACUL1	0.980073
ENSG00000110900	12	31079362	31149534	198	34	194548	-0.90076	0.81614	TSPAN11	0.98003
ENSG00000138646	4	89378268	89427314	9	2	194548	-0.90096	0.81619	HERC5	0.980023
ENSG00000188483	9	131937835	131940540	3	1	194548	-0.90137	0.8163	IER5L	0.98002
ENSG00000186306	1	158368312	158369256	5	2	194548	-0.90161	0.81637	OR10T2	0.980037
ENSG00000150455	11	126152960	126168740	34	7	194548	-0.90161	0.81637	TIRAP	0.979969
ENSG00000254999	3	10157276	10168874	34	3	194548	-0.90185	0.81643	BRK1	0.979974
ENSG00000165630	10	13628927	13672868	81	11	194548	-0.90205	0.81648	PRPF18	0.979967
ENSG00000112237	6	99990256	100016849	31	4	194548	-0.90237	0.81657	CCNC	0.97994
ENSG00000087274	4	2845584	2931803	73	5	194548	-0.90275	0.81667	ADD1	0.979993
ENSG00000135315	6	84833960	84937353	38	3	194548	-0.9028	0.81668	KIAA1009	0.979937
ENSG00000197651	12	91299399	91348953	7	2	194548	-0.90315	0.81678	CCER1	0.97999
ENSG00000139517	13	28120050	28194541	123	8	194548	-0.90344	0.81685	LNX2	0.980007
ENSG00000272897	20	34220262	34262466	69	6	194548	-0.90351	0.81687	RP1-309K20.6	0.979964
ENSG00000122224	1	160765864	160798051	63	6	194548	-0.90428	0.81708	LY9	0.980148
ENSG00000132773	1	45805342	45809647	7	2	194548	-0.90445	0.81712	TOE1	0.980129
ENSG00000181609	11	5509915	5510979	7	2	194548	-0.90454	0.81715	OR52D1	0.980098
ENSG00000204688	6	29424958	29432105	10	4	194548	-0.90533	0.81735	OR2H1	0.98027
ENSG00000114113	3	139171726	139199589	33	4	194548	-0.9058	0.81748	RBP2	0.980359
ENSG00000186017	19	36936021	36980804	98	10	194548	-0.90588	0.8175	ZNF566	0.980316
ENSG00000205745	7	36118694	36125346	7	2	194548	-0.90605	0.81755	PP13004	0.980308
ENSG00000188517	4	109731877	110223813	1018	45	194548	-0.90628	0.8176	COL25A1	0.980301
ENSG00000066230	5	473425	524447	62	7	194548	-0.90657	0.81768	SLC9A3	0.98033
ENSG00000123500	6	116440086	116479910	30	3	194548	-0.90654	0.81768	COL10A1	0.980262
ENSG00000106077	7	73150424	73153197	3	1	194548	-0.90701	0.8178	ABHD11	0.980339
ENSG00000174456	12	110465872	110511491	34	3	194548	-0.90709	0.81782	C12orf76	0.980296
ENSG00000186393	17	38922490	38928414	8	2	194548	-0.90733	0.81788	KRT26	0.9803
ENSG00000144962	3	172607148	172859058	352	24	194548	-0.9074	0.8179	SPATA16	0.980257
ENSG00000100362	22	37196728	37215523	39	5	194548	-0.90746	0.81792	PVALB	0.980214
ENSG00000121594	3	119243140	119278449	55	10	194548	-0.90763	0.81796	CD80	0.980194
ENSG00000118939	13	76123619	76180085	62	4	194548	-0.90796	0.81805	UCHL3	0.980235
ENSG00000125848	20	14303634	14318262	17	5	194548	-0.90811	0.81809	FLRT3	0.980216
ENSG00000186049	12	53001354	53012343	25	5	194548	-0.90828	0.81814	KRT73	0.980208
ENSG00000079134	18	214520	268050	35	4	194548	-0.90829	0.81814	THOC1	0.980141
ENSG00000101605	18	3066805	3220106	249	33	194548	-0.90847	0.81818	MYOM1	0.980122
ENSG00000165566	13	25735822	25746426	12	1	194548	-0.90863	0.81823	AMER2	0.980115
ENSG00000227345	10	51026325	51130715	62	6	194548	-0.90868	0.81824	PARG	0.980059
ENSG00000131899	17	18128901	18148189	31	3	194548	-0.90872	0.81825	LLGL1	0.980004
ENSG00000183621	10	31109136	31320866	332	11	194548	-0.90912	0.81836	ZNF438	0.980069
ENSG00000184502	17	39868578	39872221	3	1	194548	-0.91036	0.81868	GAST	0.980318
ENSG00000166974	18	32556892	32723434	189	19	194548	-0.91047	0.81871	MAPRE2	0.980286
ENSG00000197863	19	37308330	37341689	46	5	194548	-0.91048	0.81871	ZNF790	0.980219
ENSG00000152049	2	223916532	224063117	269	20	194548	-0.91095	0.81884	KCNE4	0.980308
ENSG00000162194	11	62430287	62439727	8	1	194548	-0.91107	0.81887	C11orf48	0.980276
ENSG00000171790	1	41481269	41488909	18	5	194548	-0.91116	0.81889	SLFNL1	0.980233
ENSG00000102606	13	111766906	111958084	262	24	194548	-0.91126	0.81892	ARHGEF7	0.980202
ENSG00000133020	17	10293639	10325267	18	2	194548	-0.91136	0.81895	MYH8	0.980171
ENSG00000175600	7	40174575	40900362	707	41	194548	-0.91201	0.81912	SUGCT	0.98024
ENSG00000136866	9	115800660	115819039	13	3	194548	-0.91237	0.81921	ZFP37	0.980213
ENSG00000110442	11	36295051	36310999	84	10	194548	-0.91239	0.81922	COMMD9	0.980158
ENSG00000085721	16	15153879	15188174	31	4	194548	-0.9124	0.81922	RRN3	0.980091
ENSG00000169903	3	149191761	149221068	127	10	194548	-0.91252	0.81925	TM4SF4	0.98006
ENSG00000184992	12	125478246	125515777	42	5	194548	-0.91253	0.81925	BRI3BP	0.979993
ENSG00000198795	18	22641890	22932154	404	43	194548	-0.91255	0.81926	ZNF521	0.979938
ENSG00000234284	5	178450753	178462065	39	3	194548	-0.91273	0.81931	ZNF879	0.97993
ENSG00000168079	8	27727399	27850244	330	26	194548	-0.91294	0.81936	SCARA5	0.979923
ENSG00000151948	12	129337972	129469509	264	38	194548	-0.91294	0.81936	GLT1D1	0.979856
ENSG00000196975	2	69871557	70053596	354	22	194548	-0.91303	0.81939	ANXA4	0.979825
ENSG00000197566	17	16524051	16557170	58	4	194548	-0.9133	0.81946	ZNF624	0.979842
ENSG00000114013	3	121774213	121839983	39	6	194548	-0.91361	0.81954	CD86	0.97987
ENSG00000164600	7	31377075	31380508	3	1	194548	-0.91382	0.81959	NEUROD6	0.979863
ENSG00000141622	18	43906772	44043103	137	18	194548	-0.91414	0.81968	RNF165	0.979903
ENSG00000196136	14	95078714	95090392	12	3	194548	-0.91434	0.81973	SERPINA3	0.979896
ENSG00000052841	11	43380482	43516483	135	12	194548	-0.91443	0.81976	TTC17	0.979865
ENSG00000196476	20	251504	271390	97	10	194548	-0.91443	0.81976	C20orf96	0.979798
ENSG00000152495	5	110559351	110830584	359	23	194548	-0.91454	0.81978	CAMK4	0.979755
ENSG00000176887	2	5832799	5841516	5	2	194548	-0.91472	0.81983	SOX11	0.979748
ENSG00000255639	12	4766800	4853747	154	11	194548	-0.91475	0.81984	RP11-234B24.6	0.979693
ENSG00000186908	12	77157368	77247476	75	4	194548	-0.91481	0.81986	ZDHHC17	0.979649
ENSG00000113240	5	178029665	178057616	34	5	194548	-0.915	0.8199	CLK4	0.97963
ENSG00000221926	17	15531274	15587625	38	4	194548	-0.91541	0.82001	TRIM16	0.979695
ENSG00000077312	19	41256542	41271294	22	5	194548	-0.91564	0.82007	SNRPA	0.979699
ENSG00000154277	4	41258430	41270472	29	5	194548	-0.91682	0.82038	UCHL1	0.980003
ENSG00000117625	1	211431719	211489727	64	8	194548	-0.91697	0.82042	RCOR3	0.979984
ENSG00000144455	3	3742498	4508965	1892	81	194548	-0.91706	0.82044	SUMF1	0.97994
ENSG00000175029	10	126676421	126849739	309	34	194548	-0.91708	0.82045	CTBP2	0.979885
ENSG00000114790	3	153838792	153975616	145	10	194548	-0.91794	0.82067	ARHGEF26	0.980014
ENSG00000121542	3	122920774	122992977	174	3	194548	-0.91816	0.82073	SEC22A	0.980019
ENSG00000139173	12	44229770	44783545	740	24	194548	-0.91816	0.82073	TMEM117	0.979952
ENSG00000175110	3	138724648	139076065	497	19	194548	-0.91822	0.82075	MRPS22	0.979909
ENSG00000170370	10	119301955	119309056	6	2	194548	-0.91835	0.82078	EMX2	0.979878
ENSG00000076864	1	21922708	21995801	106	15	194548	-0.91836	0.82079	RAP1GAP	0.979823
ENSG00000146378	6	132938161	132945414	29	7	194548	-0.91881	0.8209	TAAR2	0.979887
ENSG00000121351	12	21507893	21532912	45	4	194548	-0.91882	0.82091	IAPP	0.979832
ENSG00000171861	17	685513	695749	17	3	194548	-0.91889	0.82092	RNMTL1	0.979777
ENSG00000101052	20	42219571	42275936	74	2	194548	-0.91902	0.82096	IFT52	0.979758
ENSG00000213901	2	219940051	220035549	114	6	194548	-0.91918	0.821	SLC23A3	0.979739
ENSG00000180592	10	21802407	21814611	3	1	194548	-0.91934	0.82104	SKIDA1	0.979719
ENSG00000162522	1	33207486	33240571	15	3	194548	-0.91951	0.82109	KIAA1522	0.979712
ENSG00000126775	14	55833110	55878576	67	6	194548	-0.91965	0.82112	ATG14	0.979614
ENSG00000018280	2	219246752	219261617	15	4	194548	-0.9198	0.82116	SLC11A1	0.979528
ENSG00000110801	12	122326637	122356203	66	9	194548	-0.91979	0.82116	PSMD9	0.979461
ENSG00000113068	5	139624624	139682706	67	5	194548	-0.92022	0.82127	PFDN1	0.979526
ENSG00000096746	10	70090931	70102948	7	2	194548	-0.92035	0.8213	HNRNPH3	0.979495
ENSG00000188707	7	150026938	150029808	8	2	194548	-0.92067	0.82139	ZBED6CL	0.979535
ENSG00000087206	5	176332006	176449634	88	5	194548	-0.92085	0.82143	UIMC1	0.979516
ENSG00000185523	1	213003483	213020991	56	6	194548	-0.92134	0.82156	C1orf227	0.979604
ENSG00000078401	6	12290596	12297427	6	1	194548	-0.92206	0.82175	EDN1	0.979764
ENSG00000198324	12	111798455	111806925	7	2	194548	-0.92236	0.82183	FAM109A	0.979792
ENSG00000167283	11	118271869	118302211	36	4	194548	-0.92324	0.82206	ATP5L	0.979933
ENSG00000164167	4	147096837	147121152	43	1	194548	-0.92348	0.82212	LSM6	0.979937
ENSG00000148090	9	93976097	94124195	271	16	194548	-0.92353	0.82213	AUH	0.979883
ENSG00000197912	16	89557325	89624176	150	6	194548	-0.92364	0.82216	SPG7	0.979851
ENSG00000143171	1	165370159	165414433	121	18	194548	-0.92379	0.8222	RXRG	0.979832
ENSG00000171735	1	6845384	7829766	1688	139	194548	-0.92384	0.82222	CAMTA1	0.979789
ENSG00000115020	2	209130991	209223475	27	3	194548	-0.92386	0.82222	PIKFYVE	0.979722
ENSG00000164675	7	123092454	123175131	70	5	194548	-0.92392	0.82224	IQUB	0.979679
ENSG00000187860	22	30752624	30774647	53	4	194548	-0.92399	0.82225	CCDC157	0.979625
ENSG00000177873	3	40518604	40531727	10	2	194548	-0.92451	0.82239	ZNF619	0.979725
ENSG00000269407	20	23330015	23334066	7	2	194548	-0.92464	0.82242	AL096677.1	0.979694
ENSG00000108292	17	36861795	36886056	3	1	194548	-0.92539	0.82262	MLLT6	0.979798
ENSG00000163631	4	74262831	74287129	23	2	194548	-0.92577	0.82272	ALB	0.97985
ENSG00000136378	15	79051545	79103773	152	16	194548	-0.92583	0.82273	ADAMTS7	0.979796
ENSG00000196812	6	28092338	28097860	11	3	194548	-0.92585	0.82274	ZSCAN16	0.979741
ENSG00000111087	12	57853918	57866045	16	2	194548	-0.92622	0.82283	GLI1	0.979781
ENSG00000136603	3	170075466	170114623	46	4	194548	-0.92628	0.82285	SKIL	0.979738
ENSG00000270617	7	43906157	43946188	72	9	194548	-0.9263	0.82285	URGCP-MRPS24	0.979671
ENSG00000051108	16	56965960	56977798	25	5	194548	-0.92643	0.82289	HERPUD1	0.979652
ENSG00000166118	11	133710526	133715433	14	2	194548	-0.92648	0.8229	SPATA19	0.979597
ENSG00000060558	19	3136191	3163767	21	3	194548	-0.92658	0.82293	GNA15	0.979566
ENSG00000241123	21	45999332	46000481	3	1	194548	-0.9266	0.82293	KRTAP10-5	0.9795
ENSG00000164253	5	76721795	76916436	340	15	194548	-0.92691	0.82301	WDR41	0.979528
ENSG00000047662	4	17630929	17783135	251	19	194548	-0.92739	0.82314	FAM184B	0.979616
ENSG00000052802	4	166248775	166264312	16	3	194548	-0.92756	0.82318	MSMO1	0.979597
ENSG00000250317	4	25863452	25931435	113	13	194548	-0.92767	0.82321	SMIM20	0.979566
ENSG00000174132	5	99871009	99922445	39	3	194548	-0.92814	0.82333	FAM174A	0.979642
ENSG00000173208	12	39943835	40013553	42	4	194548	-0.92867	0.82347	ABCD2	0.979742
ENSG00000144224	2	136499189	136542625	84	10	194548	-0.92877	0.8235	UBXN4	0.979711
ENSG00000198585	3	131100515	131107674	5	3	194548	-0.92891	0.82353	NUDT16	0.97968
ENSG00000133665	10	82104501	82127829	16	3	194548	-0.92912	0.82359	DYDC2	0.979685
ENSG00000151779	2	15307032	15701454	832	16	194548	-0.92956	0.8237	NBAS	0.979749
ENSG00000069018	5	135548999	135732730	334	17	194548	-0.92958	0.8237	TRPC7	0.979682
ENSG00000268083	19	39308111	39330818	37	4	194548	-0.92957	0.8237	AC104534.3	0.979615
ENSG00000182521	14	55880259	55923444	117	6	194548	-0.92961	0.82371	TBPL2	0.979561
ENSG00000175489	19	18501954	18508427	9	2	194548	-0.92959	0.82371	LRRC25	0.979494
ENSG00000178055	3	46871032	46875585	3	1	194548	-0.92995	0.8238	PRSS42	0.979534
ENSG00000084093	4	57774075	57802010	46	6	194548	-0.92996	0.8238	REST	0.979468
ENSG00000105398	19	48373723	48389654	21	2	194548	-0.92999	0.82381	SULT2A1	0.979413
ENSG00000198185	20	45129701	45142198	13	2	194548	-0.93039	0.82392	ZNF334	0.97941
ENSG00000112337	6	25912982	25930946	44	5	194548	-0.93072	0.824	SLC17A2	0.979439
ENSG00000268107	19	57999086	58016749	64	5	194548	-0.93073	0.824	AC003005.4	0.979372
ENSG00000178026	22	24981588	24989175	6	1	194548	-0.93092	0.82405	FAM211B	0.979365
ENSG00000168389	1	40420802	40435638	9	2	194548	-0.931	0.82407	MFSD2A	0.979322
ENSG00000064933	2	190649107	190742355	125	13	194548	-0.93126	0.82414	PMS1	0.979339
ENSG00000165406	10	45950035	46090354	347	8	194548	-0.93144	0.82419	MARCH8	0.979332
ENSG00000174780	4	57333081	57369839	79	8	194548	-0.93161	0.82423	SRP72	0.979313
ENSG00000163632	3	63805038	63834312	16	4	194548	-0.93191	0.82431	C3orf49	0.979341
ENSG00000251201	5	114914339	114961858	48	5	194548	-0.93203	0.82434	TMED7-TICAM2	0.97931
ENSG00000243414	5	114914339	114961876	48	5	194548	-0.93203	0.82434	TICAM2	0.979244
ENSG00000112078	6	36410544	36458920	58	3	194548	-0.93234	0.82442	KCTD20	0.979272
ENSG00000121853	3	172162923	172166246	4	2	194548	-0.93269	0.82451	GHSR	0.979312
ENSG00000138642	4	89299891	89364263	11	3	194548	-0.93269	0.82451	HERC6	0.979246
ENSG00000101695	18	29598335	29653176	50	3	194548	-0.93299	0.82459	RNF125	0.979208
ENSG00000130701	20	60985293	61002589	6	3	194548	-0.93332	0.82467	RBBP8NL	0.979236
ENSG00000167600	19	41698954	41713444	7	1	194548	-0.9334	0.82469	CYP2S1	0.979193
ENSG00000167969	16	2289396	2302301	12	1	194548	-0.93355	0.82473	ECI1	0.979174
ENSG00000160818	1	156564279	156571288	27	3	194548	-0.93375	0.82478	GPATCH4	0.979167
ENSG00000124356	2	74056086	74100786	48	4	194548	-0.93399	0.82485	STAMBP	0.979184
ENSG00000105939	7	138728266	138794465	106	11	194548	-0.9341	0.82487	ZC3HAV1	0.979141
ENSG00000182141	19	21473962	21512227	70	7	194548	-0.93417	0.82489	ZNF708	0.979098
ENSG00000134056	5	68513587	68525956	28	4	194548	-0.93441	0.82495	MRPS36	0.979103
ENSG00000163623	4	85413140	85419603	3	1	194548	-0.93475	0.82504	NKX6-1	0.979143
ENSG00000197079	17	39632941	39637392	11	3	194548	-0.93477	0.82505	KRT35	0.979088
ENSG00000008277	7	87563458	87832204	297	17	194548	-0.93499	0.8251	ADAM22	0.979081
ENSG00000174004	3	196366557	196388875	15	4	194548	-0.93519	0.82515	NRROS	0.979074
ENSG00000198873	10	120967101	121215131	450	38	194548	-0.93535	0.8252	GRK5	0.979067
ENSG00000135362	11	36317838	36486754	374	51	194548	-0.93569	0.82528	PRR5L	0.979095
ENSG00000164961	8	126036502	126104082	194	6	194548	-0.93718	0.82567	KIAA0196	0.979492
ENSG00000131871	15	101811022	101817705	8	3	194548	-0.93727	0.82569	VIMP	0.979449
ENSG00000196859	17	39114669	39123144	24	5	194548	-0.93736	0.82571	KRT39	0.979406
ENSG00000188878	17	73905655	73937221	37	6	194548	-0.93751	0.82575	FBF1	0.979321
ENSG00000060749	11	32914724	33014862	5	2	194548	-0.9376	0.82577	QSER1	0.979278
ENSG00000162728	1	160051360	160060353	10	2	194548	-0.93774	0.82581	KCNJ9	0.979259
ENSG00000185069	12	53161939	53171129	20	4	194548	-0.93778	0.82582	KRT76	0.979204
ENSG00000006695	17	13972813	14111994	249	23	194548	-0.93806	0.82589	COX10	0.979221
ENSG00000185627	11	236546	252983	49	4	194548	-0.93823	0.82594	PSMD13	0.979214
ENSG00000196460	2	102013823	102091165	238	13	194548	-0.9385	0.82601	RFX8	0.97923
ENSG00000214367	4	2229191	2243891	24	3	194548	-0.93872	0.82606	HAUS3	0.979223
ENSG00000213462	7	64451187	64467121	31	5	194548	-0.93934	0.82622	ERV3-1	0.97928
ENSG00000107562	10	44793038	44881941	206	27	194548	-0.93953	0.82627	CXCL12	0.979273
ENSG00000181788	3	150458914	150481264	36	3	194548	-0.93969	0.82631	SIAH2	0.979254
ENSG00000130309	19	17666403	17693971	26	2	194548	-0.93972	0.82632	COLGALT1	0.979199
ENSG00000119723	14	74416629	74430373	29	6	194548	-0.93975	0.82633	COQ6	0.979144
ENSG00000170425	17	15848231	15879060	7	3	194548	-0.94007	0.82641	ADORA2B	0.979173
ENSG00000146352	6	123317116	123394072	71	8	194548	-0.94026	0.82646	CLVS2	0.979166
ENSG00000135776	1	229652329	229694442	29	1	194548	-0.94058	0.82654	ABCB10	0.979194
ENSG00000186994	19	8387468	8408146	88	8	194548	-0.94089	0.82662	KANK3	0.979222
ENSG00000168309	3	58549844	58613337	75	7	194548	-0.94102	0.82665	FAM107A	0.979192
ENSG00000162931	1	228595641	228604562	12	4	194548	-0.94134	0.82674	TRIM17	0.979232
ENSG00000107185	9	35749203	35758572	8	2	194548	-0.94159	0.8268	RGP1	0.979237
ENSG00000186479	5	63802084	63908139	130	14	194548	-0.94228	0.82698	RGS7BP	0.979383
ENSG00000186910	14	94908801	94919127	29	5	194548	-0.94247	0.82702	SERPINA11	0.979364
ENSG00000144747	3	69068978	69101484	39	5	194548	-0.94263	0.82706	TMF1	0.979345
ENSG00000214226	17	54869274	54916134	59	4	194548	-0.94293	0.82714	C17orf67	0.979374
ENSG00000061794	12	27863706	27909228	54	4	194548	-0.9431	0.82719	MRPS35	0.979367
ENSG00000111335	12	113416200	113449528	39	7	194548	-0.94318	0.82721	OAS2	0.979324
ENSG00000186187	16	75032928	75144892	83	8	194548	-0.94322	0.82722	ZNRF1	0.979269
ENSG00000253250	8	91970865	91997485	33	4	194548	-0.94362	0.82732	C8orf88	0.979321
ENSG00000138303	10	73856278	73976892	204	7	194548	-0.9437	0.82734	ASCC1	0.979279
ENSG00000178038	3	46710487	46735194	51	7	194548	-0.94373	0.82735	ALS2CL	0.979224
ENSG00000149809	11	64879317	64883856	8	2	194548	-0.94416	0.82745	TM7SF2	0.979276
ENSG00000152763	1	67278568	67390570	62	8	194548	-0.94446	0.82753	WDR78	0.979305
ENSG00000171931	17	18647326	18682662	12	2	194548	-0.94485	0.82763	FBXW10	0.979357
ENSG00000196724	19	58433252	58446761	15	2	194548	-0.94507	0.82769	ZNF418	0.979361
ENSG00000105556	19	305575	344798	80	2	194548	-0.94521	0.82772	MIER2	0.97933
ENSG00000113369	5	90664541	90679176	9	3	194548	-0.94561	0.82783	ARRDC3	0.979328
ENSG00000162551	1	21835858	21904905	152	11	194548	-0.94582	0.82788	ALPL	0.979321
ENSG00000138160	10	94353043	94415150	153	11	194548	-0.94586	0.82789	KIF11	0.979266
ENSG00000087266	4	2794750	2842825	56	5	194548	-0.94608	0.82795	SH3BP2	0.979271
ENSG00000214102	7	141408153	141431071	39	5	194548	-0.94608	0.82795	WEE2	0.979205
ENSG00000156650	10	76585340	76792380	212	18	194548	-0.94704	0.82819	KAT6B	0.979356
ENSG00000043093	3	182655862	182703741	30	3	194548	-0.94711	0.82821	DCUN1D1	0.979313
ENSG00000171368	5	660883	693510	31	6	194548	-0.9473	0.82826	TPPP	0.979306
ENSG00000116221	1	54649714	54691137	64	11	194548	-0.94744	0.82829	MRPL37	0.979275
ENSG00000178467	3	49027319	49044587	3	1	194548	-0.94748	0.8283	P4HTM	0.979221
ENSG00000133703	12	25357723	25403870	81	4	194548	-0.94824	0.8285	KRAS	0.979391
ENSG00000133019	1	239549865	240078750	767	60	194548	-0.9493	0.82877	CHRM3	0.979644
ENSG00000099800	19	2425622	2427892	4	2	194548	-0.94946	0.82881	TIMM13	0.979625
ENSG00000007923	1	6694228	6761984	82	6	194548	-0.94978	0.82889	DNAJC11	0.979653
ENSG00000129048	3	132316081	132337811	22	5	194548	-0.94996	0.82893	ACKR4	0.979568
ENSG00000102710	13	37583449	37633850	7	2	194548	-0.95038	0.82904	SUPT20H	0.979632
ENSG00000091972	3	112051194	112081659	71	11	194548	-0.95047	0.82906	CD200	0.979589
ENSG00000187456	17	34245070	34257777	19	2	194548	-0.95076	0.82914	RDM1	0.979618
ENSG00000203963	1	67557848	67697536	226	18	194548	-0.95123	0.82926	C1orf141	0.979693
ENSG00000212901	17	39164773	39175576	21	3	194548	-0.95211	0.82948	KRTAP3-1	0.979887
ENSG00000090530	3	189674517	189840226	318	16	194548	-0.95226	0.82952	LEPREL1	0.979868
ENSG00000113249	5	156456424	156486130	69	8	194548	-0.95235	0.82954	HAVCR1	0.979825
ENSG00000055118	7	150642049	150675403	45	8	194548	-0.95251	0.82958	KCNH2	0.979806
ENSG00000146776	7	105245514	105517050	368	50	194548	-0.95255	0.82959	ATXN7L1	0.979752
ENSG00000158555	11	75145685	75236948	114	9	194548	-0.95286	0.82967	GDPD5	0.97978
ENSG00000198965	1	158449668	158450675	3	1	194548	-0.9534	0.82981	OR10R2	0.979879
ENSG00000023697	12	16064106	16190220	179	19	194548	-0.95377	0.8299	DERA	0.979919
ENSG00000175198	13	100741269	101182686	477	28	194548	-0.95381	0.82991	PCCA	0.979865
ENSG00000011376	3	45429998	45590913	168	14	194548	-0.95417	0.83	LARS2	0.979905
ENSG00000115648	2	238394071	238463961	255	15	194548	-0.95448	0.83008	MLPH	0.979933
ENSG00000185009	10	75881524	75910821	43	4	194548	-0.9552	0.83026	AP3M1	0.980079
ENSG00000139620	12	49047184	49076021	12	1	194548	-0.95566	0.83038	KANSL2	0.980155
ENSG00000142409	19	56598732	56632649	83	5	194548	-0.95579	0.83041	ZNF787	0.980124
ENSG00000148584	10	52559169	52645435	55	9	194548	-0.95627	0.83053	A1CF	0.980199
ENSG00000174177	16	88772871	88781794	42	8	194548	-0.95633	0.83055	CTU2	0.980157
ENSG00000065621	10	106028631	106064703	38	7	194548	-0.95688	0.83069	GSTO2	0.980256
ENSG00000162928	2	61244360	61279125	27	5	194548	-0.95693	0.8307	PEX13	0.980201
ENSG00000221845	7	47694842	47701246	9	3	194548	-0.95712	0.83075	C7orf65	0.980194
ENSG00000149313	11	105946228	105969437	17	2	194548	-0.95734	0.8308	AASDHPPT	0.980187
ENSG00000253320	8	103876528	103990104	183	18	194548	-0.95745	0.83083	KB-1507C5.2	0.980156
ENSG00000139874	14	38677204	38682272	7	3	194548	-0.95769	0.83089	SSTR1	0.980161
ENSG00000150594	10	112836790	112840658	6	2	194548	-0.95802	0.83097	ADRA2A	0.980189
ENSG00000122188	1	203734304	203745361	23	3	194548	-0.95842	0.83107	LAX1	0.980241
ENSG00000110367	11	118620034	118661858	61	8	194548	-0.9595	0.83135	DDX6	0.980439
ENSG00000136040	12	94542499	94701451	336	44	194548	-0.9596	0.83137	PLXNC1	0.980396
ENSG00000178821	1	1849029	1850712	4	2	194548	-0.96021	0.83152	TMEM52	0.980507
ENSG00000069248	1	229577045	229644103	81	1	194548	-0.96112	0.83175	NUP133	0.980712
ENSG00000182362	21	47706251	47717665	57	3	194548	-0.96111	0.83175	YBEY	0.980646
ENSG00000166579	17	8316449	8393729	35	5	194548	-0.9612	0.83177	NDEL1	0.980603
ENSG00000131242	17	29718642	29865236	218	28	194548	-0.96118	0.83177	RAB11FIP4	0.980537
ENSG00000149054	11	6947635	7005863	95	7	194548	-0.96216	0.83202	ZNF215	0.980765
ENSG00000155099	8	92006024	92053292	51	6	194548	-0.96224	0.83203	TMEM55A	0.980711
ENSG00000068831	11	64494383	64512928	12	2	194548	-0.96249	0.8321	RASGRP2	0.980727
ENSG00000258053	12	71441182	71512027	155	12	194548	-0.96265	0.83214	CTD-2021H9.3	0.980708
ENSG00000025156	6	122720691	122754264	52	7	194548	-0.96304	0.83224	HSF2	0.98076
ENSG00000171484	9	125390858	125391852	6	2	194548	-0.96342	0.83233	OR1B1	0.9808
ENSG00000121957	1	109417972	109477167	67	5	194548	-0.96356	0.83237	GPSM2	0.980781
ENSG00000070756	8	101698044	101735037	40	3	194548	-0.9636	0.83238	PABPC1	0.980727
ENSG00000150540	2	138721590	138773930	58	3	194548	-0.96375	0.83241	HNMT	0.980696
ENSG00000203685	1	226736501	226796915	110	16	194548	-0.96403	0.83248	C1orf95	0.980712
ENSG00000033327	11	77926343	78129394	239	3	194548	-0.96409	0.8325	GAB2	0.98067
ENSG00000187912	19	14693896	14721969	14	2	194548	-0.96505	0.83274	CLEC17A	0.980886
ENSG00000171431	17	39032193	39041479	17	3	194548	-0.9652	0.83278	KRT20	0.980867
ENSG00000130956	9	99212483	99253618	34	1	194548	-0.96529	0.8328	HABP4	0.980825
ENSG00000136305	14	24774302	24780636	4	2	194548	-0.96541	0.83283	CIDEB	0.980794
ENSG00000197599	16	1484384	1494557	4	1	194548	-0.96546	0.83284	CCDC154	0.98074
ENSG00000135413	12	55024595	55028679	5	1	194548	-0.9658	0.83293	LACRT	0.980779
ENSG00000095203	9	111934255	112083244	190	25	194548	-0.96585	0.83294	EPB41L4B	0.980725
ENSG00000112079	6	36461669	36515247	94	4	194548	-0.96624	0.83304	STK38	0.980777
ENSG00000244462	20	34236847	34252878	24	3	194548	-0.96647	0.83309	RBM12	0.98077
ENSG00000188313	3	146232967	146262651	70	3	194548	-0.96658	0.83312	PLSCR1	0.980739
ENSG00000134982	5	112043195	112181936	162	10	194548	-0.96661	0.83313	APC	0.980684
ENSG00000091137	7	107301080	107358254	32	2	194548	-0.96661	0.83313	SLC26A4	0.980618
ENSG00000253350	8	105602961	106431488	1302	78	194548	-0.96673	0.83316	RP11-127H5.1	0.980588
ENSG00000148158	9	115513118	115643951	287	11	194548	-0.96679	0.83318	SNX30	0.980545
ENSG00000163704	3	9987226	9994078	5	2	194548	-0.96724	0.83329	PRRT3	0.980609
ENSG00000236882	5	95187936	95195837	11	3	194548	-0.96732	0.83331	C5orf27	0.980566
ENSG00000165185	9	115249127	115431677	238	17	194548	-0.96753	0.83336	KIAA1958	0.980559
ENSG00000196944	1	248524883	248525929	4	1	194548	-0.96823	0.83354	OR2T4	0.980639
ENSG00000135930	2	233414762	233448354	87	7	194548	-0.96833	0.83356	EIF4E2	0.980596
ENSG00000155666	16	27214807	27233089	7	1	194548	-0.9685	0.8336	KDM8	0.980577
ENSG00000146648	7	55086714	55324313	341	37	194548	-0.96889	0.8337	EGFR	0.980629
ENSG00000005810	13	77618792	77901185	319	16	194548	-0.96889	0.8337	MYCBP2	0.980563
ENSG00000162618	1	79355449	79472403	258	11	194548	-0.96905	0.83374	ELTD1	0.980544
ENSG00000012779	10	45869661	45941561	145	12	194548	-0.96906	0.83374	ALOX5	0.980478
ENSG00000148481	10	15820169	15902519	23	5	194548	-0.96907	0.83375	FAM188A	0.980424
ENSG00000100461	14	23369854	23388393	26	1	194548	-0.96936	0.83382	RBM23	0.98044
ENSG00000144852	3	119499331	119537332	47	7	194548	-0.96943	0.83384	NR1I2	0.980397
ENSG00000164031	4	100817405	100867883	39	4	194548	-0.9695	0.83385	DNAJB14	0.980343
ENSG00000025770	22	50946645	50961901	6	2	194548	-0.96956	0.83387	NCAPH2	0.980235
ENSG00000156384	10	105881816	105886143	8	1	194548	-0.96969	0.8339	SFR1	0.980204
ENSG00000162437	1	65210778	65298915	100	7	194548	-0.97019	0.83402	RAVER2	0.980213
ENSG00000178996	5	53813589	53842415	69	7	194548	-0.97037	0.83407	SNX18	0.980206
ENSG00000239672	17	49230897	49239789	23	4	194548	-0.97038	0.83407	NME1	0.98014
ENSG00000108604	17	61909444	61920425	15	2	194548	-0.97043	0.83408	SMARCD2	0.980086
ENSG00000081148	3	100941390	101039404	111	5	194548	-0.97044	0.83409	IMPG2	0.980032
ENSG00000119919	10	101292690	101296278	8	2	194548	-0.97051	0.8341	NKX2-3	0.979978
ENSG00000211445	5	150400124	150408554	24	5	194548	-0.97092	0.8342	GPX3	0.980029
ENSG00000159167	8	23699428	23712320	18	3	194548	-0.97099	0.83422	STC1	0.979987
ENSG00000254004	19	37001597	37019562	28	4	194548	-0.97111	0.83425	ZNF260	0.979956
ENSG00000213402	11	67202981	67205538	3	1	194548	-0.97138	0.83432	PTPRCAP	0.979973
ENSG00000137834	15	66994566	67074338	224	28	194548	-0.97156	0.83436	SMAD6	0.979954
ENSG00000159592	1	46092976	46153785	113	7	194548	-0.97157	0.83437	GPBP1L1	0.9799
ENSG00000173530	8	22993101	23021543	29	2	194548	-0.97175	0.83441	TNFRSF10D	0.979881
ENSG00000198026	20	44577292	44600833	46	8	194548	-0.97186	0.83444	ZNF335	0.97985
ENSG00000198168	11	22835345	22851845	45	4	194548	-0.97226	0.83454	SVIP	0.979902
ENSG00000196248	11	123847368	123848488	3	1	194548	-0.97272	0.83465	OR10S1	0.979899
ENSG00000185652	12	5541278	5630702	134	17	194548	-0.97304	0.83473	NTF3	0.979927
ENSG00000158828	1	20959948	20978004	61	9	194548	-0.97354	0.83486	PINK1	0.980014
ENSG00000112238	6	100054606	100063454	4	2	194548	-0.97407	0.83499	PRDM13	0.980101
ENSG00000147614	8	86999552	87166457	285	14	194548	-0.9744	0.83507	ATP6V0D2	0.980129
ENSG00000007062	4	15964699	16086001	296	40	194548	-0.9748	0.83517	PROM1	0.98018
ENSG00000196961	19	50270225	50310370	36	4	194548	-0.97559	0.83537	AP2A1	0.980349
ENSG00000002549	4	17578815	17609595	30	3	194548	-0.97585	0.83543	LAP3	0.980354
ENSG00000107738	10	73507316	73533255	42	8	194548	-0.97604	0.83548	C10orf54	0.980347
ENSG00000122728	9	32629452	32635667	3	2	194548	-0.97625	0.83553	TAF1L	0.980339
ENSG00000163093	2	170335688	170382432	63	7	194548	-0.97639	0.83557	BBS5	0.980321
ENSG00000251569	2	170335990	170382432	63	7	194548	-0.97639	0.83557	RP11-724O16.1	0.980255
ENSG00000161572	17	34261522	34270703	3	1	194548	-0.97675	0.83565	LYZL6	0.980283
ENSG00000164402	5	132086509	132142933	45	2	194548	-0.97677	0.83566	SEPT8	0.980229
ENSG00000187189	6	116571151	116575261	5	1	194548	-0.97708	0.83574	TSPYL4	0.980257
ENSG00000184863	7	155437145	155574179	254	5	194548	-0.97711	0.83574	RBM33	0.980191
ENSG00000173335	20	23583047	23586513	6	2	194548	-0.97712	0.83575	CST9	0.980137
ENSG00000165898	14	74960423	74963809	7	2	194548	-0.97728	0.83578	ISCA2	0.980106
ENSG00000116688	1	12040238	12073571	93	8	194548	-0.97739	0.83581	MFN2	0.980076
ENSG00000149657	20	60697517	60710434	6	2	194548	-0.97764	0.83587	LSM14B	0.98008
ENSG00000068024	2	239969864	240323348	773	48	194548	-0.97772	0.83589	HDAC4	0.980038
ENSG00000158106	8	144451057	144466390	20	3	194548	-0.97788	0.83593	RHPN1	0.980019
ENSG00000196350	19	22469210	22499978	13	3	194548	-0.978	0.83596	ZNF729	0.979989
ENSG00000099308	19	18208603	18262502	125	11	194548	-0.97881	0.83616	MAST3	0.980091
ENSG00000255432	11	62417166	62432650	4	1	194548	-0.97916	0.83625	RP11-831H9.11	0.980131
ENSG00000131844	5	70883115	70954531	55	7	194548	-0.98027	0.83652	MCCC2	0.980382
ENSG00000082196	5	34019553	34043937	50	4	194548	-0.9803	0.83653	C1QTNF3	0.980262
ENSG00000249428	4	2451700	2464668	19	3	194548	-0.9804	0.83656	RP11-503N18.3	0.980232
ENSG00000267216	19	58790332	58826563	63	9	194548	-0.98048	0.83658	AC010642.1	0.980189
ENSG00000006837	5	133541305	133706738	182	5	194548	-0.98064	0.83662	CDKL3	0.98017
ENSG00000187569	12	7864050	7870155	4	2	194548	-0.98064	0.83662	DPPA3	0.980105
ENSG00000153012	4	25000469	25032501	102	16	194548	-0.98084	0.83666	LGI2	0.980086
ENSG00000113555	5	141323150	141349304	12	1	194548	-0.98084	0.83666	PCDH12	0.98002
ENSG00000100578	14	58894103	59015216	32	3	194548	-0.98086	0.83667	KIAA0586	0.979966
ENSG00000117501	1	170904612	171033906	59	9	194548	-0.98092	0.83668	MROH9	0.979912
ENSG00000174914	11	56467864	56468781	4	1	194548	-0.9811	0.83673	OR9G1	0.979905
ENSG00000087250	16	56622986	56625000	4	2	194548	-0.98158	0.83685	MT3	0.97998
ENSG00000090060	14	96967770	97033448	58	4	194548	-0.98208	0.83697	PAPOLA	0.980055
ENSG00000185420	1	245912642	246670614	2103	64	194548	-0.98246	0.83706	SMYD3	0.980094
ENSG00000132003	19	13906274	13943044	22	1	194548	-0.98247	0.83706	ZSWIM4	0.980029
ENSG00000082805	12	1099675	1605099	816	19	194548	-0.98303	0.8372	ERC1	0.980127
ENSG00000112333	6	108487262	108510013	12	2	194548	-0.98305	0.83721	NR2E1	0.980073
ENSG00000122367	10	88428206	88495825	77	12	194548	-0.98333	0.83728	LDB3	0.980089
ENSG00000064201	11	2323227	2339430	37	4	194548	-0.98355	0.83733	TSPAN32	0.980082
ENSG00000170234	5	159488808	159546430	49	4	194548	-0.98362	0.83735	PWWP2A	0.98004
ENSG00000166676	16	10854776	10912651	50	6	194548	-0.98374	0.83738	TVP23A	0.980009
ENSG00000105679	19	36024314	36036218	21	6	194548	-0.98401	0.83744	GAPDHS	0.980014
ENSG00000117335	1	207925402	207968858	54	7	194548	-0.98406	0.83746	CD46	0.979972
ENSG00000110148	11	6280966	6293357	28	2	194548	-0.98407	0.83746	CCKBR	0.979906
ENSG00000129270	17	34083268	34122711	44	3	194548	-0.98456	0.83758	MMP28	0.979981
ENSG00000131966	14	58666798	58701750	25	1	194548	-0.98473	0.83762	ACTR10	0.979962
ENSG00000101557	18	158383	214629	19	2	194548	-0.98528	0.83776	USP14	0.98006
ENSG00000104866	19	45594654	45651335	31	4	194548	-0.98536	0.83778	PPP1R37	0.980018
ENSG00000129467	14	24787555	24804299	25	8	194548	-0.98562	0.83784	ADCY4	0.980023
ENSG00000197416	8	82437216	82443613	8	2	194548	-0.98698	0.83817	FABP12	0.980277
ENSG00000170681	9	103340361	103350188	15	2	194548	-0.98703	0.83819	MURC	0.980235
ENSG00000181035	19	19174808	19223697	10	3	194548	-0.98703	0.83819	SLC25A42	0.98017
ENSG00000078246	12	2986389	3050306	173	4	194548	-0.98722	0.83823	TULP3	0.980151
ENSG00000233927	19	8386042	8388224	5	2	194548	-0.98725	0.83824	RPS28	0.980097
ENSG00000134569	11	46878419	46940193	36	2	194548	-0.98737	0.83827	LRP4	0.980066
ENSG00000136937	9	100395908	100436030	75	2	194548	-0.98754	0.83831	NCBP1	0.980048
ENSG00000270386	4	70454912	70518967	195	13	194548	-0.98787	0.83839	UGT2A1	0.980075
ENSG00000164197	5	63461671	63668696	179	8	194548	-0.98794	0.83841	RNF180	0.980033
ENSG00000010017	6	13621730	13711796	62	8	194548	-0.98866	0.83859	RANBP9	0.980178
ENSG00000102445	13	46916139	47012325	100	5	194548	-0.98871	0.8386	KIAA0226L	0.980124
ENSG00000071909	2	171034655	171511681	933	80	194548	-0.98883	0.83863	MYO3B	0.980094
ENSG00000102794	13	77522632	77532777	5	2	194548	-0.9891	0.83869	IRG1	0.980098
ENSG00000105379	19	51848423	51869672	37	4	194548	-0.98919	0.83871	ETFB	0.980056
ENSG00000142156	21	47401651	47424964	34	4	194548	-0.98934	0.83875	COL6A1	0.980037
ENSG00000197329	2	64319786	64371588	75	6	194548	-0.98948	0.83879	PELI1	0.980019
ENSG00000093217	3	38388251	38462839	98	12	194548	-0.98978	0.83886	XYLB	0.980035
ENSG00000267988	7	45902684	45906045	10	4	194548	-0.99039	0.83901	AC096582.1	0.980145
ENSG00000143398	1	151170425	151222012	39	2	194548	-0.99107	0.83917	PIP5K1A	0.980266
ENSG00000187715	3	127634075	127706514	98	11	194548	-0.99105	0.83917	KBTBD12	0.9802
ENSG00000166135	10	102288829	102319755	56	2	194548	-0.99109	0.83918	HIF1AN	0.980147
ENSG00000147647	8	105342552	105479281	263	25	194548	-0.99116	0.8392	DPYS	0.980104
ENSG00000070961	12	89981828	90103077	69	9	194548	-0.99171	0.83933	ATP2B1	0.980191
ENSG00000124019	2	225243415	225266802	43	8	194548	-0.99199	0.8394	FAM124B	0.980207
ENSG00000196839	20	43248163	43280874	37	5	194548	-0.99246	0.83951	ADA	0.98027
ENSG00000104823	19	39306062	39322645	30	3	194548	-0.99262	0.83955	ECH1	0.980251
ENSG00000104835	19	39405906	39440495	45	6	194548	-0.99303	0.83965	SARS2	0.980302
ENSG00000269547	19	39406044	39440495	45	6	194548	-0.99303	0.83965	CTC-360G5.8	0.980237
ENSG00000117472	1	46640745	46651630	13	3	194548	-0.99306	0.83966	TSPAN1	0.980183
ENSG00000173610	4	70454135	70518965	196	14	194548	-0.9935	0.83977	UGT2A1	0.980246
ENSG00000010803	1	41492872	41707826	298	12	194548	-0.99396	0.83988	SCMH1	0.980309
ENSG00000101213	20	62159778	62168723	3	1	194548	-0.99401	0.83989	PTK6	0.980255
ENSG00000197170	17	65334032	65362743	31	5	194548	-0.9942	0.83994	PSMD12	0.980248
ENSG00000009724	1	11086580	11107290	30	4	194548	-0.99446	0.84	MASP2	0.980252
ENSG00000035664	15	64199235	64364232	132	13	194548	-0.99447	0.84	DAPK2	0.980187
ENSG00000168397	2	242576628	242613272	85	10	194548	-0.99466	0.84005	ATG4B	0.98018
ENSG00000197497	19	53662466	53696639	47	3	194548	-0.99503	0.84014	ZNF665	0.980219
ENSG00000260027	17	46684594	46710934	42	9	194548	-0.99534	0.84022	HOXB7	0.980247
ENSG00000110092	11	69455855	69469242	3	1	194548	-0.99568	0.8403	CCND1	0.980144
ENSG00000101457	20	44420576	44440066	38	6	194548	-0.99615	0.84041	DNTTIP1	0.980207
ENSG00000110245	11	116700422	116703788	16	4	194548	-0.9962	0.84042	APOC3	0.980153
ENSG00000213928	14	24630262	24635774	3	1	194548	-0.99638	0.84047	IRF9	0.980146
ENSG00000088682	16	57481337	57495187	16	3	194548	-0.99643	0.84048	COQ9	0.980093
ENSG00000197467	10	71561644	71724031	328	51	194548	-0.99688	0.84059	COL13A1	0.980155
ENSG00000145721	5	96427574	96478576	28	3	194548	-0.99706	0.84063	LIX1	0.980137
ENSG00000148156	9	111616871	111619239	7	2	194548	-0.99711	0.84065	ACTL7B	0.980095
ENSG00000100219	22	29190543	29196585	7	4	194548	-0.99728	0.84069	XBP1	0.980076
ENSG00000136122	13	73302061	73330336	27	5	194548	-0.99791	0.84084	BORA	0.980185
ENSG00000028839	6	134273308	134311570	23	4	194548	-0.99848	0.84098	TBPL1	0.980283
ENSG00000130653	9	140354404	140444986	24	2	194548	-0.99857	0.841	PNPLA7	0.980241
ENSG00000184584	5	138855119	138862520	5	1	194548	-0.99866	0.84102	TMEM173	0.980199
ENSG00000128694	2	190611386	190627953	14	4	194548	-0.99875	0.84104	OSGEPL1	0.980157
ENSG00000104805	19	49403307	49426629	23	4	194548	-0.99966	0.84126	NUCB1	0.980348
ENSG00000116176	16	1271651	1275257	9	1	194548	-1.0003	0.84141	TPSG1	0.980457
ENSG00000198515	4	47937994	48018689	179	12	194548	-1.0004	0.84145	CNGA1	0.980439
ENSG00000106459	7	129251555	129396922	220	16	194548	-1.0007	0.84151	NRF1	0.980443
ENSG00000136231	7	23349828	23510086	127	17	194548	-1.0017	0.84176	IGF2BP3	0.980669
ENSG00000138119	10	95066186	95242074	297	20	194548	-1.0023	0.84189	MYOF	0.980755
ENSG00000165949	14	94571182	94583033	9	2	194548	-1.0023	0.84191	IFI27	0.980713
ENSG00000156113	10	78629359	79398353	1284	97	194548	-1.0026	0.84197	KCNMA1	0.980717
ENSG00000152223	18	43427574	43547240	155	7	194548	-1.003	0.84206	EPG5	0.980757
ENSG00000139515	13	28494157	28500368	8	2	194548	-1.0031	0.8421	PDX1	0.980738
ENSG00000119917	10	91087651	91100728	9	2	194548	-1.0037	0.84224	IFIT3	0.980836
ENSG00000146122	6	39760142	39872648	237	32	194548	-1.0043	0.84239	DAAM2	0.980945
ENSG00000214078	20	34213953	34252878	62	5	194548	-1.0044	0.8424	CPNE1	0.980891
ENSG00000174611	3	134321980	134370478	26	3	194548	-1.005	0.84254	KY	0.980989
ENSG00000118402	6	80624529	80657297	48	2	194548	-1.005	0.84256	ELOVL4	0.980947
ENSG00000117697	1	212899495	212965124	229	12	194548	-1.0051	0.84258	NSL1	0.980905
ENSG00000256407	1	54606897	54665746	87	11	194548	-1.0054	0.84265	RP11-446E24.4	0.980921
ENSG00000256950	12	122326715	122359376	80	11	194548	-1.0055	0.84267	RP11-87C12.2	0.980879
ENSG00000135213	7	75046066	75115548	19	1	194548	-1.0061	0.84282	POM121C	0.980923
ENSG00000140470	15	100511794	100882210	1133	83	194548	-1.0061	0.84283	ADAMTS17	0.980869
ENSG00000121446	1	182419256	182529734	244	11	194548	-1.0068	0.84298	RGSL1	0.980978
ENSG00000126878	9	133971863	133998539	35	4	194548	-1.0068	0.84299	AIF1L	0.980925
ENSG00000179943	19	56102746	56113336	7	2	194548	-1.0072	0.84307	FIZ1	0.980952
ENSG00000213316	5	179220981	179223648	3	1	194548	-1.0073	0.84311	LTC4S	0.980934
ENSG00000119844	2	64751465	64820139	140	11	194548	-1.0074	0.84312	AFTPH	0.98088
ENSG00000163710	3	142534764	142608045	114	18	194548	-1.008	0.84327	PCOLCE2	0.980924
ENSG00000132485	1	71528974	71546980	12	4	194548	-1.0082	0.84333	ZRANB2	0.980928
ENSG00000154124	5	14664773	14699820	26	3	194548	-1.0082	0.84333	FAM105B	0.980863
ENSG00000174886	19	5891287	5904017	17	2	194548	-1.0084	0.84337	NDUFA11	0.980844
ENSG00000131969	14	51338878	51371688	34	4	194548	-1.0086	0.84341	ABHD12B	0.980825
ENSG00000131127	4	331603	378653	77	4	194548	-1.0086	0.84343	ZNF141	0.980783
ENSG00000007237	17	9813926	10101868	601	78	194548	-1.0088	0.84347	GAS7	0.980699
ENSG00000100815	14	92432335	92507240	190	11	194548	-1.0091	0.84353	TRIP11	0.980704
ENSG00000104870	19	50010073	50029590	29	4	194548	-1.0092	0.84356	FCGRT	0.980674
ENSG00000168807	16	69221032	69342955	144	11	194548	-1.0093	0.84358	SNTB2	0.980632
ENSG00000080644	15	78885394	78913637	81	9	194548	-1.0096	0.84366	CHRNA3	0.980659
ENSG00000136628	1	220141943	220220000	129	9	194548	-1.0102	0.8438	EPRS	0.980757
ENSG00000180263	12	95470525	95611258	242	16	194548	-1.0102	0.8438	FGD6	0.980692
ENSG00000144061	2	110879888	110962643	106	7	194548	-1.0103	0.84382	NPHP1	0.98065
ENSG00000090534	3	184089723	184095932	4	1	194548	-1.0106	0.8439	THPO	0.980677
ENSG00000130775	1	28199055	28213196	28	3	194548	-1.0108	0.84395	THEMIS2	0.98067
ENSG00000046889	8	68864353	69149265	591	40	194548	-1.0114	0.84408	PREX2	0.980756
ENSG00000116120	2	223435255	223521056	113	10	194548	-1.0118	0.84417	FARSB	0.980795
ENSG00000145675	5	67511548	67597649	92	11	194548	-1.0119	0.84421	PIK3R1	0.980777
ENSG00000130518	19	18367908	18385319	64	6	194548	-1.0126	0.84438	KIAA1683	0.980844
ENSG00000149554	11	125495036	125546150	63	9	194548	-1.0131	0.84449	CHEK1	0.980906
ENSG00000198055	5	176830205	176869902	10	1	194548	-1.0132	0.84451	GRK6	0.980864
ENSG00000174007	3	196433148	196439164	17	3	194548	-1.0136	0.84461	CEP19	0.980915
ENSG00000164972	9	34379017	34397830	26	7	194548	-1.0139	0.84468	C9orf24	0.980866
ENSG00000101574	18	2537524	2571508	90	9	194548	-1.014	0.8447	METTL4	0.980824
ENSG00000039139	5	13690440	13944652	593	35	194548	-1.0147	0.84487	DNAH5	0.980956
ENSG00000081014	15	51200869	51298097	151	8	194548	-1.0148	0.84491	AP4E1	0.980938
ENSG00000230062	6	46714654	46727243	6	2	194548	-1.0151	0.84498	ANKRD66	0.980954
ENSG00000125630	2	113299492	113334635	53	4	194548	-1.0152	0.845	POLR1B	0.980912
ENSG00000175505	11	67131639	67141648	16	3	194548	-1.0152	0.845	CLCF1	0.980847
ENSG00000087074	19	49375649	49379314	14	2	194548	-1.0155	0.84506	PPP1R15A	0.980851
ENSG00000134571	11	47352957	47374253	22	5	194548	-1.0162	0.84523	MYBPC3	0.980983
ENSG00000213921	19	40267235	40276775	6	1	194548	-1.0162	0.84523	LEUTX	0.980918
ENSG00000151376	11	86152150	86383678	548	24	194548	-1.0163	0.84525	ME3	0.980876
ENSG00000172459	11	56431138	56432163	4	2	194548	-1.0164	0.84528	OR5AR1	0.980846
ENSG00000143570	1	153931575	153940188	7	2	194548	-1.0164	0.84529	SLC39A1	0.980792
ENSG00000214194	7	112756773	112758668	4	2	194548	-1.0165	0.84531	LINC00998	0.98075
ENSG00000269103	22	21358030	21360736	15	5	194548	-1.017	0.84543	AC002472.1	0.980825
ENSG00000111801	6	26440700	26453643	24	5	194548	-1.0174	0.84553	BTN3A3	0.980875
ENSG00000188636	22	44888452	44894178	15	2	194548	-1.0174	0.84553	LDOC1L	0.98081
ENSG00000135636	2	71680852	71913898	323	37	194548	-1.0176	0.84557	DYSF	0.980792
ENSG00000179603	7	126078652	126893348	1358	44	194548	-1.0192	0.84594	GRM8	0.981156
ENSG00000134287	12	49329506	49351334	29	1	194548	-1.0202	0.84618	ARF3	0.981304
ENSG00000170820	2	49189296	49381676	539	23	194548	-1.0203	0.84621	FSHR	0.981273
ENSG00000257390	12	56151059	56221330	16	2	194548	-1.0208	0.84633	RP11-762I7.5	0.981347
ENSG00000060491	20	61436187	61445352	14	3	194548	-1.0208	0.84633	OGFR	0.981282
ENSG00000130382	19	6212966	6279959	84	4	194548	-1.0209	0.84634	MLLT1	0.981229
ENSG00000231672	2	218148742	218621316	801	45	194548	-1.021	0.84638	DIRC3	0.98121
ENSG00000174799	4	56815037	56899529	88	8	194548	-1.0213	0.84644	CEP135	0.981214
ENSG00000103365	16	23474863	23533316	55	3	194548	-1.0213	0.84645	GGA2	0.981161
ENSG00000168495	8	22102617	22112113	6	2	194548	-1.0215	0.84648	POLR3D	0.981131
ENSG00000155897	8	131792547	132054672	550	35	194548	-1.0218	0.84656	ADCY8	0.981158
ENSG00000117054	1	76190036	76253260	126	8	194548	-1.0224	0.84671	ACADM	0.981267
ENSG00000105879	7	107384142	107402112	15	1	194548	-1.0225	0.84672	CBLL1	0.981214
ENSG00000089154	12	120565007	120632513	63	2	194548	-1.0225	0.84674	GCN1L1	0.981172
ENSG00000267496	17	41994576	41995326	6	1	194548	-1.0227	0.84678	FAM215A	0.981153
ENSG00000269026	19	58193413	58264943	109	12	194548	-1.0232	0.84689	AC003006.7	0.981215
ENSG00000146374	6	127439749	127518910	75	4	194548	-1.0234	0.84694	RSPO3	0.981208
ENSG00000031698	1	109756540	109780791	26	5	194548	-1.0237	0.84701	SARS	0.981224
ENSG00000188959	9	112952328	112970469	42	7	194548	-1.0237	0.84702	C9orf152	0.981171
ENSG00000054690	14	68000018	68056329	114	19	194548	-1.0248	0.84726	PLEKHH1	0.981384
ENSG00000175398	12	56030644	56031638	3	1	194548	-1.0251	0.84734	OR10P1	0.981411
ENSG00000158104	12	122277433	122301502	38	6	194548	-1.0251	0.84734	HPD	0.981346
ENSG00000133116	13	33590207	33640282	91	8	194548	-1.0253	0.84739	KL	0.981339
ENSG00000170579	18	3496030	4455335	1405	149	194548	-1.0257	0.84748	DLGAP1	0.981313
ENSG00000156265	21	30449792	30548210	253	14	194548	-1.0263	0.84763	MAP3K7CL	0.981422
ENSG00000154162	5	21750782	22853731	1513	64	194548	-1.0264	0.84764	CDH12	0.981369
ENSG00000204694	6	29393281	29424848	55	3	194548	-1.0266	0.84769	OR11A1	0.981361
ENSG00000169836	4	104507188	104640973	238	14	194548	-1.027	0.8478	TACR3	0.981424
ENSG00000102970	16	57438679	57449974	20	4	194548	-1.0271	0.84782	CCL17	0.981382
ENSG00000186790	1	47881744	47883723	4	2	194548	-1.0272	0.84783	FOXE3	0.981328
ENSG00000182446	17	79523913	79615495	190	7	194548	-1.0273	0.84785	NPLOC4	0.981287
ENSG00000075624	7	5566782	5603415	23	4	194548	-1.0274	0.84789	ACTB	0.981203
ENSG00000127334	12	68042118	68059186	18	3	194548	-1.0277	0.84795	DYRK2	0.981207
ENSG00000119411	9	116111821	116133513	76	9	194548	-1.0278	0.84797	BSPRY	0.981165
ENSG00000102760	13	42031695	42045018	13	3	194548	-1.0278	0.84797	RGCC	0.981101
ENSG00000133401	5	31639517	32111037	742	85	194548	-1.0278	0.84798	PDZD2	0.981047
ENSG00000258792	14	90095265	90109015	19	3	194548	-1.0279	0.848	RP11-944C7.1	0.981005
ENSG00000130856	18	74534563	74682683	257	13	194548	-1.028	0.84802	ZNF236	0.980963
ENSG00000119139	9	71736209	71870124	245	11	194548	-1.0282	0.84808	TJP2	0.980968
ENSG00000268387	1	161190160	161192296	9	2	194548	-1.0283	0.8481	AL590714.1	0.980926
ENSG00000138161	10	124591665	124639146	71	5	194548	-1.0286	0.84816	CUZD1	0.980931
ENSG00000185669	16	88744090	88752901	7	2	194548	-1.0287	0.84819	SNAI3	0.9809
ENSG00000196900	5	125967414	125971979	9	1	194548	-1.0287	0.8482	C5orf48	0.980847
ENSG00000141013	16	90086037	90111383	64	6	194548	-1.0289	0.84824	GAS8	0.980828
ENSG00000117450	1	45976708	45988719	37	5	194548	-1.0291	0.84829	PRDX1	0.980821
ENSG00000196139	10	5077546	5149878	158	16	194548	-1.0297	0.84842	AKR1C3	0.980907
ENSG00000153347	5	94727048	94786158	93	10	194548	-1.0303	0.84857	FAM81B	0.981015
ENSG00000204138	1	28696114	28826881	167	2	194548	-1.0307	0.84866	PHACTR4	0.981054
ENSG00000005379	17	56378592	56406152	43	6	194548	-1.0317	0.84888	BZRAP1	0.981244
ENSG00000213672	3	48701364	48723797	15	1	194548	-1.0317	0.84891	NCKIPSD	0.981213
ENSG00000197483	19	55987699	55995854	10	1	194548	-1.0319	0.84895	ZNF628	0.981195
ENSG00000182132	5	169780491	170163636	616	75	194548	-1.0327	0.84912	KCNIP1	0.981326
ENSG00000133313	18	72163051	72188366	44	3	194548	-1.0328	0.84916	CNDP2	0.981308
ENSG00000117143	1	162531323	162569627	78	6	194548	-1.033	0.8492	UAP1	0.981289
ENSG00000179002	1	19166093	19186176	45	4	194548	-1.0335	0.84931	TAS1R2	0.981286
ENSG00000169925	9	136895427	136933657	65	5	194548	-1.0338	0.84938	BRD3	0.981302
ENSG00000138039	2	48859428	48982880	186	20	194548	-1.034	0.84944	LHCGR	0.981177
ENSG00000136404	15	83776159	83813606	20	1	194548	-1.0341	0.84946	TM6SF1	0.981135
ENSG00000102805	13	77564795	77576652	28	4	194548	-1.0342	0.84948	CLN5	0.981094
ENSG00000163923	3	186838736	186898696	104	10	194548	-1.0343	0.84949	RPL39L	0.98104
ENSG00000196954	11	104813593	104840163	18	3	194548	-1.0343	0.8495	CASP4	0.980987
ENSG00000178243	9	138235095	138238408	8	2	194548	-1.0343	0.84951	C9orf62	0.980934
ENSG00000102452	13	101706130	102068843	768	52	194548	-1.0346	0.84957	NALCN	0.980938
ENSG00000108219	10	82213922	82292879	82	8	194548	-1.035	0.84966	TSPAN14	0.980977
ENSG00000113810	3	160117062	160152750	45	7	194548	-1.035	0.84967	SMC4	0.980924
ENSG00000173239	10	90562487	90580303	33	4	194548	-1.035	0.84967	LIPM	0.980859
ENSG00000061918	4	156680144	156728743	38	4	194548	-1.0351	0.84968	GUCY1B3	0.980806
ENSG00000134250	1	120454176	120612240	67	4	194548	-1.0357	0.84984	NOTCH2	0.980926
ENSG00000184916	14	105607318	105635161	35	4	194548	-1.036	0.8499	JAG2	0.98093
ENSG00000162614	1	78354198	78409580	19	2	194548	-1.0364	0.84998	NEXN	0.980958
ENSG00000114450	3	179116990	179169378	52	6	194548	-1.0364	0.84999	GNB4	0.980905
ENSG00000183780	1	234040679	234460262	748	56	194548	-1.0367	0.85007	SLC35F3	0.980932
ENSG00000144152	2	112895962	112945791	57	6	194548	-1.0369	0.8501	FBLN7	0.980902
ENSG00000198231	17	61850963	61896677	62	4	194548	-1.0369	0.85011	DDX42	0.980849
ENSG00000115221	2	160956177	161128399	252	16	194548	-1.0371	0.85016	ITGB6	0.980842
ENSG00000132437	7	50526134	50633154	358	17	194548	-1.0372	0.85018	DDC	0.9808
ENSG00000139537	12	49297893	49325623	45	1	194548	-1.0375	0.85024	CCDC65	0.980804
ENSG00000214285	10	129347613	129350935	15	4	194548	-1.0377	0.85029	NPS	0.980797
ENSG00000121671	11	45868669	45904798	34	6	194548	-1.0377	0.8503	CRY2	0.980744
ENSG00000160097	1	33327869	33338083	6	1	194548	-1.0378	0.85031	FNDC5	0.980691
ENSG00000144554	3	10068098	10143614	160	5	194548	-1.0382	0.8504	FANCD2	0.980665
ENSG00000080493	4	72053003	72437804	399	22	194548	-1.0383	0.85043	SLC4A4	0.980635
ENSG00000125457	17	73262309	73267308	6	2	194548	-1.0387	0.85054	MIF4GD	0.980697
ENSG00000174652	19	9523272	9546254	65	2	194548	-1.039	0.8506	ZNF266	0.980702
ENSG00000074771	6	155716504	155777037	86	17	194548	-1.0393	0.85067	NOX3	0.980718
ENSG00000260230	9	111892573	111929571	73	11	194548	-1.0394	0.85069	FRRS1L	0.980676
ENSG00000155918	6	150339470	150346668	20	3	194548	-1.0401	0.85085	RAET1L	0.980796
ENSG00000129219	17	4710391	4726729	14	2	194548	-1.0402	0.85087	PLD2	0.980754
ENSG00000163393	1	116519119	116612675	76	7	194548	-1.0404	0.85091	SLC22A15	0.980736
ENSG00000141543	17	78109013	78120982	27	6	194548	-1.0405	0.85096	EIF4A3	0.980728
ENSG00000119655	14	74942895	74960880	31	2	194548	-1.041	0.85107	NPC2	0.980791
ENSG00000130208	19	45417504	45422606	4	2	194548	-1.0419	0.85127	APOC1	0.980892
ENSG00000205809	12	10579453	10594899	13	4	194548	-1.042	0.85129	KLRC2	0.98085
ENSG00000163877	1	38000050	38019903	18	3	194548	-1.0421	0.85132	SNIP1	0.98082
ENSG00000185236	19	8454865	8469318	25	3	194548	-1.0422	0.85134	RAB11B	0.980778
ENSG00000064205	20	43343485	43357150	9	3	194548	-1.0427	0.85145	WISP2	0.98084
ENSG00000169504	1	25071848	25170815	30	2	194548	-1.0432	0.85157	CLIC4	0.980914
ENSG00000162441	1	9982173	10003465	29	4	194548	-1.0433	0.8516	LZIC	0.980884
ENSG00000204283	17	75875109	75878659	9	2	194548	-1.0433	0.8516	FLJ45079	0.980819
ENSG00000080823	14	102690837	102771537	109	5	194548	-1.0436	0.85166	MOK	0.980824
ENSG00000130544	19	7069455	7087979	37	5	194548	-1.0447	0.85192	ZNF557	0.980994
ENSG00000103194	16	84733584	84813528	185	17	194548	-1.0455	0.85211	USP10	0.981148
ENSG00000133454	22	26138111	26427007	638	54	194548	-1.046	0.85223	MYO18B	0.981221
ENSG00000188316	10	118609023	118671299	40	6	194548	-1.0462	0.85227	ENO4	0.981203
ENSG00000101188	20	61340189	61394123	78	12	194548	-1.0462	0.85227	NTSR1	0.981138
ENSG00000128266	22	23412540	23467224	61	2	194548	-1.0466	0.85235	GNAZ	0.981166
ENSG00000100031	22	24979718	25024972	33	2	194548	-1.0466	0.85236	GGT1	0.981112
ENSG00000121807	3	46395225	46402419	15	3	194548	-1.0468	0.85239	CCR2	0.981082
ENSG00000142192	21	27252861	27543446	514	49	194548	-1.0468	0.8524	APP	0.981029
ENSG00000142515	19	51358171	51364020	25	4	194548	-1.0471	0.85247	KLK3	0.981045
ENSG00000105136	19	57999079	58006048	16	2	194548	-1.0481	0.8527	ZNF419	0.981245
ENSG00000141569	17	73876416	73893084	36	4	194548	-1.0484	0.85277	TRIM65	0.981261
ENSG00000156804	8	124510129	124553446	46	9	194548	-1.0491	0.85294	FBXO32	0.981327
ENSG00000175267	16	22103859	22168287	34	5	194548	-1.0492	0.85296	VWA3A	0.981286
ENSG00000179588	16	88519725	88603424	23	2	194548	-1.0507	0.8533	ZFPM1	0.981612
ENSG00000126549	4	70861647	70868287	5	2	194548	-1.0507	0.85331	STATH	0.981559
ENSG00000110665	11	2316875	2324279	33	5	194548	-1.0508	0.85333	C11orf21	0.981518
ENSG00000081870	1	54382247	54411602	28	1	194548	-1.052	0.85359	HSPB11	0.981752
ENSG00000113648	5	134669590	134735604	51	4	194548	-1.0521	0.85363	H2AFY	0.981733
ENSG00000149292	11	113185251	113254266	80	8	194548	-1.0524	0.85369	TTC12	0.981738
ENSG00000019144	11	118477155	118528741	62	7	194548	-1.0524	0.85369	PHLDB1	0.981673
ENSG00000151657	10	7792925	7829990	69	9	194548	-1.0527	0.85376	KIN	0.981689
ENSG00000086544	19	41223008	41246765	26	3	194548	-1.0527	0.85377	ITPKC	0.981636
ENSG00000215193	22	18560689	18613905	71	8	194548	-1.053	0.85382	PEX26	0.981629
ENSG00000181638	8	144328991	144344875	31	3	194548	-1.0533	0.8539	ZFP41	0.981656
ENSG00000120616	10	32556679	32667726	104	6	194548	-1.0538	0.85401	EPC1	0.981718
ENSG00000257987	12	49121218	49159569	9	1	194548	-1.0541	0.85408	LINC00935	0.981734
ENSG00000170222	17	10600911	10614550	48	6	194548	-1.0543	0.85412	ADPRM	0.981715
ENSG00000160223	21	45642874	45660849	29	4	194548	-1.0543	0.85412	ICOSLG	0.981651
ENSG00000196220	3	9022275	9404737	576	72	194548	-1.0548	0.85424	SRGAP3	0.981724
ENSG00000272869	5	112196885	112228776	81	6	194548	-1.0548	0.85424	CTC-487M23.8	0.98166
ENSG00000132561	8	98881068	99048944	291	27	194548	-1.0558	0.85448	MATN2	0.981871
ENSG00000099330	19	17337013	17340028	8	2	194548	-1.0562	0.85457	OCEL1	0.98191
ENSG00000183733	2	71004442	71017775	32	3	194548	-1.0565	0.85462	FIGLA	0.981903
ENSG00000164808	8	48173167	48648868	201	12	194548	-1.0565	0.85464	SPIDR	0.981861
ENSG00000007392	16	238968	279462	31	3	194548	-1.0566	0.85465	LUC7L	0.981808
ENSG00000204922	11	62437745	62441159	5	1	194548	-1.0566	0.85466	C11orf83	0.981755
ENSG00000065615	6	84569362	84677143	109	2	194548	-1.0568	0.8547	CYB5R4	0.981736
ENSG00000179133	10	23556124	23633774	136	12	194548	-1.0572	0.8548	C10orf67	0.981787
ENSG00000013573	12	31226779	31257725	89	3	194548	-1.0589	0.85518	DDX11	0.982159
ENSG00000157554	21	39751949	40033704	618	63	194548	-1.059	0.8552	ERG	0.982117
ENSG00000162896	1	207101863	207119811	29	4	194548	-1.0593	0.85528	PIGR	0.982144
ENSG00000198130	2	191054461	191208919	313	9	194548	-1.0595	0.85531	HIBCH	0.982114
ENSG00000161021	5	179159851	179223512	64	4	194548	-1.0595	0.85532	MAML1	0.982061
ENSG00000162769	1	213031597	213072705	145	5	194548	-1.06	0.85543	FLVCR1	0.982123
ENSG00000137460	4	153857504	153900848	36	9	194548	-1.06	0.85543	FHDC1	0.982058
ENSG00000100982	20	44563267	44576662	17	6	194548	-1.0603	0.85549	PCIF1	0.982063
ENSG00000166813	15	90152020	90198682	67	5	194548	-1.0607	0.85558	KIF7	0.982102
ENSG00000171864	20	4702556	4709106	6	2	194548	-1.0614	0.85575	PRND	0.982232
ENSG00000163281	4	44684217	44728612	57	5	194548	-1.0617	0.85581	GNPDA2	0.982236
ENSG00000182742	17	46652875	46657473	7	2	194548	-1.0617	0.85581	HOXB4	0.982172
ENSG00000163644	4	89178772	89205921	12	2	194548	-1.0617	0.85582	PPM1K	0.982119
ENSG00000154548	6	89805678	89827800	74	5	194548	-1.0624	0.85596	SRSF12	0.982215
ENSG00000178301	11	77300436	77321400	30	2	194548	-1.0627	0.85605	AQP11	0.982254
ENSG00000170956	19	42300369	42315591	26	1	194548	-1.0627	0.85605	CEACAM3	0.982189
ENSG00000132823	20	42825136	42839431	32	4	194548	-1.0628	0.85605	OSER1	0.982125
ENSG00000152503	5	114460459	114516243	79	9	194548	-1.0631	0.85614	TRIM36	0.982164
ENSG00000174021	1	84964008	84972248	10	2	194548	-1.0633	0.85617	GNG5	0.982134
ENSG00000130714	9	134378289	134399193	48	1	194548	-1.0633	0.85618	POMT1	0.982081
ENSG00000256797	12	10034088	10048432	16	3	194548	-1.0635	0.85621	KLRF2	0.982051
ENSG00000176182	19	46393278	46405862	29	6	194548	-1.0641	0.85636	MYPOP	0.982158
ENSG00000198075	2	108994367	109004513	21	4	194548	-1.0641	0.85637	SULT1C4	0.982105
ENSG00000091704	7	130020180	130027955	10	3	194548	-1.0644	0.85643	CPA1	0.982109
ENSG00000155545	5	56215429	56267502	104	11	194548	-1.065	0.85656	MIER3	0.982194
ENSG00000180251	2	103089762	103150431	210	15	194548	-1.0653	0.85663	SLC9A4	0.98221
ENSG00000134285	12	49315301	49320257	5	1	194548	-1.0656	0.85669	FKBP11	0.982214
ENSG00000060718	1	103342023	103574052	342	10	194548	-1.0657	0.85672	COL11A1	0.982184
ENSG00000077809	7	74071994	74175026	20	3	194548	-1.0658	0.85674	GTF2I	0.982143
ENSG00000057294	12	32943679	33049774	168	13	194548	-1.066	0.85679	PKP2	0.982136
ENSG00000122548	7	26572740	26578407	17	5	194548	-1.0661	0.8568	KIAA0087	0.982083
ENSG00000125954	14	65381203	65528521	259	24	194548	-1.0666	0.85691	CHURC1-FNTB	0.98208
ENSG00000140254	15	45409569	45422136	10	3	194548	-1.0674	0.8571	DUOXA1	0.982104
ENSG00000124507	6	34433916	34503006	103	11	194548	-1.0679	0.85721	PACSIN1	0.982166
ENSG00000005194	16	57462081	57481440	24	4	194548	-1.0679	0.85722	CIAPIN1	0.982113
ENSG00000171119	19	5823813	5828335	6	3	194548	-1.0679	0.85722	NRTN	0.982049
ENSG00000134202	1	110276554	110284384	10	2	194548	-1.068	0.85725	GSTM3	0.982019
ENSG00000183773	22	21319396	21335649	3	1	194548	-1.0681	0.85726	AIFM3	0.981966
ENSG00000132256	11	5684425	5959849	987	35	194548	-1.0685	0.85734	TRIM5	0.981993
ENSG00000198837	1	153901977	153919172	15	2	194548	-1.0686	0.85737	DENND4B	0.981963
ENSG00000146013	5	137588068	137610360	17	2	194548	-1.0693	0.85753	GFRA3	0.982082
ENSG00000254521	19	51994611	52005043	45	6	194548	-1.0696	0.85759	SIGLEC12	0.982086
ENSG00000163762	3	149036285	149052201	9	2	194548	-1.0699	0.85766	TM4SF18	0.982102
ENSG00000177710	8	11188397	11189717	6	1	194548	-1.07	0.85769	SLC35G5	0.982072
ENSG00000158428	2	219221579	219232822	20	5	194548	-1.0702	0.85774	C2orf62	0.982
ENSG00000137672	11	101322295	101743293	891	39	194548	-1.0702	0.85774	TRPC6	0.981936
ENSG00000121058	17	55015548	55038415	16	3	194548	-1.0705	0.8578	COIL	0.981876
ENSG00000162542	1	20008706	20126438	164	27	194548	-1.0707	0.85786	TMCO4	0.981816
ENSG00000106415	7	8008425	8133902	287	18	194548	-1.0716	0.85804	GLCCI1	0.981958
ENSG00000168040	11	70049269	70053496	4	1	194548	-1.0715	0.85804	FADD	0.981894
ENSG00000142751	1	27202624	27216788	4	1	194548	-1.0718	0.85809	GPN2	0.981822
ENSG00000091656	8	77593454	77779521	222	20	194548	-1.0721	0.85816	ZFHX4	0.981838
ENSG00000012061	19	45910591	45982086	88	12	194548	-1.0721	0.85816	ERCC1	0.981774
ENSG00000165672	10	120927215	120938345	14	3	194548	-1.0726	0.85828	PRDX3	0.981847
ENSG00000214237	3	150588832	150612089	12	3	194548	-1.0733	0.85843	FAM188B2	0.981954
ENSG00000164458	6	166571144	166582188	41	7	194548	-1.0736	0.85849	T	0.981958
ENSG00000170448	4	47849257	47916653	105	6	194548	-1.0736	0.8585	NFXL1	0.981906
ENSG00000084453	12	21417534	21572528	230	11	194548	-1.0736	0.8585	SLCO1A2	0.981841
ENSG00000136451	17	56048910	56065620	8	1	194548	-1.0737	0.85852	VEZF1	0.9818
ENSG00000257365	14	65381203	65529368	260	24	194548	-1.074	0.85858	FNTB	0.981804
ENSG00000172199	11	56143100	56144029	5	2	194548	-1.0741	0.8586	OR8U1	0.981763
ENSG00000106809	9	95146249	95166978	27	3	194548	-1.0745	0.85869	OGN	0.981737
ENSG00000106348	7	128032331	128050306	28	5	194548	-1.0747	0.85875	IMPDH1	0.981742
ENSG00000141837	19	13317256	13734804	502	64	194548	-1.0747	0.85875	CACNA1A	0.981677
ENSG00000169469	1	153003678	153005376	17	2	194548	-1.0749	0.85879	SPRR1B	0.981659
ENSG00000182022	10	125767184	125853206	90	11	194548	-1.0749	0.8588	CHST15	0.981606
ENSG00000138131	10	100007447	100028007	34	5	194548	-1.0751	0.85884	LOXL4	0.981588
ENSG00000157219	7	154862034	154877459	27	3	194548	-1.0753	0.85887	HTR5A	0.981558
ENSG00000136943	9	99794940	99801925	8	2	194548	-1.0757	0.85898	CTSV	0.981491
ENSG00000116729	1	68564142	68698803	281	31	194548	-1.0759	0.85901	WLS	0.981461
ENSG00000255223	11	56309746	56310757	3	2	194548	-1.0769	0.85925	OR5M11	0.981607
ENSG00000250571	8	144349603	144359101	24	3	194548	-1.0774	0.85935	GLI4	0.981657
ENSG00000264668	8	144329280	144358573	61	4	194548	-1.0777	0.85943	ZFP41	0.981684
ENSG00000163485	1	203059782	203136533	128	18	194548	-1.0781	0.85951	ADORA1	0.981647
ENSG00000119471	9	115142217	115234690	258	14	194548	-1.0782	0.85954	HSDL2	0.981617
ENSG00000103066	16	68279207	68294961	13	1	194548	-1.0782	0.85954	PLA2G15	0.981553
ENSG00000026950	6	26402465	26415444	40	4	194548	-1.0786	0.85961	BTN3A1	0.981569
ENSG00000204130	10	70100864	70167051	68	1	194548	-1.0787	0.85965	RUFY2	0.98155
ENSG00000180347	7	31553704	31698334	218	15	194548	-1.0793	0.85978	CCDC129	0.981635
ENSG00000170540	16	18802991	18813000	11	2	194548	-1.0795	0.85981	ARL6IP1	0.981605
ENSG00000184347	5	168088745	168728133	1199	131	194548	-1.0797	0.85986	SLIT3	0.981598
ENSG00000188092	1	147400506	147465753	7	1	194548	-1.0804	0.86001	GPR89B	0.981705
ENSG00000141527	17	78143791	78183130	62	10	194548	-1.0812	0.86019	CARD14	0.981846
ENSG00000213782	12	12966250	12982915	27	6	194548	-1.0814	0.86024	DDX47	0.981839
ENSG00000146267	6	99719045	99797938	134	14	194548	-1.0814	0.86025	FAXC	0.981786
ENSG00000138496	3	122246771	122283424	44	7	194548	-1.0815	0.86026	PARP9	0.981734
ENSG00000149201	11	86085778	86134151	95	16	194548	-1.0817	0.86031	CCDC81	0.981727
ENSG00000196422	9	138370925	138380739	8	1	194548	-1.0818	0.86034	PPP1R26	0.981697
ENSG00000155307	21	15857549	15955723	145	14	194548	-1.0821	0.8604	SAMSN1	0.981701
ENSG00000138069	2	65297835	65357240	88	4	194548	-1.0822	0.86041	RAB1A	0.981648
ENSG00000198822	7	86273230	86494200	237	20	194548	-1.0824	0.86045	GRM3	0.98163
ENSG00000175463	11	67171386	67177560	10	3	194548	-1.0824	0.86046	TBC1D10C	0.981577
ENSG00000171421	5	1798500	1801480	14	2	194548	-1.0828	0.86055	MRPL36	0.981616
ENSG00000149651	20	44350990	44354469	15	1	194548	-1.083	0.8606	SPINT4	0.981609
ENSG00000107960	10	105642300	105677963	52	3	194548	-1.0834	0.86068	OBFC1	0.981636
ENSG00000169594	15	83924655	83953466	12	1	194548	-1.0838	0.86077	BNC1	0.98161
ENSG00000148600	10	85954410	85979377	63	8	194548	-1.0839	0.8608	CDHR1	0.981581
ENSG00000139044	12	569530	672675	181	29	194548	-1.084	0.86082	B4GALNT3	0.981539
ENSG00000027847	5	177027101	177037348	10	2	194548	-1.084	0.86083	B4GALT7	0.981487
ENSG00000119326	9	111704851	111775809	118	10	194548	-1.0844	0.86091	CTNNAL1	0.981514
ENSG00000205323	12	56146247	56211540	19	2	194548	-1.0845	0.86092	SARNP	0.981461
ENSG00000134508	18	20714528	20840431	134	13	194548	-1.0846	0.86096	CABLES1	0.981443
ENSG00000114166	3	20081515	20195896	252	18	194548	-1.0849	0.86102	KAT2B	0.981447
ENSG00000155265	10	99609996	99631337	14	2	194548	-1.0853	0.8611	GOLGA7B	0.981474
ENSG00000100632	14	69846848	69865344	31	5	194548	-1.0853	0.86111	ERH	0.981422
ENSG00000187513	1	35258599	35261348	3	1	194548	-1.0854	0.86112	GJA4	0.981369
ENSG00000164117	4	175157809	175205415	31	7	194548	-1.0855	0.86116	FBXO8	0.981351
ENSG00000049192	5	64444563	64777747	537	27	194548	-1.0857	0.8612	ADAMTS6	0.981332
ENSG00000141524	17	76106539	76128488	4	2	194548	-1.0861	0.86129	TMC6	0.981371
ENSG00000124374	2	71409869	71454213	47	4	194548	-1.0864	0.86134	PAIP2B	0.981364
ENSG00000154269	6	131949582	132068553	80	2	194548	-1.0864	0.86135	ENPP3	0.981311
ENSG00000107282	9	72042446	72287222	342	15	194548	-1.0866	0.8614	APBA1	0.981304
ENSG00000088756	18	6729717	6915715	290	27	194548	-1.0873	0.86154	ARHGAP28	0.9814
ENSG00000073756	1	186640923	186649559	5	2	194548	-1.0884	0.86179	PTGS2	0.98162
ENSG00000116883	1	36789335	36794822	5	2	194548	-1.0889	0.8619	RP11-268J15.5	0.981682
ENSG00000143319	1	156691683	156698591	6	2	194548	-1.0889	0.8619	ISG20L2	0.981618
ENSG00000163359	2	238232646	238323018	176	21	194548	-1.0892	0.86197	COL6A3	0.981633
ENSG00000089597	11	62392298	62414104	3	1	194548	-1.0893	0.86198	GANAB	0.981581
ENSG00000176971	11	27015628	27018630	4	2	194548	-1.0893	0.86199	FIBIN	0.981528
ENSG00000182950	15	76016318	76020029	3	2	194548	-1.0895	0.86203	ODF3L1	0.98151
ENSG00000025039	6	90074355	90121989	68	6	194548	-1.0896	0.86206	RRAGD	0.98148
ENSG00000111602	12	56810903	56843187	49	3	194548	-1.0897	0.86208	TIMELESS	0.981439
ENSG00000187105	14	73945189	74025651	48	9	194548	-1.0901	0.86216	HEATR4	0.981466
ENSG00000160182	21	43782391	43786703	7	3	194548	-1.0902	0.86219	TFF1	0.981436
ENSG00000107614	10	17184253	17244053	170	10	194548	-1.0907	0.8623	TRDMT1	0.981497
ENSG00000114650	3	47455203	47518616	29	2	194548	-1.0907	0.86231	SCAP	0.981445
ENSG00000198833	6	90036344	90062567	23	5	194548	-1.0912	0.86241	UBE2J1	0.981431
ENSG00000101337	20	30697309	30755061	93	4	194548	-1.0914	0.86245	TM9SF4	0.981412
ENSG00000186265	3	112182815	112218408	45	4	194548	-1.0916	0.86249	BTLA	0.98133
ENSG00000116171	1	53392901	53517375	340	8	194548	-1.0917	0.86253	SCP2	0.981312
ENSG00000113272	5	157158205	157168456	26	4	194548	-1.0918	0.86253	THG1L	0.981248
ENSG00000124875	4	74702214	74714781	11	2	194548	-1.0918	0.86255	CXCL6	0.981207
ENSG00000111241	12	4537321	4554780	14	2	194548	-1.092	0.86258	FGF6	0.981177
ENSG00000125378	14	54416454	54425479	10	2	194548	-1.0926	0.86272	BMP4	0.981272
ENSG00000174748	3	23958036	23965183	10	3	194548	-1.093	0.8628	RPL15	0.9813
ENSG00000164715	7	97736197	97838945	171	11	194548	-1.0934	0.8629	LMTK2	0.981349
ENSG00000130513	19	18485541	18499986	21	3	194548	-1.0938	0.86298	GDF15	0.981376
ENSG00000218537	22	24236613	24241117	19	4	194548	-1.0939	0.863	AP000350.4	0.981335
ENSG00000051009	11	6232565	6255941	7	2	194548	-1.0941	0.86304	FAM160A2	0.981317
ENSG00000164032	4	100869243	100871545	5	2	194548	-1.0948	0.8632	H2AFZ	0.981371
ENSG00000197780	1	109605108	109618624	6	1	194548	-1.0952	0.86329	TAF13	0.98141
ENSG00000101057	20	42295754	42345136	32	3	194548	-1.0953	0.86331	MYBL2	0.981369
ENSG00000262003	17	812872	814452	5	1	194548	-1.096	0.86347	RP11-676J12.7	0.981423
ENSG00000251357	22	24204375	24237410	59	8	194548	-1.0965	0.86357	AP000350.10	0.981473
ENSG00000107518	10	116853124	117708503	1145	22	194548	-1.0966	0.86358	ATRNL1	0.98142
ENSG00000103043	16	70721342	70835064	122	11	194548	-1.0968	0.86363	VAC14	0.981413
ENSG00000226763	19	44100769	44118649	26	5	194548	-1.0968	0.86364	SRRM5	0.981361
ENSG00000198203	2	108905095	108926371	32	3	194548	-1.097	0.86368	SULT1C2	0.981342
ENSG00000137413	6	42018251	42055199	72	12	194548	-1.0972	0.86373	TAF8	0.981335
ENSG00000166069	15	38214140	38259925	63	7	194548	-1.0976	0.8638	TMCO5A	0.981351
ENSG00000123685	1	212859760	212873327	25	6	194548	-1.0979	0.86388	BATF3	0.981378
ENSG00000183473	22	37600278	37608362	11	2	194548	-1.098	0.86389	SSTR3	0.981326
ENSG00000259363	15	100347228	100417353	316	12	194548	-1.0985	0.864	CTD-2054N24.2	0.981387
ENSG00000186400	1	158548709	158549689	4	1	194548	-1.0989	0.86408	OR10X1	0.981414
ENSG00000131015	6	150263136	150270371	14	3	194548	-1.0994	0.8642	ULBP2	0.981423
ENSG00000167360	11	5443341	5444436	10	1	194548	-1.0994	0.86421	OR51Q1	0.98137
ENSG00000173212	1	116654376	116677861	37	4	194548	-1.0995	0.86423	MAB21L3	0.981329
ENSG00000145103	3	121706170	121741051	35	6	194548	-1.1002	0.86439	ILDR1	0.981447
ENSG00000204060	1	41827594	41849262	39	7	194548	-1.1008	0.86451	FOXO6	0.981519
ENSG00000127863	13	24144509	24250232	227	24	194548	-1.101	0.86454	TNFRSF19	0.98149
ENSG00000197430	10	98102973	98119092	30	4	194548	-1.1018	0.86472	OPALIN	0.981503
ENSG00000198838	15	33603163	34158303	1032	94	194548	-1.1025	0.86487	RYR3	0.981609
ENSG00000116983	1	40144320	40157361	46	7	194548	-1.1028	0.86494	HPCAL4	0.981625
ENSG00000174721	10	93666346	93669240	3	1	194548	-1.103	0.86499	FGFBP3	0.981618
ENSG00000178222	4	1050038	1107350	139	3	194548	-1.1034	0.86508	RNF212	0.981656
ENSG00000215217	5	7830491	7851603	46	6	194548	-1.1036	0.86512	C5orf49	0.981638
ENSG00000169208	14	22037934	22038875	3	2	194548	-1.1037	0.86514	OR10G3	0.981597
ENSG00000122386	16	3162561	3170518	10	2	194548	-1.1046	0.86534	ZNF205	0.98176
ENSG00000185608	22	19419425	19423598	15	5	194548	-1.1047	0.86536	MRPL40	0.981719
ENSG00000111711	12	21654715	21671342	34	6	194548	-1.1053	0.86548	GOLT1B	0.981791
ENSG00000075426	2	28615315	28640179	12	1	194548	-1.1061	0.86566	FOSL2	0.981868
ENSG00000119514	9	101569981	101612363	64	10	194548	-1.1061	0.86566	GALNT12	0.981804
ENSG00000196208	2	11674242	11782914	177	22	194548	-1.1061	0.86567	GREB1	0.981752
ENSG00000042062	20	49202645	49308065	85	8	194548	-1.1062	0.86567	FAM65C	0.981688
ENSG00000165521	14	89078775	89259096	225	15	194548	-1.1064	0.86572	EML5	0.981681
ENSG00000010361	19	50310126	50320633	10	3	194548	-1.1064	0.86572	FUZ	0.981617
ENSG00000088882	20	2774715	2781283	10	3	194548	-1.1066	0.86576	CPXM1	0.981599
ENSG00000235169	1	3689352	3692546	5	1	194548	-1.1068	0.86581	SMIM1	0.981592
ENSG00000178741	15	75212132	75230509	28	6	194548	-1.1068	0.86581	COX5A	0.981528
ENSG00000165072	9	72658497	72841886	334	9	194548	-1.107	0.86586	MAMDC2	0.981521
ENSG00000132965	13	31309645	31338556	78	9	194548	-1.1079	0.86605	ALOX5AP	0.981673
ENSG00000244045	17	26684604	26708716	28	2	194548	-1.1082	0.86611	TMEM199	0.981677
ENSG00000106028	7	141438121	141487722	148	8	194548	-1.1083	0.86612	SSBP1	0.981625
ENSG00000085117	11	44585977	44641913	117	18	194548	-1.1082	0.86612	CD82	0.981561
ENSG00000163950	4	1694527	1714282	26	3	194548	-1.1086	0.8662	SLBP	0.981525
ENSG00000156711	6	36095586	36107842	15	4	194548	-1.1087	0.86621	MAPK13	0.981472
ENSG00000176083	1	26688125	26701013	27	4	194548	-1.1088	0.86624	ZNF683	0.981443
ENSG00000095015	5	56111401	56191979	124	10	194548	-1.109	0.86629	MAP3K1	0.981436
ENSG00000154114	11	120894781	120961484	53	1	194548	-1.109	0.86629	TBCEL	0.981372
ENSG00000119614	14	74706175	74729441	66	7	194548	-1.1097	0.86644	VSX2	0.981479
ENSG00000186090	3	183749332	183757157	25	6	194548	-1.1102	0.86654	HTR3D	0.981528
ENSG00000136928	9	101050391	101471479	972	77	194548	-1.1103	0.86656	GABBR2	0.981487
ENSG00000132464	4	71494461	71552533	8	1	194548	-1.1103	0.86657	ENAM	0.981435
ENSG00000122741	9	37800499	37867663	138	3	194548	-1.1106	0.86662	DCAF10	0.981428
ENSG00000258864	5	112162910	112203279	70	6	194548	-1.1108	0.86667	CTC-554D6.1	0.981421
ENSG00000091986	3	112323407	112368377	59	11	194548	-1.1113	0.86678	CCDC80	0.981482
ENSG00000139971	14	58466453	58764857	295	21	194548	-1.1119	0.86691	C14orf37	0.981502
ENSG00000143036	1	95285898	95360802	140	20	194548	-1.112	0.86694	SLC44A3	0.981472
ENSG00000163885	3	126113782	126155399	65	6	194548	-1.1129	0.86712	CCDC37	0.981612
ENSG00000143632	1	229566992	229569845	4	1	194548	-1.1135	0.86724	ACTA1	0.981621
ENSG00000099139	9	78505560	78977255	778	79	194548	-1.1138	0.86732	PCSK5	0.981648
ENSG00000124767	6	38643701	38670917	54	8	194548	-1.1141	0.86738	GLO1	0.981652
ENSG00000102897	16	20911190	20936328	22	3	194548	-1.1146	0.86748	LYRM1	0.981702
ENSG00000175697	3	119883492	120003941	156	12	194548	-1.1148	0.86753	GPR156	0.981695
ENSG00000158480	20	48519928	48532080	31	6	194548	-1.1149	0.86755	SPATA2	0.981654
ENSG00000086232	7	6061881	6098861	95	11	194548	-1.1152	0.86761	EIF2AK1	0.981658
ENSG00000163818	3	45864808	45957534	88	7	194548	-1.1153	0.86763	LZTFL1	0.981617
ENSG00000123143	19	14543865	14582679	33	6	194548	-1.1153	0.86764	PKN1	0.981565
ENSG00000154274	4	37455563	37625117	477	45	194548	-1.1154	0.86766	C4orf19	0.981524
ENSG00000013375	6	83870869	83903655	31	6	194548	-1.117	0.868	PGM3	0.981845
ENSG00000004399	3	129274018	129325661	109	10	194548	-1.1172	0.86805	PLXND1	0.981838
ENSG00000078967	7	43966037	43995735	53	7	194548	-1.1176	0.86812	UBE2D4	0.98179
ENSG00000101346	20	30795683	30826470	14	1	194548	-1.1178	0.86817	POFUT1	0.981783
ENSG00000160124	3	122078438	122102078	44	7	194548	-1.1181	0.86824	CCDC58	0.981799
ENSG00000090447	16	4307187	4323076	14	3	194548	-1.1181	0.86824	TFAP4	0.981735
ENSG00000181045	17	78193498	78227299	57	4	194548	-1.1182	0.86827	SLC26A11	0.981706
ENSG00000153896	19	35248981	35264134	16	5	194548	-1.1189	0.8684	ZNF599	0.981789
ENSG00000134317	2	10085341	10142411	131	8	194548	-1.119	0.86844	GRHL1	0.981771
ENSG00000172901	5	115298151	115363316	235	29	194548	-1.1196	0.86856	AQPEP	0.981716
ENSG00000146221	6	44246480	44265458	33	2	194548	-1.1198	0.8686	TCTE1	0.981698
ENSG00000135451	12	49717019	49725514	10	2	194548	-1.1199	0.86862	TROAP	0.981657
ENSG00000213625	1	65886270	65901690	22	5	194548	-1.1201	0.86867	LEPROT	0.98165
ENSG00000141560	17	80674559	80688204	34	5	194548	-1.1206	0.86878	FN3KRP	0.981711
ENSG00000139926	14	51955818	52197445	392	44	194548	-1.1217	0.869	FRMD6	0.981896
ENSG00000146232	6	44225903	44233500	6	2	194548	-1.122	0.86908	NFKBIE	0.981923
ENSG00000170542	6	2887500	2903514	10	3	194548	-1.1229	0.86926	SERPINB9	0.982063
ENSG00000167754	19	51446559	51456349	3	1	194548	-1.1233	0.86934	KLK5	0.982026
ENSG00000136694	2	113763038	113765621	3	1	194548	-1.1244	0.86957	IL36A	0.982222
ENSG00000269948	10	97709725	97744785	37	5	194548	-1.1245	0.86959	RP11-248J23.6	0.982181
ENSG00000159792	16	67927175	67963581	10	2	194548	-1.1244	0.86959	PSKH1	0.982118
ENSG00000163482	2	219536749	219567439	22	3	194548	-1.1247	0.86964	STK36	0.982111
ENSG00000132300	2	86333305	86369280	72	6	194548	-1.1252	0.86975	PTCD3	0.982172
ENSG00000150768	11	111895538	111935114	21	1	194548	-1.1253	0.86977	DLAT	0.982131
ENSG00000184903	7	110303110	111202573	808	41	194548	-1.1254	0.86979	IMMP2L	0.98209
ENSG00000105671	19	19030484	19039436	4	1	194548	-1.1256	0.86982	DDX49	0.98206
ENSG00000173890	3	169755717	169803191	89	9	194548	-1.1259	0.86989	GPR160	0.982076
ENSG00000188783	1	203444956	203460480	34	6	194548	-1.1263	0.86998	PRELP	0.982051
ENSG00000074582	2	219523487	219528166	7	1	194548	-1.1263	0.86999	BCS1L	0.981998
ENSG00000171724	16	77822427	78014004	435	56	194548	-1.1265	0.87002	VAT1L	0.981969
ENSG00000103037	16	58549383	58554431	6	2	194548	-1.1269	0.87011	SETD6	0.982007
ENSG00000113838	3	186263862	186288332	30	3	194548	-1.1273	0.8702	TBCCD1	0.982045
ENSG00000216588	19	45116940	45140081	40	5	194548	-1.1273	0.8702	IGSF23	0.981982
ENSG00000172399	4	120056939	120108944	121	11	194548	-1.1274	0.87022	MYOZ2	0.981941
ENSG00000079150	2	179328391	179343327	12	2	194548	-1.1282	0.87037	FKBP7	0.982047
ENSG00000126216	13	113139325	113242481	170	10	194548	-1.1282	0.87037	TUBGCP3	0.981983
ENSG00000111537	12	68548548	68553527	3	1	194548	-1.1283	0.8704	IFNG	0.981954
ENSG00000197181	8	22132810	22215076	43	3	194548	-1.1288	0.87051	PIWIL2	0.982014
ENSG00000178307	17	21100593	21117937	26	4	194548	-1.1289	0.87054	TMEM11	0.981985
ENSG00000188786	1	38275239	38325292	36	5	194548	-1.1295	0.87066	MTF1	0.982057
ENSG00000053524	3	182895831	183146566	521	35	194548	-1.1299	0.87073	MCF2L2	0.982072
ENSG00000169314	22	24105208	24108048	3	1	194548	-1.1301	0.87079	C22orf15	0.982077
ENSG00000075568	2	98372799	98612388	333	13	194548	-1.1307	0.87091	TMEM131	0.982149
ENSG00000163705	3	10123001	10149915	59	4	194548	-1.1312	0.87101	FANCD2OS	0.982135
ENSG00000004142	17	26673659	26684545	3	1	194548	-1.1313	0.87104	POLDIP2	0.982105
ENSG00000131378	3	16355081	16555533	363	45	194548	-1.1314	0.87106	RFTN1	0.982001
ENSG00000178358	11	6942205	6943264	4	1	194548	-1.1314	0.87106	OR2D3	0.981938
ENSG00000083097	6	83777385	83881069	118	10	194548	-1.1317	0.87112	DOPEY1	0.981942
ENSG00000221880	17	39190142	39191107	4	1	194548	-1.1318	0.87113	KRTAP1-3	0.98189
ENSG00000117461	1	46505812	46642160	214	16	194548	-1.132	0.87118	PIK3R3	0.981883
ENSG00000138798	4	110834040	110933422	212	16	194548	-1.132	0.87118	EGF	0.981819
ENSG00000214944	5	72921983	73237818	582	50	194548	-1.1323	0.87125	ARHGEF28	0.981835
ENSG00000185250	6	109711418	109762374	103	10	194548	-1.1328	0.87136	PPIL6	0.981832
ENSG00000243709	1	226073982	226099082	56	7	194548	-1.1329	0.87137	LEFTY1	0.98178
ENSG00000213203	7	150413645	150421372	14	4	194548	-1.1335	0.8715	GIMAP1	0.981863
ENSG00000149547	11	125439112	125454575	11	2	194548	-1.1344	0.87169	EI24	0.981951
ENSG00000145839	5	135227935	135231516	3	1	194548	-1.1346	0.87173	IL9	0.981933
ENSG00000160791	3	46411633	46417697	13	2	194548	-1.1349	0.8718	CCR5	0.981948
ENSG00000184178	4	53739149	54232242	655	34	194548	-1.1353	0.87187	SCFD2	0.981964
ENSG00000148702	10	115310596	115349361	102	14	194548	-1.1355	0.87193	HABP2	0.981968
ENSG00000119421	9	124894745	124922098	58	5	194548	-1.1362	0.87205	NDUFA8	0.98204
ENSG00000167220	18	44633774	44676891	69	6	194548	-1.1362	0.87206	HDHD2	0.981988
ENSG00000125611	2	113341817	113346852	6	2	194548	-1.1372	0.87227	CHCHD5	0.982098
ENSG00000183668	19	43715943	43773682	7	1	194548	-1.1372	0.87227	PSG9	0.982034
ENSG00000249049	4	92240185	92246457	19	3	194548	-1.1372	0.87228	RP11-763F8.1	0.981982
ENSG00000156256	21	30396950	30426809	28	7	194548	-1.1373	0.87229	USP16	0.98193
ENSG00000144560	3	11597544	11762220	407	35	194548	-1.1374	0.87232	VGLL4	0.981901
ENSG00000171811	10	134621896	134756327	261	14	194548	-1.1377	0.87237	TTC40	0.981831
ENSG00000160321	19	22115760	22193751	152	6	194548	-1.1378	0.8724	ZNF208	0.981801
ENSG00000134490	18	20777108	21017925	220	23	194548	-1.138	0.87244	TMEM241	0.981783
ENSG00000127318	12	68642022	68647387	6	2	194548	-1.1381	0.87246	IL22	0.981742
ENSG00000255330	6	127759551	127840146	115	12	194548	-1.1384	0.87253	SOGA3	0.981758
ENSG00000214338	6	127759551	127840500	115	12	194548	-1.1384	0.87253	SOGA3	0.981695
ENSG00000141367	17	57697219	57773671	33	1	194548	-1.1392	0.8727	CLTC	0.981823
ENSG00000118600	12	64173583	64203338	20	4	194548	-1.1399	0.87284	TMEM5	0.981854
ENSG00000132950	13	20397622	20437776	70	2	194548	-1.1401	0.87288	ZMYM5	0.981835
ENSG00000105650	19	18318771	18366229	92	11	194548	-1.1402	0.8729	PDE4C	0.981795
ENSG00000150401	13	114110134	114145267	80	9	194548	-1.1408	0.87303	DCUN1D2	0.981878
ENSG00000166634	18	61223393	61234244	26	4	194548	-1.1408	0.87303	SERPINB12	0.981815
ENSG00000145506	5	1008944	1039058	44	4	194548	-1.1413	0.87313	NKD2	0.981737
ENSG00000180332	13	45766988	45775175	7	2	194548	-1.1413	0.87313	KCTD4	0.981674
ENSG00000186432	3	160212783	160283376	77	8	194548	-1.1415	0.87316	KPNA4	0.981645
ENSG00000135541	6	135604670	135818914	147	11	194548	-1.1415	0.87317	AHI1	0.981593
ENSG00000165389	14	34901995	34931562	28	1	194548	-1.1419	0.87325	SPTSSA	0.98162
ENSG00000258804	14	87372122	87389099	34	3	194548	-1.1422	0.87331	RP11-322L20.1	0.981624
ENSG00000170606	5	132387654	132442141	63	4	194548	-1.1423	0.87334	HSPA4	0.981595
ENSG00000145777	5	110405760	110413722	8	2	194548	-1.1424	0.87336	TSLP	0.981554
ENSG00000188215	16	20866247	20911706	43	5	194548	-1.1424	0.87336	DCUN1D3	0.981491
ENSG00000253309	13	51909909	51938871	57	8	194548	-1.1425	0.87338	SERPINE3	0.98145
ENSG00000163866	1	35178338	35325417	145	22	194548	-1.1427	0.87342	SMIM12	0.981369
ENSG00000164024	4	99916771	99983964	59	4	194548	-1.1431	0.8735	METAP1	0.981396
ENSG00000144161	2	112969102	113012713	10	2	194548	-1.1432	0.87352	ZC3H8	0.981355
ENSG00000135414	12	56137064	56150911	4	1	194548	-1.1436	0.87361	GDF11	0.981393
ENSG00000123838	1	207277607	207318317	39	3	194548	-1.1437	0.87363	C4BPA	0.981352
ENSG00000093010	22	19929130	19957498	91	15	194548	-1.1441	0.8737	COMT	0.981368
ENSG00000099953	22	24110413	24126503	36	5	194548	-1.1442	0.87372	MMP11	0.981327
ENSG00000106483	7	37945543	38065297	326	27	194548	-1.1443	0.87374	SFRP4	0.981287
ENSG00000140955	16	84224744	84230774	19	6	194548	-1.1445	0.87379	ADAD2	0.98128
ENSG00000268400	19	7694682	7707934	32	3	194548	-1.145	0.87389	CTD-3214H19.4	0.981329
ENSG00000011465	12	91539025	91576900	19	3	194548	-1.1452	0.87393	DCN	0.981311
ENSG00000134871	13	110958159	111165374	581	55	194548	-1.1458	0.87407	COL4A2	0.981405
ENSG00000120675	13	43597339	43683045	223	15	194548	-1.1459	0.87409	DNAJC15	0.981364
ENSG00000135363	11	33880122	33913836	54	12	194548	-1.1464	0.87418	LMO2	0.981402
ENSG00000006282	17	48620419	48633213	29	4	194548	-1.1464	0.87418	SPATA20	0.981339
ENSG00000151176	12	113796371	113827203	5	1	194548	-1.148	0.87451	PLBD2	0.981647
ENSG00000134987	5	110427414	110466200	74	8	194548	-1.148	0.87452	WDR36	0.981595
ENSG00000204406	2	148778580	149275805	578	25	194548	-1.1489	0.8747	MBD5	0.981734
ENSG00000176912	18	641320	658340	21	4	194548	-1.1489	0.87471	C18orf56	0.981682
ENSG00000156261	21	30428126	30446118	18	5	194548	-1.149	0.87473	CCT8	0.981641
ENSG00000135338	6	80194708	80247175	49	6	194548	-1.1494	0.87481	LCA5	0.981668
ENSG00000136160	13	78469616	78493903	35	6	194548	-1.1506	0.87506	EDNRB	0.981886
ENSG00000171476	4	57514155	57548065	76	10	194548	-1.1508	0.8751	HOPX	0.981867
ENSG00000158545	16	88636789	88698374	81	6	194548	-1.1508	0.8751	ZC3H18	0.981804
ENSG00000178773	16	89642176	89663654	19	5	194548	-1.1511	0.87516	CPNE7	0.981809
ENSG00000147894	9	27546544	27573864	59	7	194548	-1.1512	0.87517	C9orf72	0.981757
ENSG00000176753	15	40542865	40545170	7	2	194548	-1.1512	0.87518	C15orf56	0.981705
ENSG00000128309	22	37415676	37425863	11	1	194548	-1.1512	0.87518	MPST	0.981642
ENSG00000082397	18	5392383	5630699	347	34	194548	-1.1516	0.87526	EPB41L3	0.981669
ENSG00000255874	13	111521578	111522162	3	1	194548	-1.1518	0.8753	LINC00346	0.981651
ENSG00000197579	9	32540542	32552551	9	3	194548	-1.1519	0.87532	TOPORS	0.98161
ENSG00000171282	17	79373540	79433357	8	2	194548	-1.1519	0.87532	RP11-1055B8.7	0.981547
ENSG00000105928	7	24737972	24809244	117	14	194548	-1.1524	0.87542	DFNA5	0.981596
ENSG00000162390	1	55007930	55104865	255	25	194548	-1.1524	0.87543	ACOT11	0.981481
ENSG00000135898	2	231772033	231825781	67	11	194548	-1.1527	0.87549	GPR55	0.981486
ENSG00000108947	17	7608520	7614696	3	1	194548	-1.153	0.87554	EFNB3	0.981479
ENSG00000186714	11	32623792	32816204	269	8	194548	-1.153	0.87555	CCDC73	0.981427
ENSG00000164825	8	6728097	6735544	51	3	194548	-1.1535	0.87565	DEFB1	0.981476
ENSG00000158869	1	161185024	161190489	7	2	194548	-1.1536	0.87567	FCER1G	0.981436
ENSG00000076513	12	110436991	110477568	30	3	194548	-1.1538	0.8757	ANKRD13A	0.981406
ENSG00000151718	4	184020446	184241930	166	21	194548	-1.1541	0.87577	WWC2	0.981422
ENSG00000228144	12	66517697	66563765	69	4	194548	-1.1543	0.87581	TMBIM4	0.981404
ENSG00000155957	12	66517709	66563852	69	4	194548	-1.1543	0.87581	TMBIM4	0.981341
ENSG00000105887	7	135611509	135662101	97	13	194548	-1.1559	0.87613	MTPN	0.981636
ENSG00000114346	3	172468472	172539264	38	2	194548	-1.1563	0.87623	ECT2	0.981685
ENSG00000171595	17	72270386	72311023	85	6	194548	-1.1566	0.87628	DNAI2	0.981679
ENSG00000184207	16	2261998	2264808	3	1	194548	-1.1571	0.87638	PGP	0.981728
ENSG00000139151	12	18836103	18890991	69	6	194548	-1.1572	0.8764	PLCZ1	0.981687
ENSG00000096968	9	4985033	5128183	257	10	194548	-1.1575	0.87647	JAK2	0.981703
ENSG00000105559	19	49340354	49371889	36	4	194548	-1.1581	0.87659	PLEKHA4	0.981774
ENSG00000115085	2	98330023	98356325	46	8	194548	-1.1584	0.87665	ZAP70	0.981778
ENSG00000177119	12	45609770	45834187	399	15	194548	-1.1585	0.87666	ANO6	0.981727
ENSG00000105989	7	116916685	116963343	34	6	194548	-1.1586	0.87668	WNT2	0.981686
ENSG00000177946	16	90036206	90038942	3	1	194548	-1.1586	0.87669	CENPBD1	0.981634
ENSG00000167880	17	74000583	74023533	12	3	194548	-1.1595	0.87686	EVPL	0.981699
ENSG00000178028	1	44679127	44686353	5	2	194548	-1.1595	0.87688	DMAP1	0.981658
ENSG00000137198	6	16238811	16295780	72	9	194548	-1.1597	0.87691	GMPR	0.981629
ENSG00000135164	7	86781677	86825653	84	5	194548	-1.1598	0.87694	DMTF1	0.9816
ENSG00000100350	22	36883237	36903148	45	3	194548	-1.1604	0.87705	FOXRED2	0.98166
ENSG00000127083	9	95176527	95186743	10	3	194548	-1.1613	0.87724	OMD	0.981747
ENSG00000123552	6	99880190	99969604	84	10	194548	-1.1616	0.87729	USP45	0.98174
ENSG00000124116	20	44376583	44420571	140	8	194548	-1.1618	0.87734	WFDC3	0.981733
ENSG00000136206	7	44040488	44049721	12	4	194548	-1.1619	0.87736	SPDYE1	0.981693
ENSG00000176142	3	119148347	119187677	77	9	194548	-1.162	0.87739	TMEM39A	0.981663
ENSG00000141519	17	78010435	78074412	188	13	194548	-1.1638	0.87776	CCDC40	0.981952
ENSG00000156097	1	110082494	110091028	5	1	194548	-1.1644	0.87786	GPR61	0.982
ENSG00000260342	16	18799385	18812841	13	2	194548	-1.1646	0.87791	RP11-1035H13.3	0.981994
ENSG00000079101	18	596988	650334	33	8	194548	-1.1647	0.87793	CLUL1	0.981953
ENSG00000175352	11	9002123	9025596	40	5	194548	-1.1648	0.87794	NRIP3	0.981901
ENSG00000218336	4	183065140	183724177	1123	111	194548	-1.1648	0.87796	TENM3	0.981861
ENSG00000174332	1	53971910	54199877	410	23	194548	-1.165	0.87798	GLIS1	0.98182
ENSG00000134108	3	5163905	5222596	93	4	194548	-1.1649	0.87798	ARL8B	0.981758
ENSG00000120370	1	170501270	170522587	10	2	194548	-1.1661	0.87822	GORAB	0.981963
ENSG00000063660	2	241375088	241407493	27	5	194548	-1.1662	0.87823	GPC1	0.981911
ENSG00000157542	21	38979678	39288749	642	47	194548	-1.1663	0.87826	KCNJ6	0.981882
ENSG00000182851	8	144295068	144299044	8	2	194548	-1.1665	0.87829	GPIHBP1	0.981853
ENSG00000173401	12	75728419	75764340	43	4	194548	-1.1674	0.87847	GLIPR1L1	0.981991
ENSG00000077942	22	45898118	45997015	155	20	194548	-1.1675	0.87849	FBLN1	0.981951
ENSG00000139910	14	26912299	27066960	116	5	194548	-1.169	0.8788	NOVA1	0.982172
ENSG00000173728	1	244515937	244552965	86	9	194548	-1.1697	0.87894	C1orf100	0.982265
ENSG00000256715	21	14741931	14745386	3	1	194548	-1.1697	0.87894	AL050302.1	0.982203
ENSG00000164902	5	125935960	125962944	47	3	194548	-1.1697	0.87895	PHAX	0.982151
ENSG00000125266	13	107142079	107187462	31	4	194548	-1.1698	0.87895	EFNB2	0.982088
ENSG00000124812	6	49801970	49844809	19	4	194548	-1.1705	0.87909	CRISP1	0.982182
ENSG00000149016	11	62342517	62359649	3	1	194548	-1.1707	0.87914	TUT1	0.982175
ENSG00000105675	19	36040945	36054560	20	6	194548	-1.1711	0.87922	ATP4A	0.982201
ENSG00000106034	7	120628731	120937498	370	23	194548	-1.1713	0.87925	CPED1	0.982172
ENSG00000174600	12	108681821	108733118	61	8	194548	-1.1718	0.87936	CMKLR1	0.982232
ENSG00000173068	9	16409501	16870841	663	62	194548	-1.1725	0.87951	BNC2	0.982337
ENSG00000178965	1	75033795	75139422	91	8	194548	-1.1729	0.87959	C1orf173	0.982363
ENSG00000134248	1	110943871	110950564	8	2	194548	-1.1729	0.87959	LAMTOR5	0.982301
ENSG00000107815	10	102747124	102754158	7	1	194548	-1.173	0.87959	C10orf2	0.982238
ENSG00000136699	2	130908981	130940323	31	1	194548	-1.1733	0.87966	SMPD4	0.982253
ENSG00000101608	18	3247479	3256234	28	3	194548	-1.1734	0.87967	MYL12A	0.982202
ENSG00000160593	11	118064455	118095809	66	5	194548	-1.1742	0.87984	AMICA1	0.982329
ENSG00000107829	10	103370423	103455052	51	6	194548	-1.1747	0.87994	FBXW4	0.982378
ENSG00000007312	17	62006100	62009714	11	2	194548	-1.1756	0.88013	CD79B	0.982527
ENSG00000162704	1	183592401	183604892	59	2	194548	-1.1758	0.88015	ARPC5	0.982486
ENSG00000174173	3	101280706	101285290	8	3	194548	-1.1757	0.88015	TRMT10C	0.982424
ENSG00000172845	2	174771187	174830430	79	7	194548	-1.176	0.8802	SP3	0.982417
ENSG00000172137	16	71392616	71424341	73	8	194548	-1.1765	0.88029	CALB2	0.982454
ENSG00000108588	17	61822610	61853711	43	3	194548	-1.1768	0.88035	CCDC47	0.982396
ENSG00000151650	10	135050908	135055433	14	1	194548	-1.1769	0.88038	VENTX	0.982367
ENSG00000173805	17	39873994	39890896	38	1	194548	-1.1769	0.88038	HAP1	0.982304
ENSG00000158711	1	205577071	205601090	29	4	194548	-1.1774	0.88048	ELK4	0.982353
ENSG00000125726	19	6583194	6604114	29	3	194548	-1.1776	0.88053	CD70	0.982346
ENSG00000137752	11	104896170	104972158	45	2	194548	-1.1777	0.88055	CASP1	0.982305
ENSG00000070214	9	108006903	108201452	107	1	194548	-1.1781	0.88062	SLC44A1	0.982321
ENSG00000120526	8	110253148	110346614	123	4	194548	-1.1784	0.88067	NUDCD1	0.982314
ENSG00000058600	16	22308730	22346424	46	2	194548	-1.1795	0.8809	POLR3E	0.982508
ENSG00000127362	7	141463897	141464997	3	1	194548	-1.1796	0.88091	TAS2R3	0.982456
ENSG00000128050	4	57301907	57327534	43	6	194548	-1.1797	0.88093	PAICS	0.982416
ENSG00000075043	20	62037542	62103993	133	12	194548	-1.1798	0.88095	KCNQ2	0.982375
ENSG00000088451	13	95226308	95248511	33	1	194548	-1.1806	0.88111	TGDS	0.982491
ENSG00000182973	3	32726637	32815367	182	8	194548	-1.1807	0.88115	CNOT10	0.982473
ENSG00000082556	8	54138284	54164257	72	5	194548	-1.1812	0.88124	OPRK1	0.982448
ENSG00000172457	11	56510303	56511287	3	2	194548	-1.1813	0.88126	OR9G4	0.982408
ENSG00000117971	15	78916461	79020096	193	22	194548	-1.1813	0.88126	CHRNB4	0.982345
ENSG00000168158	16	3405889	3406924	3	1	194548	-1.1816	0.88131	OR2C1	0.982338
ENSG00000071537	14	81937893	82000205	26	5	194548	-1.1817	0.88133	SEL1L	0.982298
ENSG00000092929	17	73823306	73840798	45	5	194548	-1.1817	0.88134	UNC13D	0.982246
ENSG00000100068	22	25747385	25801344	54	8	194548	-1.1822	0.88144	LRP5L	0.982295
ENSG00000165714	12	12510013	12619840	155	7	194548	-1.1823	0.88145	LOH12CR1	0.982243
ENSG00000177354	10	50507187	50535537	59	10	194548	-1.1823	0.88146	C10orf71	0.982192
ENSG00000076003	2	136597196	136633996	82	8	194548	-1.1828	0.88155	MCM6	0.98223
ENSG00000110693	11	15987995	16761138	917	28	194548	-1.1829	0.88158	SOX6	0.9822
ENSG00000112796	6	46126924	46138708	25	3	194548	-1.1842	0.88184	ENPP5	0.982427
ENSG00000120949	1	12123434	12204264	58	13	194548	-1.1846	0.88191	TNFRSF8	0.982443
ENSG00000104490	8	102698771	103137135	803	52	194548	-1.1853	0.88206	NCALD	0.982547
ENSG00000084444	12	13197218	13295455	121	13	194548	-1.186	0.88219	KIAA1467	0.982629
ENSG00000219438	22	48885272	49246724	1078	98	194548	-1.1867	0.88233	FAM19A5	0.982723
ENSG00000102901	16	67862060	67881714	6	2	194548	-1.1872	0.88243	CENPT	0.982771
ENSG00000145198	3	183948217	183960117	12	2	194548	-1.1875	0.88248	VWA5B2	0.982764
ENSG00000168903	5	180415845	180433727	7	3	194548	-1.1882	0.88262	BTNL3	0.982795
ENSG00000001561	6	46097730	46114436	29	3	194548	-1.1882	0.88263	ENPP4	0.982744
ENSG00000092820	6	159186773	159240444	113	4	194548	-1.1883	0.88265	EZR	0.982703
ENSG00000198056	12	57125380	57146157	11	1	194548	-1.1884	0.88267	PRIM1	0.982663
ENSG00000177479	3	48956254	49023815	7	1	194548	-1.1885	0.88269	ARIH2	0.982622
ENSG00000125462	1	156374042	156400493	10	2	194548	-1.1893	0.88283	C1orf61	0.982653
ENSG00000164161	4	145567173	145666423	97	6	194548	-1.1892	0.88283	HHIP	0.982591
ENSG00000139636	12	49490919	49504683	3	1	194548	-1.1894	0.88285	LMBR1L	0.982488
ENSG00000171094	2	29415640	30144432	1248	83	194548	-1.1895	0.88287	ALK	0.982447
ENSG00000160741	1	153920145	153931101	5	1	194548	-1.1897	0.88291	CRTC2	0.982429
ENSG00000134825	11	61535973	61560274	9	1	194548	-1.19	0.88298	TMEM258	0.982445
ENSG00000116459	1	111991486	112005395	10	3	194548	-1.1902	0.88302	ATP5F1	0.982427
ENSG00000143324	1	180601140	180859387	236	13	194548	-1.1903	0.88304	XPR1	0.982386
ENSG00000123600	2	172173919	172291312	239	15	194548	-1.1904	0.88306	METTL8	0.982346
ENSG00000106993	9	4679559	4708398	47	5	194548	-1.1907	0.88312	CDC37L1	0.98235
ENSG00000072849	17	5374571	5390131	27	4	194548	-1.1907	0.88312	DERL2	0.982288
ENSG00000234719	16	12021230	12070500	66	5	194548	-1.1909	0.88315	RP11-166B2.1	0.982258
ENSG00000197870	12	11418857	11422739	7	2	194548	-1.1916	0.88328	PRB3	0.98234
ENSG00000070444	17	2287354	2304412	21	2	194548	-1.1916	0.88329	MNT	0.982289
ENSG00000126003	20	30780306	30795594	3	1	194548	-1.1916	0.88329	PLAGL2	0.982227
ENSG00000215472	18	47008051	47017956	19	5	194548	-1.1923	0.88342	RPL17-C18orf32	0.982309
ENSG00000197852	1	112223252	112298446	162	20	194548	-1.1925	0.88347	FAM212B	0.982302
ENSG00000124491	6	6144318	6321246	242	39	194548	-1.1926	0.88348	F13A1	0.98225
ENSG00000197782	19	40575059	40596845	49	3	194548	-1.1931	0.88359	ZNF780A	0.98231
ENSG00000147613	8	87060602	87100850	35	4	194548	-1.1936	0.88368	PSKH2	0.982348
ENSG00000070061	9	111629797	111696396	180	15	194548	-1.1939	0.88373	IKBKAP	0.982341
ENSG00000205795	2	10196907	10221071	50	5	194548	-1.1941	0.88378	CYS1	0.982334
ENSG00000153002	3	148508889	148577974	82	13	194548	-1.1946	0.88388	CPB1	0.982382
ENSG00000050165	11	11984653	12031316	86	22	194548	-1.1947	0.88389	DKK3	0.982331
ENSG00000184271	12	51580719	51611477	39	7	194548	-1.1947	0.88389	POU6F1	0.982269
ENSG00000169026	4	675618	683230	4	1	194548	-1.1956	0.88408	MFSD7	0.982417
ENSG00000117222	1	205055270	205091143	51	7	194548	-1.1957	0.88409	RBBP5	0.982366
ENSG00000166884	11	59224411	59225464	4	2	194548	-1.1959	0.88413	OR4D6	0.982348
ENSG00000255221	11	104963196	104972158	12	1	194548	-1.196	0.88414	CARD17	0.982297
ENSG00000164241	5	126378250	126409184	44	3	194548	-1.1961	0.88418	C5orf63	0.982279
ENSG00000082516	5	154266976	154317769	35	5	194548	-1.1962	0.88419	GEMIN5	0.982227
ENSG00000162592	1	3668962	3688209	22	3	194548	-1.1963	0.88421	CCDC27	0.982187
ENSG00000169032	15	66679155	66784650	124	16	194548	-1.1966	0.88427	MAP2K1	0.982191
ENSG00000212900	17	39155447	39156138	6	2	194548	-1.1971	0.88436	KRTAP3-2	0.982229
ENSG00000130164	19	11200038	11244492	117	14	194548	-1.1975	0.88444	LDLR	0.982255
ENSG00000166444	11	8714898	8932498	330	19	194548	-1.1975	0.88445	ST5	0.982204
ENSG00000134323	2	16080686	16087129	5	2	194548	-1.1977	0.88449	MYCN	0.982186
ENSG00000198901	15	91509270	91538859	52	3	194548	-1.1987	0.88469	PRC1	0.982345
ENSG00000101391	20	31946645	31989367	43	5	194548	-1.1992	0.88478	CDK5RAP1	0.982383
ENSG00000101251	20	13829893	13977089	156	18	194548	-1.2002	0.88497	SEL1L2	0.982532
ENSG00000086289	7	37723446	37991543	797	53	194548	-1.2006	0.88504	EPDR1	0.982484
ENSG00000174407	20	61147660	61167971	18	1	194548	-1.2006	0.88504	C20orf166	0.982422
ENSG00000163481	2	219528587	219537134	17	2	194548	-1.2011	0.88514	RNF25	0.982471
ENSG00000165810	5	180467225	180488523	38	5	194548	-1.2017	0.88526	BTNL9	0.982541
ENSG00000141140	17	34851477	34899284	12	1	194548	-1.2018	0.88527	MYO19	0.98249
ENSG00000103257	16	87863629	87903094	48	4	194548	-1.2019	0.88531	SLC7A5	0.982472
ENSG00000134030	18	46065417	46389588	371	42	194548	-1.202	0.88533	CTIF	0.982432
ENSG00000115850	2	136545410	136594750	90	11	194548	-1.2025	0.88541	LCT	0.982458
ENSG00000198225	6	63921351	63922929	8	2	194548	-1.2031	0.88552	FKBP1C	0.982518
ENSG00000115568	2	219502639	219524378	27	2	194548	-1.2032	0.88554	ZNF142	0.982478
ENSG00000177427	17	18163848	18169866	5	2	194548	-1.2032	0.88554	MIEF2	0.982415
ENSG00000147324	8	8640864	8751155	251	18	194548	-1.2033	0.88558	MFHAS1	0.982397
ENSG00000130876	19	33699570	33716756	7	2	194548	-1.2034	0.88559	SLC7A10	0.982346
ENSG00000169439	8	97505579	97624000	213	33	194548	-1.2036	0.88563	SDC2	0.982328
ENSG00000127515	19	14951760	14952689	5	3	194548	-1.2044	0.88578	OR7A10	0.982432
ENSG00000188474	19	12203078	12225491	21	2	194548	-1.2046	0.88582	ZNF788	0.982414
ENSG00000198909	17	61699775	61773663	44	1	194548	-1.2052	0.88593	MAP3K3	0.982474
ENSG00000138674	4	83739814	83822319	124	5	194548	-1.2052	0.88594	SEC31A	0.982422
ENSG00000141258	17	2240792	2284352	101	10	194548	-1.2055	0.88599	SGSM2	0.982415
ENSG00000167566	12	50184929	50222533	62	7	194548	-1.2061	0.88612	NCKAP5L	0.982497
ENSG00000147905	9	37120536	37358146	216	16	194548	-1.2066	0.88622	ZCCHC7	0.982546
ENSG00000264545	9	21802635	22032985	359	27	194548	-1.2067	0.88623	RP11-145E5.5	0.982495
ENSG00000127993	7	92158087	92167319	8	2	194548	-1.2077	0.88642	RBM48	0.982643
ENSG00000165689	9	139296377	139305061	37	5	194548	-1.2079	0.88646	SDCCAG3	0.982625
ENSG00000272822	12	49297286	49351148	85	1	194548	-1.2079	0.88646	RP11-302B13.5	0.982563
ENSG00000038210	4	25162263	25280714	236	22	194548	-1.2084	0.88655	PI4K2B	0.9826
ENSG00000170509	4	88224941	88244058	28	4	194548	-1.209	0.88667	HSD17B13	0.982671
ENSG00000176009	11	8959119	8964580	13	2	194548	-1.2093	0.88672	ASCL3	0.982664
ENSG00000254858	19	18303992	18307758	4	1	194548	-1.2096	0.88678	MPV17L2	0.982606
ENSG00000259171	14	21152746	21168735	16	3	194548	-1.2098	0.88682	AL163636.6	0.982588
ENSG00000183695	11	19076002	19082228	31	4	194548	-1.2102	0.88689	MRGPRX2	0.982603
ENSG00000115839	2	135809835	135933964	104	6	194548	-1.2104	0.88693	RAB3GAP1	0.982585
ENSG00000159352	1	151227179	151239955	10	1	194548	-1.2105	0.88695	PSMD4	0.982545
ENSG00000257093	7	141356528	141401953	41	4	194548	-1.2109	0.88704	KIAA1147	0.982582
ENSG00000125744	19	45988547	46000319	26	5	194548	-1.211	0.88705	RTN2	0.982531
ENSG00000164023	4	108745719	108836203	69	7	194548	-1.2121	0.88726	SGMS2	0.982639
ENSG00000008118	1	209757062	209787283	65	9	194548	-1.2121	0.88727	CAMK1G	0.982588
ENSG00000128881	15	43030932	43213007	221	17	194548	-1.2122	0.88728	TTBK2	0.982537
ENSG00000187838	17	7293046	7307416	11	2	194548	-1.2123	0.88731	TMEM256-PLSCR3	0.982507
ENSG00000262481	17	7293053	7307416	11	2	194548	-1.2123	0.88731	C17orf61-PLSCR3	0.982445
ENSG00000110066	11	67922330	67981295	58	3	194548	-1.2124	0.88733	SUV420H1	0.982405
ENSG00000144451	2	214149113	215275225	1517	43	194548	-1.2125	0.88734	SPAG16	0.982354
ENSG00000185674	2	99858709	99871745	11	3	194548	-1.2126	0.88736	LYG2	0.982314
ENSG00000165457	11	71927645	71932994	6	2	194548	-1.2127	0.88738	FOLR2	0.982274
ENSG00000005471	7	87031013	87109751	120	9	194548	-1.2129	0.88741	ABCB4	0.982182
ENSG00000196449	1	38268616	38273857	8	2	194548	-1.2137	0.88758	YRDC	0.982308
ENSG00000106565	7	150488373	150498448	20	5	194548	-1.2138	0.88758	TMEM176B	0.982246
ENSG00000163682	4	39455744	39460568	13	4	194548	-1.2143	0.88768	RPL9	0.982295
ENSG00000185477	4	90157537	90229161	89	10	194548	-1.2146	0.88774	GPRIN3	0.982299
ENSG00000160188	21	43892596	43916464	19	5	194548	-1.2151	0.88784	RSPH1	0.982285
ENSG00000104331	8	57870492	57906403	46	4	194548	-1.2159	0.888	IMPAD1	0.9824
ENSG00000173548	15	75940247	75954642	8	2	194548	-1.2167	0.88814	SNX33	0.982493
ENSG00000121940	1	109472130	109506111	61	6	194548	-1.2176	0.88832	CLCC1	0.982567
ENSG00000140386	15	76640526	77197785	545	12	194548	-1.2179	0.88838	SCAPER	0.982571
ENSG00000133317	11	63273556	63284246	5	1	194548	-1.2188	0.88855	LGALS12	0.982697
ENSG00000135094	12	113830250	113864106	23	1	194548	-1.2192	0.88862	SDS	0.982712
ENSG00000187824	17	10602332	10633633	150	9	194548	-1.2195	0.88866	TMEM220	0.982695
ENSG00000093144	6	127609855	127664754	80	10	194548	-1.2204	0.88885	ECHDC1	0.982842
ENSG00000128274	22	43088127	43117304	74	7	194548	-1.2211	0.88897	A4GALT	0.982851
ENSG00000187033	3	169629360	169656963	59	8	194548	-1.2213	0.88901	SAMD7	0.982833
ENSG00000109424	4	141480588	141489959	14	3	194548	-1.2222	0.88919	UCP1	0.982907
ENSG00000142864	1	67873493	67896098	11	2	194548	-1.2224	0.88921	SERBP1	0.982867
ENSG00000148123	9	103790991	104087417	564	38	194548	-1.2226	0.88926	LPPR1	0.98286
ENSG00000250479	22	24108021	24110630	5	2	194548	-1.2227	0.88929	CHCHD10	0.982831
ENSG00000169302	5	146614526	146767415	431	27	194548	-1.2232	0.88937	STK32A	0.982858
ENSG00000138448	2	187454792	187545628	41	7	194548	-1.2236	0.88944	ITGAV	0.982873
ENSG00000214113	6	5102827	5261172	311	19	194548	-1.2255	0.88981	LYRM4	0.98322
ENSG00000221852	17	39182278	39183454	3	1	194548	-1.2255	0.88981	KRTAP1-5	0.983157
ENSG00000132972	13	25338290	25454059	272	15	194548	-1.2265	0.89	RNF17	0.983305
ENSG00000182459	17	80317123	80321652	5	1	194548	-1.2269	0.89006	TEX19	0.983309
ENSG00000124151	20	46130601	46285621	213	13	194548	-1.2277	0.89022	NCOA3	0.983362
ENSG00000129625	5	112212084	112258236	102	6	194548	-1.228	0.89028	REEP5	0.983366
ENSG00000172164	8	121547985	121825513	471	32	194548	-1.228	0.89028	SNTB1	0.983304
ENSG00000066651	6	126307576	126360422	3	1	194548	-1.2284	0.89035	TRMT11	0.983319
ENSG00000198597	19	30719197	31204445	463	63	194548	-1.229	0.89047	ZNF536	0.983389
ENSG00000089094	12	121866900	122018920	126	9	194548	-1.2291	0.89049	KDM2B	0.983349
ENSG00000182557	17	4336983	4391503	58	9	194548	-1.2306	0.89077	SPNS3	0.983596
ENSG00000222001	2	233877324	233880595	4	2	194548	-1.2308	0.89081	AC106876.2	0.983578
ENSG00000168874	2	85978467	86015189	34	6	194548	-1.2312	0.89088	ATOH8	0.983593
ENSG00000166152	16	49407734	49433342	63	7	194548	-1.2316	0.89096	C16orf78	0.983619
ENSG00000179598	17	17104309	17109629	5	1	194548	-1.2317	0.89097	PLD6	0.983568
ENSG00000153721	6	154708638	154831793	250	40	194548	-1.2319	0.89101	CNKSR3	0.98355
ENSG00000182134	1	151742583	151763892	55	6	194548	-1.2321	0.89105	TDRKH	0.983532
ENSG00000165028	9	107526438	107539738	32	6	194548	-1.2322	0.89106	NIPSNAP3B	0.983481
ENSG00000244038	1	20978270	20988000	28	6	194548	-1.2323	0.89108	DDOST	0.983441
ENSG00000187605	2	74229840	74335303	77	2	194548	-1.2323	0.89108	TET3	0.983379
ENSG00000273294	5	33987279	34124633	158	16	194548	-1.2325	0.89111	RP11-1084J3.4	0.98335
ENSG00000148719	10	74092588	74114988	56	4	194548	-1.2328	0.89117	DNAJB12	0.983354
ENSG00000143761	1	228270361	228286912	39	5	194548	-1.2331	0.89122	ARF1	0.983347
ENSG00000139350	12	97301001	97347129	72	6	194548	-1.2331	0.89123	NEDD1	0.983296
ENSG00000185306	12	64660217	64784972	222	11	194548	-1.2337	0.89134	C12orf56	0.983355
ENSG00000111859	6	11183531	11382581	266	39	194548	-1.234	0.8914	NEDD9	0.98336
ENSG00000118181	11	118886422	118889401	11	2	194548	-1.2344	0.89147	RPS25	0.983313
ENSG00000273171	17	26691310	26695033	6	1	194548	-1.2345	0.89149	CTB-96E2.2	0.983273
ENSG00000170631	8	146155744	146176274	32	3	194548	-1.2346	0.89152	ZNF16	0.983244
ENSG00000196872	2	99410309	99552722	276	17	194548	-1.2347	0.89153	KIAA1211L	0.983193
ENSG00000140854	16	57769642	57791162	58	12	194548	-1.2354	0.89167	KATNB1	0.983285
ENSG00000269242	19	12754645	12759211	3	1	194548	-1.2358	0.89174	CTD-2192J16.22	0.9833
ENSG00000064651	5	127419458	127525380	86	5	194548	-1.236	0.89178	SLC12A2	0.983282
ENSG00000270149	1	160967747	161008752	53	5	194548	-1.2362	0.89181	RP11-544M22.13	0.983253
ENSG00000267954	22	24124467	24126145	4	2	194548	-1.2367	0.8919	AP000349.1	0.98329
ENSG00000117600	1	99729509	99775146	64	5	194548	-1.2374	0.89203	LPPR4	0.983372
ENSG00000162642	1	85715639	85725355	20	5	194548	-1.2382	0.89219	C1orf52	0.983486
ENSG00000165055	7	128116783	128146656	57	7	194548	-1.2386	0.89225	METTL2B	0.98349
ENSG00000183688	17	289769	295730	12	4	194548	-1.2386	0.89225	FAM101B	0.983428
ENSG00000186113	11	55563032	55563976	3	1	194548	-1.2386	0.89226	OR5D14	0.983377
ENSG00000081818	5	140501581	140505201	9	2	194548	-1.2393	0.89238	PCDHB4	0.983447
ENSG00000244094	1	153084590	153085991	3	1	194548	-1.2404	0.89259	SPRR2F	0.983617
ENSG00000120162	9	27325207	27529779	322	33	194548	-1.2405	0.8926	MOB3B	0.983566
ENSG00000166452	11	8932686	8941631	17	3	194548	-1.2412	0.89273	AKIP1	0.983647
ENSG00000204519	19	58193337	58228669	52	9	194548	-1.2415	0.89279	ZNF551	0.983651
ENSG00000272442	6	44240931	44346694	149	19	194548	-1.2418	0.89285	RP11-444E17.6	0.983655
ENSG00000148187	9	125026882	125085743	12	2	194548	-1.2419	0.89286	MRRF	0.983604
ENSG00000171840	12	673462	772945	287	21	194548	-1.2419	0.89286	NINJ2	0.983542
ENSG00000110887	12	109252708	109294819	54	6	194548	-1.2425	0.89297	DAO	0.983539
ENSG00000101363	20	35918041	35945663	11	1	194548	-1.2428	0.89303	MANBAL	0.983543
ENSG00000243927	21	35445524	35515334	30	2	194548	-1.2431	0.89308	MRPS6	0.983536
ENSG00000137673	11	102391239	102401484	17	2	194548	-1.2438	0.89322	MMP7	0.983628
ENSG00000116882	1	119911402	119936753	44	6	194548	-1.2449	0.89342	HAO2	0.983725
ENSG00000187051	22	39925098	39928860	3	1	194548	-1.245	0.89343	RPS19BP1	0.983674
ENSG00000150261	11	56113421	56114507	4	2	194548	-1.2468	0.89377	OR8K1	0.983986
ENSG00000144810	3	99357319	99518070	232	22	194548	-1.2477	0.89394	COL8A1	0.984111
ENSG00000204256	6	32936437	32949282	6	3	194548	-1.2478	0.89396	BRD2	0.984071
ENSG00000144741	3	66119285	66438540	334	20	194548	-1.2485	0.89407	SLC25A26	0.98413
ENSG00000124749	6	55921388	56258892	742	35	194548	-1.2487	0.89411	COL21A1	0.984112
ENSG00000147536	8	41386725	41402565	30	6	194548	-1.2497	0.8943	GINS4	0.98426
ENSG00000258818	14	21152259	21168761	17	3	194548	-1.251	0.89453	RNASE4	0.984389
ENSG00000214274	14	21152336	21167130	17	3	194548	-1.251	0.89453	ANG	0.984327
ENSG00000132622	20	3713314	3733758	19	4	194548	-1.2514	0.8946	HSPA12B	0.984342
ENSG00000002726	7	150521715	150558592	129	13	194548	-1.2516	0.89464	AOC1	0.984324
ENSG00000119900	6	71998506	72018653	28	4	194548	-1.2517	0.89467	OGFRL1	0.984295
ENSG00000178878	12	12878851	12982909	114	19	194548	-1.2519	0.89469	APOLD1	0.984255
ENSG00000183470	7	132333553	132413528	139	16	194548	-1.2522	0.89475	AC009365.3	0.984259
ENSG00000166446	16	80631803	80838226	577	43	194548	-1.2522	0.89475	CDYL2	0.984197
ENSG00000171587	21	41382926	42219065	1984	143	194548	-1.2524	0.89479	DSCAM	0.984179
ENSG00000145850	5	156346293	156390266	45	4	194548	-1.2525	0.8948	TIMD4	0.984128
ENSG00000097033	1	87170259	87213867	32	3	194548	-1.2534	0.89496	SH3GLB1	0.984242
ENSG00000204038	10	82009466	82013395	22	1	194548	-1.2535	0.89498	AL359195.1	0.984202
ENSG00000215262	8	36641842	36793646	170	10	194548	-1.2535	0.89499	KCNU1	0.984151
ENSG00000042317	14	88851268	88936694	90	6	194548	-1.2539	0.89505	SPATA7	0.984093
ENSG00000115363	2	75696428	75796848	140	18	194548	-1.2542	0.89512	EVA1A	0.984108
ENSG00000013392	6	83903098	83908651	9	2	194548	-1.2544	0.89515	RWDD2A	0.984079
ENSG00000164040	4	129190397	129209984	20	4	194548	-1.2551	0.89527	PGRMC2	0.984149
ENSG00000215182	11	1151580	1222364	6	1	194548	-1.2553	0.89531	MUC5AC	0.984131
ENSG00000003393	2	202565277	202645912	138	9	194548	-1.2558	0.8954	ALS2	0.984168
ENSG00000101189	20	61427805	61431945	6	2	194548	-1.2562	0.89547	MRGBP	0.984183
ENSG00000144908	3	125822412	125916837	266	17	194548	-1.2578	0.89576	ALDH1L1	0.98444
ENSG00000101323	20	7863628	7921121	62	6	194548	-1.2578	0.89577	HAO1	0.984389
ENSG00000197409	6	26197068	26199521	7	2	194548	-1.2585	0.89589	HIST1H3D	0.984459
ENSG00000179455	15	23810454	23873064	40	3	194548	-1.2585	0.89589	MKRN3	0.984397
ENSG00000138399	2	170386259	170430385	72	8	194548	-1.2596	0.8961	FASTKD1	0.984566
ENSG00000125741	19	46030685	46105470	63	8	194548	-1.26	0.89616	OPA3	0.98457
ENSG00000138744	4	76831809	76862204	54	5	194548	-1.2601	0.89617	NAAA	0.984519
ENSG00000121933	1	112025970	112106584	149	19	194548	-1.2601	0.89619	ADORA3	0.984479
ENSG00000177098	11	118004092	118023603	37	7	194548	-1.2602	0.89621	SCN4B	0.984439
ENSG00000064763	12	29302036	29493913	512	29	194548	-1.2609	0.89633	FAR2	0.984509
ENSG00000244588	20	1206700	1277065	45	6	194548	-1.2609	0.89633	RAD21L1	0.984447
ENSG00000156535	6	74405508	74538040	288	20	194548	-1.2617	0.89647	CD109	0.984539
ENSG00000180806	12	54388679	54397121	8	2	194548	-1.2625	0.89661	HOXC9	0.984569
ENSG00000183049	10	12391481	12877545	1260	134	194548	-1.2646	0.89699	CAMK1D	0.984863
ENSG00000160294	21	47655047	47706211	73	6	194548	-1.2649	0.89704	MCM3AP	0.984794
ENSG00000089159	12	120648250	120703574	60	5	194548	-1.265	0.89707	PXN	0.984765
ENSG00000254772	11	62327073	62342401	10	1	194548	-1.2652	0.8971	EEF1G	0.984736
ENSG00000214026	11	1968508	2005752	88	12	194548	-1.2663	0.89729	MRPL23	0.984883
ENSG00000023734	12	16035325	16056412	18	1	194548	-1.2662	0.89729	STRAP	0.984821
ENSG00000143006	1	53925072	53933161	14	4	194548	-1.2664	0.89731	DMRTB1	0.984781
ENSG00000118257	2	206546714	206662857	78	14	194548	-1.2684	0.89768	NRP2	0.985063
ENSG00000163618	3	62384022	62861054	904	65	194548	-1.2684	0.89768	CADPS	0.985001
ENSG00000166441	11	8703958	8736306	38	6	194548	-1.269	0.89777	RPL27A	0.985038
ENSG00000159110	21	34602206	34637980	53	3	194548	-1.269	0.89778	IFNAR2	0.984987
ENSG00000166199	11	43902361	43941816	68	7	194548	-1.2691	0.8978	ALKBH3	0.984948
ENSG00000112312	6	24775159	24786327	21	3	194548	-1.2693	0.89783	GMNN	0.984919
ENSG00000266086	17	56066399	56082614	8	1	194548	-1.2699	0.89794	RP11-159D12.5	0.984977
ENSG00000142082	11	215458	236931	89	8	194548	-1.2699	0.89795	SIRT3	0.984927
ENSG00000197745	11	62063754	62066536	5	2	194548	-1.27	0.89796	SCGB1D4	0.984876
ENSG00000154485	10	127455022	127464390	3	2	194548	-1.2719	0.8983	MMP21	0.985187
ENSG00000155749	2	202152994	202222121	95	6	194548	-1.2721	0.89833	ALS2CR12	0.985158
ENSG00000126749	12	7072408	7105520	11	1	194548	-1.2722	0.89836	EMG1	0.985129
ENSG00000196329	7	150419341	150447121	60	5	194548	-1.2725	0.89839	GIMAP5	0.9851
ENSG00000255508	11	62327075	62359003	13	1	194548	-1.2726	0.89841	MIR3654	0.98506
ENSG00000158156	1	28285973	28294607	5	2	194548	-1.2732	0.89853	XKR8	0.98513
ENSG00000083828	19	58281023	58331307	81	8	194548	-1.2733	0.89854	ZNF586	0.985079
ENSG00000130383	19	5865837	5903798	28	3	194548	-1.2754	0.89891	FUT5	0.985423
ENSG00000267740	19	5866182	5903798	28	3	194548	-1.2754	0.89891	AC024592.12	0.985361
ENSG00000163993	4	6694796	6698897	4	1	194548	-1.2756	0.89895	S100P	0.985281
ENSG00000186166	11	118868852	118886501	31	3	194548	-1.2759	0.89901	CCDC84	0.985285
ENSG00000119699	14	76424442	76449334	22	4	194548	-1.2761	0.89904	TGFB3	0.985256
ENSG00000158023	12	122355768	122441833	205	17	194548	-1.2763	0.89907	WDR66	0.985227
ENSG00000159455	1	152647771	152659877	24	3	194548	-1.277	0.89921	LCE2B	0.985319
ENSG00000188800	1	40711619	40717363	12	2	194548	-1.2785	0.89947	TMCO2	0.985542
ENSG00000100354	22	40440821	40731812	246	8	194548	-1.2788	0.89952	TNRC6B	0.985535
ENSG00000084731	2	26149471	26205618	5	1	194548	-1.279	0.89955	KIF3C	0.985506
ENSG00000170442	12	52643084	52702947	126	12	194548	-1.2792	0.89958	KRT86	0.985477
ENSG00000136279	7	44084239	44109055	43	3	194548	-1.2793	0.89961	DBNL	0.985448
ENSG00000055070	1	16679070	16724640	37	2	194548	-1.2794	0.89962	SZRD1	0.985397
ENSG00000187612	11	55681126	55682058	3	2	194548	-1.2794	0.89962	OR5W2	0.985336
ENSG00000054523	1	10270863	10441661	223	6	194548	-1.2799	0.89971	KIF1B	0.985372
ENSG00000099954	22	17840837	18037850	379	33	194548	-1.2812	0.89994	CECR2	0.985501
ENSG00000111726	12	22199108	22218608	18	3	194548	-1.2814	0.89997	CMAS	0.985472
ENSG00000144567	2	220040947	220050201	23	3	194548	-1.2815	0.89998	FAM134A	0.985421
ENSG00000167302	17	79202077	79212891	4	1	194548	-1.2827	0.90019	ENTHD2	0.985589
ENSG00000029534	8	41510739	41754280	497	50	194548	-1.2828	0.90022	ANK1	0.98556
ENSG00000164404	5	132196873	132202576	11	3	194548	-1.2829	0.90024	GDF9	0.985521
ENSG00000204084	1	38326369	38412729	110	8	194548	-1.283	0.90025	INPP5B	0.98547
ENSG00000120306	5	139554227	139661637	141	6	194548	-1.2832	0.90028	CYSTM1	0.985441
ENSG00000183571	15	99511459	99551024	16	3	194548	-1.2833	0.90031	PGPEP1L	0.985412
ENSG00000205629	16	25123050	25189552	78	4	194548	-1.2844	0.9005	LCMT1	0.985558
ENSG00000259458	15	62929371	62937490	7	2	194548	-1.2845	0.90051	RP11-625H11.1	0.985507
ENSG00000112167	6	39071840	39082965	8	3	194548	-1.2846	0.90053	SAYSD1	0.985468
ENSG00000115649	2	220036619	220042828	13	3	194548	-1.2851	0.90063	CNPPD1	0.985515
ENSG00000135862	1	182992595	183114727	309	5	194548	-1.2854	0.90067	LAMC1	0.985497
ENSG00000139144	12	18400548	18801348	546	30	194548	-1.2856	0.90071	PIK3C2G	0.985479
ENSG00000163541	2	84650647	84687169	20	2	194548	-1.2861	0.90079	SUCLG1	0.985505
ENSG00000161849	12	52771596	52779436	45	3	194548	-1.2868	0.90092	KRT84	0.985586
ENSG00000141179	17	53828340	53920191	162	9	194548	-1.2868	0.90092	PCTP	0.985524
ENSG00000133488	22	30884900	30901698	19	2	194548	-1.2869	0.90094	SEC14L4	0.985484
ENSG00000074803	15	48483861	48596275	104	11	194548	-1.2883	0.90118	SLC12A1	0.985623
ENSG00000118369	11	77899858	77925757	25	2	194548	-1.2885	0.90121	USP35	0.985594
ENSG00000101638	18	44259081	44339220	157	27	194548	-1.2886	0.90124	ST8SIA5	0.985566
ENSG00000214954	8	92114060	92231464	155	6	194548	-1.2887	0.90125	LRRC69	0.985515
ENSG00000147592	8	71547553	71581409	40	4	194548	-1.2888	0.90127	LACTB2	0.985475
ENSG00000149972	11	98891683	100229616	3218	146	194548	-1.2889	0.90129	CNTN5	0.985435
ENSG00000109685	4	1873151	1983934	9	1	194548	-1.2891	0.90131	WHSC1	0.985395
ENSG00000100346	22	39966758	40085742	50	7	194548	-1.2895	0.90139	CACNA1I	0.985421
ENSG00000077943	10	15555948	15762124	358	27	194548	-1.2898	0.90143	ITGA8	0.985403
ENSG00000221963	22	36044442	36064456	19	1	194548	-1.2901	0.9015	APOL6	0.985418
ENSG00000215375	4	667369	675822	4	1	194548	-1.2908	0.90161	MYL5	0.985415
ENSG00000164744	7	48026745	48068716	52	4	194548	-1.2909	0.90162	SUN3	0.985364
ENSG00000147601	8	73921099	73960357	56	5	194548	-1.2909	0.90163	TERF1	0.985314
ENSG00000132475	17	73772515	73781974	8	2	194548	-1.2909	0.90163	H3F3B	0.985252
ENSG00000070778	14	88932122	89021077	136	7	194548	-1.2921	0.90183	PTPN21	0.985347
ENSG00000214305	11	107650219	107652316	7	3	194548	-1.2927	0.90194	AP001024.1	0.985344
ENSG00000183431	1	38422647	38456593	27	4	194548	-1.2929	0.90198	SF3A3	0.985326
ENSG00000185090	1	38259474	38266809	4	2	194548	-1.2932	0.90203	MANEAL	0.985319
ENSG00000179253	20	60292562	60294804	6	2	194548	-1.2946	0.90226	RP11-429E11.3	0.985447
ENSG00000139112	12	10365057	10375727	6	3	194548	-1.2951	0.90235	GABARAPL1	0.985484
ENSG00000172380	1	68167149	68299150	215	23	194548	-1.2952	0.90237	GNG12	0.985444
ENSG00000106327	7	100218039	100240402	13	2	194548	-1.2953	0.90239	TFR2	0.985405
ENSG00000119862	2	64681103	64688515	7	3	194548	-1.2954	0.9024	LGALSL	0.985354
ENSG00000174015	13	46276446	46288694	14	2	194548	-1.2956	0.90245	SPERT	0.985347
ENSG00000272968	7	5023349	5112852	188	8	194548	-1.296	0.9025	RBAK-RBAKDN	0.98534
ENSG00000151665	2	46808076	46844258	51	6	194548	-1.2964	0.90259	PIGF	0.985377
ENSG00000203443	3	172034218	172039513	9	3	194548	-1.2965	0.90259	AC092964.1	0.985315
ENSG00000144040	2	73169165	73302747	125	6	194548	-1.297	0.90269	SFXN5	0.985363
ENSG00000104863	19	49617581	49621717	11	2	194548	-1.2978	0.90281	LIN7B	0.985432
ENSG00000140367	15	76135622	76193419	26	4	194548	-1.2989	0.90301	UBE2Q2	0.985589
ENSG00000122783	7	134777115	134855547	110	2	194548	-1.2995	0.90312	C7orf49	0.985647
ENSG00000163832	3	47537130	47555251	13	2	194548	-1.2999	0.90318	ELP6	0.985651
ENSG00000163913	3	129158968	129239198	169	11	194548	-1.3003	0.90326	IFT122	0.985677
ENSG00000155858	5	157170703	157187717	25	2	194548	-1.3006	0.90331	LSM11	0.98567
ENSG00000109016	17	21026677	21096578	75	8	194548	-1.3007	0.90333	DHRS7B	0.98563
ENSG00000134215	1	108113782	108507766	792	50	194548	-1.3008	0.90334	VAV3	0.98558
ENSG00000131355	19	14729929	14800839	136	14	194548	-1.3011	0.90339	EMR3	0.985573
ENSG00000221819	16	90095316	90096309	7	3	194548	-1.3013	0.90342	C16orf3	0.985544
ENSG00000092345	3	16628299	16711813	199	28	194548	-1.3014	0.90344	DAZL	0.985504
ENSG00000132305	2	86371055	86422893	99	5	194548	-1.302	0.90354	IMMT	0.985552
ENSG00000143412	1	150954493	150968110	17	4	194548	-1.3022	0.90358	ANXA9	0.985534
ENSG00000164237	5	10275987	10308138	76	9	194548	-1.3023	0.90359	CMBL	0.985483
ENSG00000173699	2	231860836	231889770	111	8	194548	-1.3025	0.90363	SPATA3	0.985465
ENSG00000144891	3	148415571	148460795	68	9	194548	-1.3032	0.90374	AGTR1	0.985524
ENSG00000007944	6	16129356	16148479	22	4	194548	-1.3032	0.90374	MYLIP	0.985462
ENSG00000144331	2	180306709	180726232	682	44	194548	-1.3032	0.90375	ZNF385B	0.985412
ENSG00000173221	5	95087023	95158709	69	11	194548	-1.3037	0.90383	GLRX	0.985376
ENSG00000175634	11	67195931	67202872	8	2	194548	-1.3044	0.90396	RPS6KB2	0.985456
ENSG00000138613	15	63568217	63601325	37	6	194548	-1.3047	0.90401	APH1B	0.985449
ENSG00000198336	17	45277812	45301045	19	4	194548	-1.306	0.90422	MYL4	0.985617
ENSG00000176124	13	50656307	51297372	914	57	194548	-1.3069	0.90438	DLEU1	0.98573
ENSG00000083720	5	41730167	41870621	56	3	194548	-1.307	0.90439	OXCT1	0.985679
ENSG00000151778	13	44947801	44971850	19	4	194548	-1.3078	0.90452	SERP2	0.985759
ENSG00000143294	1	156720402	156770607	68	7	194548	-1.3078	0.90453	PRCC	0.985709
ENSG00000158747	1	19967048	19984945	39	10	194548	-1.3079	0.90454	NBL1	0.985658
ENSG00000154814	3	16306706	16391806	201	16	194548	-1.309	0.90472	OXNAD1	0.985731
ENSG00000139597	13	32974861	33002315	25	4	194548	-1.3089	0.90472	N4BP2L1	0.98567
ENSG00000173585	3	45927996	45944667	16	2	194548	-1.3094	0.9048	CCR9	0.985696
ENSG00000186190	20	31643230	31661434	30	4	194548	-1.31	0.9049	BPIFB3	0.985743
ENSG00000174989	12	117348761	117468953	132	8	194548	-1.3105	0.90499	FBXW8	0.98578
ENSG00000164985	9	15464064	15511017	32	4	194548	-1.3108	0.90503	PSIP1	0.985762
ENSG00000146090	5	179527795	179636153	185	30	194548	-1.3108	0.90504	RASGEF1C	0.98565
ENSG00000153162	6	7727030	7881655	210	19	194548	-1.311	0.90508	BMP6	0.985632
ENSG00000161850	12	52787715	52800139	28	4	194548	-1.3111	0.90508	KRT82	0.98557
ENSG00000035403	10	75757872	75879918	95	9	194548	-1.3122	0.90527	VCL	0.985716
ENSG00000181333	11	93754527	93846917	123	13	194548	-1.3122	0.90527	HEPHL1	0.985654
ENSG00000006025	17	45884738	45899200	35	6	194548	-1.3122	0.90528	OSBPL7	0.985604
ENSG00000197586	20	25176329	25207365	29	2	194548	-1.3122	0.90528	ENTPD6	0.985543
ENSG00000005189	16	20817751	20860987	39	6	194548	-1.3123	0.9053	AC004381.6	0.985503
ENSG00000145384	4	120238405	120243545	33	2	194548	-1.3135	0.90549	FABP2	0.985648
ENSG00000127418	4	1003724	1020685	25	4	194548	-1.3149	0.90573	FGFRL1	0.985787
ENSG00000186687	5	130506503	130541119	33	1	194548	-1.315	0.90574	LYRM7	0.985736
ENSG00000119685	14	76099968	76421421	271	12	194548	-1.3153	0.9058	TTLL5	0.98574
ENSG00000183828	14	105639275	105647660	14	2	194548	-1.3159	0.90589	NUDT14	0.985777
ENSG00000109771	4	186285032	186317053	46	7	194548	-1.3161	0.90593	LRP2BP	0.985759
ENSG00000168077	8	27491385	27534293	151	12	194548	-1.3162	0.90594	SCARA3	0.985708
ENSG00000068745	3	48725436	48777786	26	1	194548	-1.3164	0.90597	IP6K2	0.98568
ENSG00000107672	10	123716603	123734732	43	4	194548	-1.3165	0.906	NSMCE4A	0.985651
ENSG00000131183	5	176806236	176825849	11	1	194548	-1.3168	0.90605	SLC34A1	0.985644
ENSG00000169126	10	28064115	28287977	389	19	194548	-1.3168	0.90605	ARMC4	0.985582
ENSG00000172270	19	571297	583493	23	1	194548	-1.317	0.90608	BSG	0.985554
ENSG00000163293	4	47916159	48042188	242	16	194548	-1.3185	0.90634	NIPAL1	0.985775
ENSG00000235878	21	47612391	47613673	6	2	194548	-1.3185	0.90634	AP001468.1	0.985714
ENSG00000132613	16	70695107	70719969	24	3	194548	-1.3192	0.90645	MTSS1L	0.985772
ENSG00000159625	16	57728705	57765717	70	9	194548	-1.3196	0.90652	CCDC135	0.985787
ENSG00000162040	16	1961464	1968441	30	4	194548	-1.32	0.90659	HS3ST6	0.985802
ENSG00000140481	15	74509613	74628813	256	26	194548	-1.3209	0.90674	CCDC33	0.985842
ENSG00000234545	7	92190107	92219708	27	4	194548	-1.321	0.90675	FAM133B	0.985792
ENSG00000122482	1	91380859	91487829	97	4	194548	-1.3213	0.90679	ZNF644	0.985774
ENSG00000196678	16	20791515	20911671	107	8	194548	-1.3216	0.90685	ERI2	0.985778
ENSG00000198887	9	72873937	72969804	157	11	194548	-1.3224	0.90698	SMC5	0.985858
ENSG00000121454	1	180199421	180249380	84	9	194548	-1.324	0.90724	LHX4	0.985956
ENSG00000159173	1	201373625	201398994	8	2	194548	-1.3253	0.90746	TNNI1	0.986073
ENSG00000196411	7	100400187	100425121	35	5	194548	-1.3255	0.9075	EPHB4	0.986055
ENSG00000138346	10	70173821	70231879	131	6	194548	-1.3255	0.9075	DNA2	0.985994
ENSG00000172150	17	3100813	3101742	3	1	194548	-1.3257	0.90753	OR1A2	0.985903
ENSG00000182871	21	46825052	46933634	246	21	194548	-1.3264	0.90765	COL18A1	0.985973
ENSG00000143226	1	161475220	161493803	3	1	194548	-1.3266	0.90767	FCGR2A	0.985933
ENSG00000150076	10	32832297	33171802	679	16	194548	-1.3268	0.90771	C10ORF68	0.985915
ENSG00000130182	16	3138891	3149318	15	3	194548	-1.327	0.90774	ZSCAN10	0.985886
ENSG00000101182	20	60711791	60718496	10	1	194548	-1.3275	0.90783	PSMA7	0.985862
ENSG00000119630	14	75408537	75422487	5	2	194548	-1.3277	0.90786	PGF	0.985833
ENSG00000135828	1	182542769	182558391	13	4	194548	-1.3277	0.90787	RNASEL	0.985783
ENSG00000120662	13	41790505	41837742	68	4	194548	-1.3283	0.90797	MTRF1	0.98583
ENSG00000258873	19	57665389	57678811	19	4	194548	-1.3285	0.90799	DUXA	0.98579
ENSG00000180398	2	47129009	47168994	57	5	194548	-1.3285	0.908	MCFD2	0.98574
ENSG00000001626	7	117105838	117356025	175	7	194548	-1.3285	0.908	CFTR	0.985679
ENSG00000116703	1	186412698	186430254	16	2	194548	-1.3295	0.90816	PDC	0.985791
ENSG00000152939	5	68710939	68740157	28	1	194548	-1.3303	0.9083	MARVELD2	0.985882
ENSG00000248905	15	33057747	33486897	1034	78	194548	-1.3305	0.90832	FMN1	0.985842
ENSG00000142675	1	26503894	26516377	18	3	194548	-1.3311	0.90842	CNKSR1	0.98589
ENSG00000100234	22	33197687	33259030	73	13	194548	-1.3312	0.90844	TIMP3	0.98585
ENSG00000162398	1	55271736	55307925	145	16	194548	-1.3315	0.90848	C1orf177	0.985832
ENSG00000050426	12	51441745	51454207	21	4	194548	-1.3315	0.90849	LETMD1	0.985782
ENSG00000091844	6	153325594	153452384	300	16	194548	-1.3318	0.90853	RGS17	0.985764
ENSG00000111305	12	13236494	13256619	10	4	194548	-1.3321	0.90859	GSG1	0.985768
ENSG00000103067	16	68263014	68272005	3	1	194548	-1.3337	0.90885	ESRP2	0.985989
ENSG00000149600	20	31290493	31331803	87	4	194548	-1.3339	0.90888	COMMD7	0.98596
ENSG00000165606	10	50572237	50603497	41	3	194548	-1.3342	0.90893	DRGX	0.985953
ENSG00000140285	15	49715293	49780972	139	11	194548	-1.3345	0.90898	FGF7	0.985946
ENSG00000116337	1	110158726	110174673	13	3	194548	-1.3347	0.90902	AMPD2	0.985928
ENSG00000166257	11	123499895	123525952	48	7	194548	-1.3357	0.90918	SCN3B	0.986041
ENSG00000147852	9	2621834	2660053	37	7	194548	-1.336	0.90923	VLDLR	0.986034
ENSG00000072201	4	54325468	54567572	507	35	194548	-1.3364	0.90929	LNX1	0.986038
ENSG00000181982	4	24807739	24981826	258	25	194548	-1.3365	0.90931	CCDC149	0.985998
ENSG00000142303	19	8645126	8675620	3	1	194548	-1.3368	0.90936	ADAMTS10	0.98593
ENSG00000169340	16	20370492	20416059	95	12	194548	-1.338	0.90955	PDILT	0.986014
ENSG00000132881	1	16558195	16563657	6	2	194548	-1.3381	0.90957	RSG1	0.985974
ENSG00000197496	20	45338126	45364965	34	3	194548	-1.3384	0.90962	SLC2A10	0.985967
ENSG00000180626	17	5082831	5095178	15	5	194548	-1.3387	0.90967	ZNF594	0.98596
ENSG00000139178	12	7242183	7261869	33	6	194548	-1.3391	0.90974	C1RL	0.985975
ENSG00000011523	2	65283500	65314138	38	3	194548	-1.3398	0.90985	CEP68	0.985972
ENSG00000213057	1	178511887	178518024	20	3	194548	-1.3406	0.90997	C1orf220	0.986041
ENSG00000235645	10	71444655	71452208	23	4	194548	-1.3407	0.90999	RP11-242G20.1	0.986001
ENSG00000254505	14	24678789	24683075	5	2	194548	-1.341	0.91004	CHMP4A	0.985994
ENSG00000128513	7	124462440	124570037	214	5	194548	-1.3424	0.91027	POT1	0.986182
ENSG00000101292	20	5282317	5297378	150	7	194548	-1.3428	0.91033	PROKR2	0.986064
ENSG00000163823	3	46243200	46249887	7	1	194548	-1.3429	0.91035	CCR1	0.986024
ENSG00000257949	17	73975301	73996667	21	3	194548	-1.3429	0.91035	TEN1	0.985963
ENSG00000144713	3	12875984	12883087	16	2	194548	-1.3434	0.91043	RPL32	0.985989
ENSG00000103522	16	27413483	27462115	56	6	194548	-1.3435	0.91044	IL21R	0.985939
ENSG00000158525	7	129984630	130008571	42	6	194548	-1.3438	0.9105	CPA5	0.985942
ENSG00000216937	10	32735068	32863492	273	13	194548	-1.3439	0.91051	CCDC7	0.985892
ENSG00000164591	5	150040436	150058927	92	6	194548	-1.344	0.91052	MYOZ3	0.985842
ENSG00000075618	7	5632439	5646286	21	3	194548	-1.3444	0.9106	FSCN1	0.985867
ENSG00000156239	21	30244513	30257693	45	6	194548	-1.3449	0.91067	N6AMT1	0.985882
ENSG00000149531	20	29611857	29634010	12	1	194548	-1.3451	0.9107	FRG1B	0.985853
ENSG00000197122	20	35973088	36034453	44	3	194548	-1.3455	0.91077	SRC	0.985868
ENSG00000160867	5	176513887	176525145	7	2	194548	-1.3457	0.91079	FGFR4	0.985829
ENSG00000137393	6	18368779	18469105	170	16	194548	-1.346	0.91084	RNF144B	0.985822
ENSG00000267041	19	37205285	37263727	102	11	194548	-1.3466	0.91094	ZNF850	0.985869
ENSG00000122643	7	33053742	33102409	142	9	194548	-1.3469	0.911	NT5C3A	0.985873
ENSG00000140995	16	90014333	90034468	40	2	194548	-1.3475	0.91109	DEF8	0.985848
ENSG00000143753	1	224363458	224381143	25	4	194548	-1.3482	0.91121	DEGS1	0.985917
ENSG00000153498	13	113030633	113089003	133	8	194548	-1.3486	0.91127	SPACA7	0.985921
ENSG00000179846	19	45653008	45663408	4	2	194548	-1.3489	0.91131	NKPD1	0.985903
ENSG00000161973	17	8633252	8648537	38	5	194548	-1.349	0.91132	CCDC42	0.985853
ENSG00000128250	22	29834572	29838444	9	3	194548	-1.349	0.91134	RFPL1	0.985813
ENSG00000100055	22	37678068	37711382	34	5	194548	-1.3494	0.91139	CYTH4	0.985806
ENSG00000268365	1	240629183	240643504	37	3	194548	-1.3497	0.91144	AL646016.1	0.9858
ENSG00000109618	4	25121627	25162204	47	8	194548	-1.3508	0.91162	SEPSECS	0.985933
ENSG00000141577	17	79163393	79196799	41	3	194548	-1.351	0.91166	AZI1	0.985915
ENSG00000151790	4	156775890	156841558	77	6	194548	-1.3518	0.91177	TDO2	0.985912
ENSG00000143653	1	246887349	246931439	74	7	194548	-1.352	0.91181	SCCPDH	0.985895
ENSG00000246366	8	71520812	71575514	50	5	194548	-1.3524	0.91187	RP11-382J12.1	0.985898
ENSG00000178999	17	8108056	8113918	7	2	194548	-1.3523	0.91187	AURKB	0.985837
ENSG00000196639	3	11178779	11305243	188	20	194548	-1.3532	0.912	HRH1	0.985917
ENSG00000087995	17	60501228	60527454	25	2	194548	-1.3546	0.91222	METTL2A	0.986094
ENSG00000187123	2	150186499	150330662	158	10	194548	-1.3548	0.91226	LYPD6	0.986076
ENSG00000125445	17	73257755	73262454	5	1	194548	-1.3554	0.91235	MRPS7	0.986112
ENSG00000104140	15	41164412	41166487	3	1	194548	-1.3556	0.91239	RHOV	0.986095
ENSG00000066422	3	101367733	101396339	30	4	194548	-1.3559	0.91244	ZBTB11	0.986088
ENSG00000087253	16	55542910	55620582	165	13	194548	-1.356	0.91245	LPCAT2	0.986037
ENSG00000188493	19	41246761	41257458	16	3	194548	-1.3561	0.91246	C19orf54	0.985987
ENSG00000085231	5	68646811	68665840	4	1	194548	-1.3562	0.91249	TAF9	0.985959
ENSG00000169908	3	149086809	149095652	14	2	194548	-1.3564	0.91251	TM4SF1	0.985858
ENSG00000072195	2	220299568	220363009	36	5	194548	-1.3564	0.91252	SPEG	0.985747
ENSG00000141429	18	33161081	33291798	247	10	194548	-1.3573	0.91266	GALNT1	0.985838
ENSG00000186866	21	46683843	46707813	48	4	194548	-1.3583	0.91282	POFUT2	0.985888
ENSG00000144935	3	142442916	142526730	131	9	194548	-1.3584	0.91284	TRPC1	0.985849
ENSG00000143882	2	10861775	10925236	103	15	194548	-1.359	0.91292	ATP6V1C2	0.985875
ENSG00000145794	5	126626523	126801429	433	20	194548	-1.3596	0.91303	MEGF10	0.985932
ENSG00000104852	19	49588676	49611862	10	2	194548	-1.3597	0.91304	SNRNP70	0.985882
ENSG00000167759	19	51559463	51568371	10	2	194548	-1.36	0.91309	KLK13	0.985875
ENSG00000170486	12	52979373	52995322	51	7	194548	-1.3602	0.91311	KRT72	0.985836
ENSG00000164879	8	86285665	86361269	71	7	194548	-1.3607	0.9132	CA3	0.985872
ENSG00000122965	12	114254543	114404176	407	21	194548	-1.3608	0.91321	RBM19	0.985822
ENSG00000109689	4	26859300	27027003	130	11	194548	-1.3618	0.91337	STIM2	0.985934
ENSG00000197013	19	21679484	21739072	144	8	194548	-1.3632	0.91359	ZNF429	0.986111
ENSG00000269545	19	58740831	58798173	136	11	194548	-1.3639	0.91369	CTD-3138B18.4	0.986158
ENSG00000170017	3	105085753	105295744	326	21	194548	-1.3643	0.91376	ALCAM	0.986172
ENSG00000140374	15	76507696	76603813	106	5	194548	-1.3643	0.91376	ETFA	0.986111
ENSG00000111676	12	7033626	7051484	8	2	194548	-1.3647	0.91382	ATN1	0.986115
ENSG00000104728	8	1772142	1906807	347	39	194548	-1.3652	0.9139	ARHGEF10	0.986141
ENSG00000142875	1	84543745	84704181	108	8	194548	-1.3655	0.91395	PRKACB	0.986134
ENSG00000178235	13	84451344	84456528	4	1	194548	-1.3661	0.91405	SLITRK1	0.986181
ENSG00000149300	11	111788756	111797596	4	1	194548	-1.3665	0.91411	C11orf52	0.986184
ENSG00000118094	11	118528026	118550399	40	4	194548	-1.3668	0.91416	TREH	0.986178
ENSG00000240563	1	62660503	62678000	69	8	194548	-1.367	0.91419	L1TD1	0.986149
ENSG00000265944	18	6511415	6590652	174	29	194548	-1.367	0.91419	C18orf64	0.986088
ENSG00000103429	16	14726672	14763093	5	1	194548	-1.3675	0.91427	BFAR	0.986114
ENSG00000153531	13	114076260	114107839	32	7	194548	-1.3679	0.91433	ADPRHL1	0.986117
ENSG00000213889	19	45992035	46005768	32	5	194548	-1.3686	0.91444	PPM1N	0.986175
ENSG00000197753	6	35773070	35801651	47	4	194548	-1.3694	0.91456	LHFPL5	0.986244
ENSG00000104267	8	86376081	86393722	16	4	194548	-1.3696	0.91459	CA2	0.986215
ENSG00000138750	4	77035812	77069668	188	6	194548	-1.3702	0.91469	NUP54	0.986262
ENSG00000123364	12	54332535	54340328	11	1	194548	-1.3703	0.9147	HOXC13	0.986212
ENSG00000196711	8	53446597	53478067	34	5	194548	-1.3713	0.91486	FAM150A	0.986324
ENSG00000160801	3	46919236	46945287	14	2	194548	-1.3714	0.91488	PTH1R	0.986284
ENSG00000099992	22	30687979	30723035	25	4	194548	-1.3717	0.91492	TBC1D10A	0.986267
ENSG00000205549	9	16203933	16276311	126	17	194548	-1.3718	0.91493	C9orf92	0.986217
ENSG00000135535	6	109687717	109703762	37	7	194548	-1.3725	0.91504	CD164	0.986274
ENSG00000136848	9	124329336	124547809	149	25	194548	-1.373	0.91512	DAB2IP	0.9863
ENSG00000136152	13	46039060	46110765	140	8	194548	-1.3731	0.91514	COG3	0.98626
ENSG00000267680	19	44598492	44612479	29	2	194548	-1.3735	0.9152	ZNF224	0.986264
ENSG00000166501	16	23847322	24231932	499	49	194548	-1.3737	0.91523	PRKCB	0.986236
ENSG00000116685	1	11979648	11986485	16	5	194548	-1.3739	0.91527	KIAA2013	0.986218
ENSG00000187037	7	37723399	37873390	350	28	194548	-1.374	0.91527	GPR141	0.986157
ENSG00000173546	15	75966663	76005189	49	6	194548	-1.3749	0.91542	CSPG4	0.986258
ENSG00000177182	8	61969717	62414204	705	46	194548	-1.3751	0.91545	CLVS1	0.98623
ENSG00000125944	1	23630264	23670829	19	2	194548	-1.3753	0.91549	HNRNPR	0.986212
ENSG00000183785	22	18593097	18629321	47	6	194548	-1.3754	0.91549	TUBA8	0.986151
ENSG00000163872	3	183415606	183530413	202	9	194548	-1.3754	0.9155	YEATS2	0.986101
ENSG00000128536	7	105517242	105676877	332	43	194548	-1.3774	0.91581	CDHR3	0.986374
ENSG00000048462	16	12058964	12061925	7	2	194548	-1.3774	0.91581	TNFRSF17	0.986313
ENSG00000120159	9	26840683	26892802	73	9	194548	-1.3777	0.91586	CAAP1	0.986306
ENSG00000145826	5	135257968	135290723	71	8	194548	-1.3783	0.91595	LECT2	0.986343
ENSG00000149476	11	61100682	61120767	3	1	194548	-1.3783	0.91595	DAK	0.986282
ENSG00000150630	4	177604689	177713881	88	7	194548	-1.3787	0.91601	VEGFC	0.986286
ENSG00000165716	9	139607022	139618502	12	2	194548	-1.3789	0.91603	FAM69B	0.986246
ENSG00000176531	19	43979106	44009087	45	8	194548	-1.379	0.91605	PHLDB3	0.986207
ENSG00000167862	17	73008765	73017356	12	1	194548	-1.379	0.91606	ICT1	0.986157
ENSG00000167264	16	68021649	68113223	55	2	194548	-1.3792	0.91609	DUS2	0.986129
ENSG00000101470	20	44451853	44462384	21	4	194548	-1.3792	0.91609	TNNC2	0.986068
ENSG00000100722	14	89029253	89079853	52	6	194548	-1.3793	0.91611	ZC3H14	0.986029
ENSG00000240230	7	938415	1015235	60	8	194548	-1.3795	0.91612	COX19	0.985979
ENSG00000100316	22	39708887	39716394	10	2	194548	-1.3795	0.91612	RPL3	0.985918
ENSG00000110700	11	17095936	17099334	4	1	194548	-1.3798	0.91617	RPS13	0.985911
ENSG00000198218	3	49067140	49131796	9	1	194548	-1.3808	0.91633	QRICH1	0.986023
ENSG00000050628	1	71318036	71513491	336	26	194548	-1.3809	0.91635	PTGER3	0.985983
ENSG00000165105	9	85594500	85678092	85	6	194548	-1.381	0.91637	RASEF	0.985944
ENSG00000123453	9	136528682	136605077	143	16	194548	-1.3811	0.91638	SARDH	0.985894
ENSG00000251349	9	103204553	103339918	131	3	194548	-1.3818	0.91648	MSANTD3-TMEFF1	0.985941
ENSG00000241697	9	103204560	103339918	131	3	194548	-1.3818	0.91648	TMEFF1	0.98588
ENSG00000163156	1	151129140	151142773	3	1	194548	-1.3827	0.91662	SCNM1	0.98597
ENSG00000005955	17	34900737	34946278	4	1	194548	-1.3839	0.9168	GGNBP2	0.986103
ENSG00000113205	5	140480234	140483406	10	2	194548	-1.3842	0.91685	PCDHB3	0.986096
ENSG00000182899	3	197676858	197683481	11	2	194548	-1.3843	0.91687	RPL35A	0.986057
ENSG00000185737	10	83635070	84746935	1785	115	194548	-1.3844	0.91688	NRG3	0.986007
ENSG00000166262	15	49619159	49913128	522	13	194548	-1.3845	0.91689	FAM227B	0.985957
ENSG00000186998	22	29601840	29655586	93	9	194548	-1.3845	0.91689	EMID1	0.985897
ENSG00000162490	1	11751786	11785914	38	8	194548	-1.3849	0.91696	DRAXIN	0.985911
ENSG00000163635	3	63850233	63989138	111	9	194548	-1.3851	0.91699	ATXN7	0.985883
ENSG00000003137	2	72356367	72375167	9	3	194548	-1.3859	0.91711	CYP26B1	0.985951
ENSG00000184909	1	178511950	178517579	16	2	194548	-1.3864	0.91719	C1ORF220	0.985976
ENSG00000109320	4	103422486	103538459	133	7	194548	-1.3882	0.91746	NFKB1	0.986206
ENSG00000090932	19	39989535	39999121	17	2	194548	-1.3896	0.91768	DLL3	0.986382
ENSG00000182934	11	126132814	126139039	9	2	194548	-1.39	0.91773	SRPR	0.986375
ENSG00000100297	22	35796056	35821423	36	5	194548	-1.39	0.91774	MCM5	0.986325
ENSG00000163820	3	45959396	46037316	80	3	194548	-1.3911	0.9179	FYCO1	0.986376
ENSG00000166984	6	167559902	167610401	80	8	194548	-1.3923	0.91808	TCP10L2	0.986508
ENSG00000163216	1	153012201	153014407	8	2	194548	-1.3932	0.91822	SPRR2D	0.986598
ENSG00000165682	12	10138241	10166023	96	9	194548	-1.3933	0.91823	CLEC1B	0.986548
ENSG00000155506	5	154092462	154197167	87	10	194548	-1.3935	0.91826	LARP1	0.98652
ENSG00000125695	17	61780205	61829457	68	4	194548	-1.3934	0.91826	RP11-51F16.8	0.986459
ENSG00000028203	12	95611522	95696566	122	8	194548	-1.3939	0.91832	VEZT	0.986463
ENSG00000205593	22	50747459	50765489	7	2	194548	-1.394	0.91834	DENND6B	0.986424
ENSG00000128805	10	49654077	49864310	358	21	194548	-1.3944	0.91841	ARHGAP22	0.986438
ENSG00000111371	12	46576846	46663800	124	21	194548	-1.3948	0.91847	SLC38A1	0.986442
ENSG00000136861	9	123151147	123342448	151	10	194548	-1.3956	0.91858	CDK5RAP2	0.9865
ENSG00000178980	19	48281829	48287943	6	2	194548	-1.3957	0.9186	SEPW1	0.98646
ENSG00000123416	12	49521565	49525180	5	1	194548	-1.3968	0.91877	TUBA1B	0.986582
ENSG00000122299	16	11844442	11891123	34	4	194548	-1.3968	0.91877	ZC3H7A	0.986522
ENSG00000197702	11	12398732	12552348	163	23	194548	-1.3973	0.91884	PARVA	0.986536
ENSG00000110628	11	2920951	2946476	16	4	194548	-1.3978	0.91892	SLC22A18	0.986562
ENSG00000236980	3	49215065	49229291	3	1	194548	-1.3983	0.91899	C3orf84	0.986576
ENSG00000143624	1	153700543	153746555	8	1	194548	-1.3995	0.91917	INTS3	0.986709
ENSG00000019169	2	119699742	119752236	108	8	194548	-1.3996	0.91918	MARCO	0.986659
ENSG00000267561	1	87458692	87634884	25	4	194548	-1.4003	0.91929	RP5-1052I5.2	0.986716
ENSG00000171806	1	169761670	169764107	5	2	194548	-1.4003	0.91929	METTL18	0.986656
ENSG00000127084	9	95709733	95798518	151	17	194548	-1.4012	0.91942	FGD3	0.986735
ENSG00000130720	9	133777825	133814673	42	3	194548	-1.4016	0.91948	FIBCD1	0.986738
ENSG00000132481	17	73870242	73874656	7	1	194548	-1.4018	0.91951	TRIM47	0.98671
ENSG00000015676	7	44418720	44530479	6	2	194548	-1.4035	0.91976	NUDCD3	0.986857
ENSG00000204952	17	37092685	37123655	45	3	194548	-1.4036	0.91978	FBXO47	0.986818
ENSG00000133246	19	8554940	8567996	15	2	194548	-1.4039	0.91982	PRAM1	0.9868
ENSG00000076650	19	33571786	33621448	107	7	194548	-1.404	0.91984	GPATCH1	0.986761
ENSG00000155508	5	154237113	154256353	19	3	194548	-1.4045	0.91991	CNOT8	0.986776
ENSG00000143614	1	153777201	153895451	131	8	194548	-1.4046	0.91993	GATAD2B	0.986736
ENSG00000197838	19	41594377	41602100	17	1	194548	-1.4047	0.91995	CYP2A13	0.986697
ENSG00000165671	5	176560026	176727216	149	7	194548	-1.4051	0.92	NSD1	0.98669
ENSG00000091164	18	54264439	54318831	67	6	194548	-1.4052	0.92002	TXNL1	0.986651
ENSG00000149573	11	118124118	118135251	22	2	194548	-1.4053	0.92004	MPZL2	0.986612
ENSG00000196586	6	76458909	76629254	250	14	194548	-1.4062	0.92017	MYO6	0.98663
ENSG00000167080	17	47209822	47247351	48	6	194548	-1.4067	0.92025	B4GALNT2	0.986656
ENSG00000178694	3	93781760	93847389	27	7	194548	-1.407	0.92028	NSUN3	0.986627
ENSG00000149196	11	86013253	86056969	104	8	194548	-1.4071	0.92031	C11orf73	0.986599
ENSG00000273259	14	95058395	95090983	99	13	194548	-1.4075	0.92036	RP11-986E7.7	0.986592
ENSG00000189362	2	191369068	191399448	49	6	194548	-1.4078	0.92041	TMEM194B	0.986585
ENSG00000105223	19	40854363	40886346	26	6	194548	-1.409	0.92058	PLD3	0.986707
ENSG00000130528	19	49654455	49658681	5	2	194548	-1.4091	0.9206	HRC	0.986668
ENSG00000167434	17	58227297	58248260	9	1	194548	-1.4105	0.9208	CA4	0.986761
ENSG00000189350	2	29179477	29284239	262	21	194548	-1.4112	0.92091	FAM179A	0.986818
ENSG00000152137	12	119616447	119658936	60	8	194548	-1.4114	0.92093	HSPB8	0.986779
ENSG00000139998	14	65412532	65439494	49	8	194548	-1.4117	0.92098	RAB15	0.986772
ENSG00000140718	16	53737875	54155853	783	61	194548	-1.4143	0.92137	FTO	0.987069
ENSG00000107175	9	35732332	35737001	3	2	194548	-1.4148	0.92144	CREB3	0.987084
ENSG00000124422	17	20902910	20947073	113	6	194548	-1.4148	0.92144	USP22	0.987023
ENSG00000114251	3	55499743	55523973	20	3	194548	-1.4149	0.92145	WNT5A	0.986973
ENSG00000115233	2	162164549	162268228	68	5	194548	-1.4152	0.92149	PSMD14	0.986956
ENSG00000081154	3	101292939	101313281	31	5	194548	-1.4155	0.92154	PCNP	0.986888
ENSG00000166848	16	75681684	75795770	112	5	194548	-1.4161	0.92162	TERF2IP	0.986913
ENSG00000134452	10	5931535	5979556	76	7	194548	-1.4165	0.92168	FBXO18	0.986917
ENSG00000149269	11	77032752	77185680	197	11	194548	-1.4168	0.92173	PAK1	0.98691
ENSG00000162434	1	65298912	65432187	191	11	194548	-1.4173	0.9218	JAK1	0.986925
ENSG00000163781	3	133317019	133380737	35	5	194548	-1.4175	0.92183	TOPBP1	0.986896
ENSG00000270299	20	627270	656444	25	5	194548	-1.4179	0.92188	RP5-850E9.3	0.986829
ENSG00000013810	4	1723227	1746898	92	7	194548	-1.4186	0.922	TACC3	0.986897
ENSG00000175449	5	94982458	95020477	33	3	194548	-1.4191	0.92206	RFESD	0.986901
ENSG00000148672	10	88810243	88854623	53	7	194548	-1.4193	0.9221	GLUD1	0.986883
ENSG00000105357	19	50691443	50813802	219	28	194548	-1.4199	0.92217	MYH14	0.986898
ENSG00000080166	13	95089558	95131936	46	4	194548	-1.4206	0.92228	DCT	0.986955
ENSG00000249624	21	34619079	34655517	31	4	194548	-1.4206	0.92228	AP000295.9	0.986894
ENSG00000197683	21	31691452	31692607	4	2	194548	-1.4207	0.92229	KRTAP26-1	0.986845
ENSG00000236027	11	125658006	125661495	4	2	194548	-1.4208	0.92231	PATE3	0.986806
ENSG00000100647	14	70078313	70181859	54	7	194548	-1.4209	0.92232	KIAA0247	0.986756
ENSG00000198131	19	58739960	58788815	122	9	194548	-1.421	0.92234	ZNF544	0.986717
ENSG00000256660	12	10163226	10171218	11	3	194548	-1.4212	0.92238	CLEC12B	0.986699
ENSG00000112282	6	131895106	131949369	18	3	194548	-1.4218	0.92246	MED23	0.986724
ENSG00000112130	6	37321748	37362514	25	3	194548	-1.4239	0.92276	RNF8	0.986985
ENSG00000138315	10	74653339	74692791	30	4	194548	-1.4245	0.92286	OIT3	0.987031
ENSG00000162631	1	107682629	108026080	373	46	194548	-1.4247	0.92288	NTNG1	0.986992
ENSG00000166411	15	78423840	78464291	62	10	194548	-1.426	0.92306	IDH3A	0.987125
ENSG00000145087	3	120626919	121143608	689	11	194548	-1.4278	0.92332	STXBP5L	0.987342
ENSG00000112195	6	41158015	41168932	13	2	194548	-1.4287	0.92346	TREML2	0.987431
ENSG00000164185	5	121465208	121515312	16	4	194548	-1.429	0.92349	ZNF474	0.987403
ENSG00000160282	21	47556176	47575481	5	1	194548	-1.4289	0.92349	FTCD	0.987343
ENSG00000117266	1	205473723	205501921	34	8	194548	-1.4298	0.92361	CDK18	0.987411
ENSG00000169777	5	9629109	9712490	104	15	194548	-1.4299	0.92363	TAS2R1	0.987371
ENSG00000163520	3	13573824	13679922	138	24	194548	-1.4305	0.92372	FBLN2	0.987347
ENSG00000037757	19	13875346	13885096	12	2	194548	-1.4309	0.92378	MRI1	0.987351
ENSG00000150893	13	39261266	39460074	238	33	194548	-1.431	0.92379	FREM2	0.987301
ENSG00000187048	1	47394849	47407156	26	5	194548	-1.4317	0.92389	CYP4A11	0.987347
ENSG00000149090	11	35453370	35551848	191	27	194548	-1.4319	0.92391	PAMR1	0.987308
ENSG00000145147	4	20254883	20622184	416	48	194548	-1.4326	0.92402	SLIT2	0.987305
ENSG00000146859	7	134832824	134850967	33	2	194548	-1.4336	0.92416	TMEM140	0.987394
ENSG00000185220	1	249200395	249214145	6	1	194548	-1.4337	0.92417	PGBD2	0.987345
ENSG00000121410	19	58856544	58864865	4	1	194548	-1.4337	0.92418	A1BG	0.987295
ENSG00000178802	15	75182346	75191798	16	5	194548	-1.434	0.92421	MPI	0.987267
ENSG00000133392	16	15797029	15950890	346	28	194548	-1.4341	0.92423	MYH11	0.987228
ENSG00000132130	17	35294084	35301917	6	1	194548	-1.4342	0.92424	LHX1	0.987178
ENSG00000138468	3	101043049	101232085	342	5	194548	-1.4349	0.92435	SENP7	0.987235
ENSG00000145861	5	159774758	159797648	51	7	194548	-1.4354	0.92442	C1QTNF2	0.98725
ENSG00000181072	7	136553416	136705002	201	15	194548	-1.4372	0.92467	CHRM2	0.987396
ENSG00000184012	21	42836478	42903043	185	21	194548	-1.4376	0.92473	TMPRSS2	0.9874
ENSG00000144182	2	99771418	99779620	15	2	194548	-1.4379	0.92477	LIPT1	0.987382
ENSG00000134461	10	5903580	5931869	85	8	194548	-1.4385	0.92485	ANKRD16	0.987407
ENSG00000100097	22	38071615	38075813	5	2	194548	-1.4398	0.92504	LGALS1	0.98755
ENSG00000158286	1	6265535	6281359	10	2	194548	-1.4408	0.92518	RNF207	0.987578
ENSG00000013725	11	60739115	60787849	66	11	194548	-1.4413	0.92524	CD6	0.987582
ENSG00000188315	3	49306035	49315342	6	2	194548	-1.4422	0.92538	C3orf62	0.987671
ENSG00000122507	7	33168856	33645680	887	31	194548	-1.4426	0.92543	BBS9	0.987664
ENSG00000141026	17	17380300	17396540	10	1	194548	-1.4429	0.92547	MED9	0.987647
ENSG00000128908	15	41271078	41408552	57	3	194548	-1.4444	0.92568	INO80	0.98781
ENSG00000136810	9	113006091	113018920	23	6	194548	-1.4448	0.92574	TXN	0.987814
ENSG00000131746	17	38632080	38657849	21	3	194548	-1.4458	0.92588	TNS4	0.987903
ENSG00000119729	2	46768945	46810260	63	11	194548	-1.446	0.9259	RHOQ	0.987864
ENSG00000136205	7	47314752	47622156	420	49	194548	-1.4462	0.92594	TNS3	0.987846
ENSG00000271303	20	627259	634014	14	3	194548	-1.4462	0.92594	SRXN1	0.987786
ENSG00000165688	9	139305110	139318213	28	4	194548	-1.4463	0.92595	PMPCA	0.987737
ENSG00000111218	12	3490515	3703139	193	33	194548	-1.4466	0.926	PRMT8	0.98773
ENSG00000112419	6	143857982	144152322	702	47	194548	-1.448	0.92619	PHACTR2	0.987872
ENSG00000108270	17	35306175	35414171	67	2	194548	-1.4484	0.92625	AATF	0.987876
ENSG00000169429	4	74606223	74609433	3	1	194548	-1.45	0.92646	IL8	0.988039
ENSG00000122033	13	28009776	28024739	45	6	194548	-1.45	0.92646	MTIF3	0.987979
ENSG00000090382	12	69742121	69748014	4	2	194548	-1.451	0.92661	LYZ	0.988079
ENSG00000170959	11	30851916	31391357	453	20	194548	-1.4519	0.92674	DCDC1	0.988157
ENSG00000146047	6	25727137	25727573	3	1	194548	-1.4521	0.92676	HIST1H2BA	0.988118
ENSG00000184840	5	177019159	177023125	3	2	194548	-1.4522	0.92677	TMED9	0.988068
ENSG00000198792	22	38615298	38669040	72	7	194548	-1.4539	0.92701	TMEM184B	0.988264
ENSG00000106560	7	150382785	150390729	16	5	194548	-1.4542	0.92705	GIMAP2	0.988246
ENSG00000178233	6	44238203	44275243	48	3	194548	-1.4543	0.92707	TMEM151B	0.988207
ENSG00000067560	3	49396578	49450431	15	1	194548	-1.4548	0.92713	RHOA	0.988211
ENSG00000183765	22	29083731	29138410	81	13	194548	-1.4548	0.92714	CHEK2	0.988161
ENSG00000183696	7	48128225	48148330	18	3	194548	-1.4562	0.92733	UPP1	0.988304
ENSG00000167522	16	89334038	89556969	261	17	194548	-1.4568	0.92741	ANKRD11	0.988329
ENSG00000255863	12	49315767	49333446	22	1	194548	-1.4575	0.92751	AC073610.5	0.988375
ENSG00000171204	11	85339629	85347580	7	2	194548	-1.4587	0.92767	TMEM126B	0.988425
ENSG00000146833	7	99474581	99517223	42	2	194548	-1.4587	0.92768	TRIM4	0.988375
ENSG00000132938	13	29598748	30077892	876	40	194548	-1.459	0.92772	MTUS2	0.988358
ENSG00000174514	1	205538013	205572046	71	12	194548	-1.4592	0.92774	MFSD4	0.988319
ENSG00000115963	2	151324709	151395525	66	8	194548	-1.4598	0.92782	RND3	0.988344
ENSG00000185264	22	37387163	37403882	42	2	194548	-1.4601	0.92787	TEX33	0.988337
ENSG00000170175	17	7348380	7361026	24	2	194548	-1.4602	0.92788	CHRNB1	0.988287
ENSG00000053747	18	21269407	21535030	300	13	194548	-1.4602	0.92788	LAMA3	0.988227
ENSG00000161010	5	179261436	179289173	33	3	194548	-1.4622	0.92815	C5orf45	0.988394
ENSG00000157303	9	95820989	95847420	51	3	194548	-1.4627	0.92822	SUSD3	0.988408
ENSG00000056487	22	45277042	45405880	215	29	194548	-1.4627	0.92823	PHF21B	0.988358
ENSG00000203740	1	170115142	170136931	36	6	194548	-1.4634	0.92832	METTL11B	0.988394
ENSG00000106278	7	121513143	121702090	259	17	194548	-1.4634	0.92832	PTPRZ1	0.988334
ENSG00000003989	8	17354597	17428082	151	22	194548	-1.4641	0.92842	SLC7A2	0.98832
ENSG00000197020	19	21905568	21950430	107	6	194548	-1.4645	0.92846	ZNF100	0.988302
ENSG00000166313	11	6416355	6440644	6	2	194548	-1.4654	0.92859	APBB1	0.98838
ENSG00000105855	7	20370325	20455377	102	4	194548	-1.4667	0.92877	ITGB8	0.988512
ENSG00000171202	11	85359011	85367591	10	2	194548	-1.4667	0.92877	TMEM126A	0.988452
ENSG00000134755	18	28645940	28682378	16	4	194548	-1.467	0.92881	DSC2	0.988434
ENSG00000112273	6	22569678	22571892	7	2	194548	-1.4671	0.92883	HDGFL1	0.988395
ENSG00000164168	4	148538534	148593195	18	2	194548	-1.4678	0.92892	TMEM184C	0.98837
ENSG00000181090	9	140513444	140764468	177	4	194548	-1.4679	0.92893	EHMT1	0.988321
ENSG00000197937	19	53627325	53662328	21	3	194548	-1.4683	0.92899	ZNF347	0.988325
ENSG00000124370	2	71336814	71357369	47	5	194548	-1.4691	0.9291	MCEE	0.988381
ENSG00000140067	14	94385240	94395954	12	1	194548	-1.4695	0.92915	FAM181A	0.988374
ENSG00000204397	11	104912053	104972158	37	2	194548	-1.4697	0.92918	CARD16	0.988346
ENSG00000185404	2	231191899	231268447	221	20	194548	-1.4701	0.92923	SP140L	0.988339
ENSG00000170271	5	154198051	154238812	34	4	194548	-1.4703	0.92926	FAXDC2	0.988311
ENSG00000108506	17	59942731	60005377	60	5	194548	-1.4704	0.92928	INTS2	0.988272
ENSG00000137825	15	41785591	41795747	5	1	194548	-1.4719	0.92948	ITPKA	0.988425
ENSG00000068781	2	48757064	49003654	366	29	194548	-1.4727	0.92959	STON1-GTF2A1L	0.988481
ENSG00000262621	16	3415099	3536960	266	18	194548	-1.4737	0.92972	NAA60	0.988559
ENSG00000118520	6	131894284	131905472	5	2	194548	-1.4755	0.92997	ARG1	0.988765
ENSG00000183423	4	110769358	110793471	50	5	194548	-1.4757	0.92999	LRIT3	0.988726
ENSG00000122390	16	3493611	3536963	111	8	194548	-1.4758	0.93001	NAA60	0.988687
ENSG00000166200	15	49398268	49447858	73	8	194548	-1.4759	0.93002	COPS2	0.988638
ENSG00000183722	13	39917029	40177665	660	61	194548	-1.4766	0.93011	LHFP	0.988673
ENSG00000185591	12	53773960	53810230	36	1	194548	-1.4775	0.93023	SP1	0.988741
ENSG00000086015	1	46252659	46501796	391	10	194548	-1.478	0.93029	MAST2	0.988744
ENSG00000121064	17	55055466	55084129	25	4	194548	-1.4779	0.93029	SCPEP1	0.988684
ENSG00000151327	14	35514113	35582336	131	11	194548	-1.4781	0.9303	FAM177A1	0.988635
ENSG00000109072	17	26691290	26700110	13	1	194548	-1.479	0.93042	VTN	0.988702
ENSG00000111615	12	75890684	75905416	27	3	194548	-1.4791	0.93044	KRR1	0.988663
ENSG00000257482	7	63505821	63538927	119	8	194548	-1.4795	0.9305	ZNF727	0.988667
ENSG00000142867	1	85731931	85742773	20	5	194548	-1.4804	0.93062	BCL10	0.988734
ENSG00000266173	17	61780192	61819330	51	3	194548	-1.4818	0.9308	STRADA	0.988865
ENSG00000120254	6	151186685	151423023	450	27	194548	-1.4819	0.93082	MTHFD1L	0.988826
ENSG00000146872	17	60536019	60692842	15	3	194548	-1.4826	0.93091	TLK2	0.988862
ENSG00000150093	10	33189247	33294720	154	16	194548	-1.4844	0.93114	ITGB1	0.988986
ENSG00000101307	20	1544167	1600707	17	2	194548	-1.4845	0.93116	SIRPB1	0.988947
ENSG00000065613	10	105726959	105788991	105	7	194548	-1.4849	0.93121	SLK	0.98894
ENSG00000090432	1	20825943	20834654	13	3	194548	-1.485	0.93123	MUL1	0.988901
ENSG00000179626	12	55944983	55946028	3	1	194548	-1.4869	0.93148	OR6C4	0.989107
ENSG00000108559	17	5264258	5323480	160	5	194548	-1.4873	0.93153	NUP88	0.9891
ENSG00000171298	17	78075355	78093678	89	9	194548	-1.4878	0.93159	GAA	0.989103
ENSG00000118526	6	134210276	134216691	12	2	194548	-1.4881	0.93164	TCF21	0.989096
ENSG00000075673	13	25254549	25285921	116	12	194548	-1.4882	0.93166	ATP12A	0.989057
ENSG00000078304	14	102228135	102394326	246	13	194548	-1.4884	0.93167	PPP2R5C	0.989008
ENSG00000154153	5	16473147	16617167	183	20	194548	-1.4885	0.93169	FAM134B	0.988969
ENSG00000205409	11	5862158	5863182	6	1	194548	-1.4899	0.93188	OR52E6	0.989111
ENSG00000149346	20	10415951	10617477	313	14	194548	-1.4904	0.93194	SLX4IP	0.989114
ENSG00000160229	19	20959110	20991922	109	1	194548	-1.4907	0.93199	ZNF66	0.989107
ENSG00000106344	7	127937738	127983962	32	4	194548	-1.4912	0.93204	RBM28	0.9891
ENSG00000066248	2	233743396	233877982	351	34	194548	-1.4915	0.93208	NGEF	0.989083
ENSG00000163626	4	73921797	73935472	10	3	194548	-1.4946	0.93249	COX18	0.989458
ENSG00000148841	10	106071894	106098162	39	5	194548	-1.495	0.93254	ITPRIP	0.989451
ENSG00000176927	17	28256218	28435470	89	2	194548	-1.4974	0.93286	EFCAB5	0.98973
ENSG00000115594	2	102681004	102796334	235	24	194548	-1.4976	0.93288	IL1R1	0.989691
ENSG00000133460	22	24198890	24228496	36	5	194548	-1.4986	0.93301	SLC2A11	0.989769
ENSG00000068796	5	61601989	61833076	322	12	194548	-1.4998	0.93316	KIF2A	0.989868
ENSG00000151690	2	191273081	191373931	145	11	194548	-1.5007	0.93329	MFSD6	0.989946
ENSG00000072110	14	69340860	69446157	180	16	194548	-1.5011	0.93334	ACTN1	0.989939
ENSG00000188629	19	9435021	9493293	77	4	194548	-1.5013	0.93336	ZNF177	0.9899
ENSG00000104228	8	27142404	27168836	39	6	194548	-1.5016	0.9334	TRIM35	0.989882
ENSG00000137959	1	79085607	79111830	25	5	194548	-1.5019	0.93344	IFI44L	0.989864
ENSG00000166828	16	23194036	23228204	72	7	194548	-1.5028	0.93356	SCNN1G	0.989932
ENSG00000165684	9	139270029	139293249	48	4	194548	-1.5034	0.93363	SNAPC4	0.989946
ENSG00000083814	19	58231119	58238992	11	3	194548	-1.5034	0.93364	ZNF671	0.989896
ENSG00000143819	1	225997794	226033260	81	18	194548	-1.5036	0.93365	EPHX1	0.989847
ENSG00000179913	19	17905637	17923891	26	3	194548	-1.5045	0.93378	B3GNT3	0.989865
ENSG00000167703	17	1472561	1532180	24	3	194548	-1.5048	0.93381	SLC43A2	0.989836
ENSG00000160226	21	45748827	45759285	6	2	194548	-1.505	0.93383	C21orf2	0.989797
ENSG00000103091	16	74907468	75034071	154	17	194548	-1.5051	0.93385	WDR59	0.989759
ENSG00000101336	20	30639991	30689659	35	4	194548	-1.5055	0.9339	HCK	0.989692
ENSG00000167842	17	5389605	5394134	16	4	194548	-1.5058	0.93394	MIS12	0.989674
ENSG00000140350	15	69070874	69113236	56	10	194548	-1.506	0.93397	ANP32A	0.989646
ENSG00000099256	10	25137536	25241533	216	20	194548	-1.5065	0.93403	PRTFDC1	0.989649
ENSG00000133619	7	149411872	149431664	41	3	194548	-1.5066	0.93404	KRBA1	0.9896
ENSG00000088280	1	23755056	23811061	59	5	194548	-1.5069	0.93408	ASAP3	0.989582
ENSG00000156958	15	49447853	49660066	401	11	194548	-1.5079	0.93421	GALK2	0.98966
ENSG00000130202	19	45349432	45392485	59	8	194548	-1.5083	0.93426	PVRL2	0.989653
ENSG00000113593	5	64859063	64883376	52	5	194548	-1.5087	0.93431	PPWD1	0.989646
ENSG00000186951	22	46546424	46639653	16	3	194548	-1.5087	0.93431	PPARA	0.989586
ENSG00000183155	1	202848085	202858263	22	5	194548	-1.509	0.93435	RABIF	0.989568
ENSG00000182334	11	7846584	7847519	3	1	194548	-1.5091	0.93436	OR5P3	0.989519
ENSG00000151360	2	3705785	3750261	130	14	194548	-1.5093	0.93439	ALLC	0.989491
ENSG00000172421	17	60447579	60493837	39	6	194548	-1.5095	0.93441	EFCAB3	0.989452
ENSG00000124827	6	10873456	10882174	7	2	194548	-1.5097	0.93444	GCM2	0.989424
ENSG00000216490	19	18283972	18288927	8	2	194548	-1.5099	0.93447	IFI30	0.989396
ENSG00000198538	19	53300662	53360853	54	8	194548	-1.5125	0.9348	ZNF28	0.989625
ENSG00000237651	2	61372243	61391964	48	3	194548	-1.5128	0.93483	C2orf74	0.989597
ENSG00000171813	10	134210672	134231367	7	1	194548	-1.5134	0.93491	PWWP2B	0.989622
ENSG00000175606	8	74884672	74895018	31	4	194548	-1.514	0.93499	TMEM70	0.989646
ENSG00000170454	12	52817854	52828309	20	4	194548	-1.5153	0.93516	KRT75	0.989766
ENSG00000111432	12	130647004	130650285	3	1	194548	-1.5159	0.93523	FZD10	0.98978
ENSG00000117481	1	46805849	46830824	159	3	194548	-1.5161	0.93526	NSUN4	0.989752
ENSG00000082482	1	215179118	215410436	315	11	194548	-1.5171	0.93538	KCNK2	0.989819
ENSG00000164163	4	146019084	146050331	7	2	194548	-1.5172	0.93539	ABCE1	0.98977
ENSG00000113595	5	64885507	64921802	81	7	194548	-1.5177	0.93545	TRIM23	0.989773
ENSG00000081051	4	74296855	74321891	18	2	194548	-1.5182	0.93551	AFP	0.989717
ENSG00000113761	5	176449697	176508190	28	2	194548	-1.5186	0.93557	ZNF346	0.989721
ENSG00000167767	12	52562780	52585784	18	3	194548	-1.5189	0.9356	KRT80	0.989692
ENSG00000144228	2	139259371	139331117	39	5	194548	-1.5192	0.93564	SPOPL	0.989675
ENSG00000122512	7	6012870	6048756	74	11	194548	-1.5191	0.93564	PMS2	0.989615
ENSG00000137700	11	118894824	118901616	11	3	194548	-1.5191	0.93564	SLC37A4	0.989555
ENSG00000130948	9	98997588	99064434	156	22	194548	-1.5197	0.93571	HSD17B3	0.989569
ENSG00000123106	12	28286182	28732883	647	8	194548	-1.5199	0.93574	CCDC91	0.989541
ENSG00000273173	15	25200133	25223729	9	1	194548	-1.5207	0.93583	SNURF	0.989576
ENSG00000161570	17	34198495	34207797	9	2	194548	-1.5208	0.93584	CCL5	0.989527
ENSG00000240583	7	30893010	30965131	85	10	194548	-1.522	0.93599	AQP1	0.989626
ENSG00000197576	7	27168126	27170418	3	1	194548	-1.5222	0.93601	HOXA4	0.989587
ENSG00000163530	3	109012635	109035364	10	1	194548	-1.5222	0.93603	DPPA2	0.989548
ENSG00000139292	12	71833550	71980090	129	9	194548	-1.5226	0.93607	LGR5	0.989531
ENSG00000126787	14	55614830	55658396	79	8	194548	-1.5242	0.93627	DLGAP5	0.989622
ENSG00000156206	15	81299374	81441516	203	21	194548	-1.5243	0.93629	C15orf26	0.989524
ENSG00000132010	19	12203658	12251222	44	5	194548	-1.5249	0.93635	ZNF20	0.989527
ENSG00000065135	1	110091233	110136975	33	3	194548	-1.5251	0.93639	GNAI3	0.98951
ENSG00000160961	19	14800613	14844558	100	13	194548	-1.5258	0.93646	ZNF333	0.989524
ENSG00000056558	9	123664671	123691451	49	5	194548	-1.5265	0.93656	TRAF1	0.98957
ENSG00000259495	15	80637195	80695917	208	15	194548	-1.5266	0.93657	RP11-210M15.2	0.98952
ENSG00000233932	15	48483736	48495953	8	1	194548	-1.5275	0.93668	CTXN2	0.989577
ENSG00000203780	10	127585108	127698161	257	14	194548	-1.5276	0.9367	FANK1	0.989538
ENSG00000105778	7	32535038	33078516	1149	29	194548	-1.5283	0.93678	AVL9	0.989563
ENSG00000107863	10	24872538	25012597	159	8	194548	-1.5311	0.93713	ARHGAP21	0.989873
ENSG00000080293	2	120197419	120282070	92	7	194548	-1.5314	0.93717	SCTR	0.989855
ENSG00000187980	1	20487746	20503917	27	5	194548	-1.5321	0.93725	PLA2G2C	0.98988
ENSG00000178950	4	843064	926161	233	24	194548	-1.5325	0.93731	GAK	0.989883
ENSG00000253379	8	72315675	72504260	235	20	194548	-1.5333	0.93739	RP11-1102P16.1	0.989848
ENSG00000181396	17	80347099	80376513	22	3	194548	-1.5334	0.93741	OGFOD3	0.989809
ENSG00000105767	19	44126520	44143991	20	4	194548	-1.5343	0.93752	CADM4	0.989866
ENSG00000013288	4	6576902	6625089	62	6	194548	-1.5347	0.93757	MAN2B2	0.989859
ENSG00000167202	15	78276378	78370066	63	3	194548	-1.5348	0.93758	TBC1D2B	0.989809
ENSG00000156802	8	124332090	124428590	17	3	194548	-1.5349	0.9376	ATAD2	0.989771
ENSG00000103249	16	1494935	1525581	57	6	194548	-1.535	0.9376	CLCN7	0.989711
ENSG00000241360	22	38054734	38062941	13	3	194548	-1.5354	0.93766	PDXP	0.989714
ENSG00000065883	7	39989636	40136733	73	3	194548	-1.5363	0.93777	CDK13	0.989771
ENSG00000145715	5	86563705	86687748	36	3	194548	-1.5364	0.93778	RASA1	0.989722
ENSG00000169313	3	151055168	151102600	86	12	194548	-1.537	0.93785	P2RY12	0.989736
ENSG00000083123	6	80816364	81055987	391	11	194548	-1.5371	0.93786	BCKDHB	0.989686
ENSG00000128699	2	190635049	190649097	24	4	194548	-1.5375	0.93791	ORMDL1	0.989679
ENSG00000204634	2	101624079	101869328	400	30	194548	-1.5381	0.93799	TBC1D8	0.989704
ENSG00000110925	12	51454990	51477447	41	7	194548	-1.5385	0.93803	CSRNP2	0.989687
ENSG00000119686	14	76044960	76129557	80	12	194548	-1.5387	0.93806	FLVCR2	0.989658
ENSG00000134049	18	44681413	44702745	39	3	194548	-1.5387	0.93806	IER3IP1	0.989599
ENSG00000178187	5	178368192	178393434	61	9	194548	-1.5387	0.93807	ZNF454	0.989549
ENSG00000078699	20	32077881	32237842	54	5	194548	-1.5393	0.93814	CBFA2T2	0.989564
ENSG00000165617	14	59100685	59115039	5	2	194548	-1.5394	0.93815	DACT1	0.989514
ENSG00000270011	19	9434850	9493293	78	4	194548	-1.5396	0.93817	ZNF559-ZNF177	0.989476
ENSG00000175183	12	77252495	77272840	27	2	194548	-1.54	0.93821	CSRP2	0.989458
ENSG00000143633	1	231359509	231376933	16	3	194548	-1.5405	0.93828	C1orf131	0.989472
ENSG00000108798	17	47287589	47300587	24	5	194548	-1.5407	0.9383	ABI3	0.989434
ENSG00000070808	5	149599054	149669854	70	12	194548	-1.5408	0.93832	CAMK2A	0.989395
ENSG00000137877	15	42140345	42186275	67	11	194548	-1.5412	0.93837	SPTBN5	0.989388
ENSG00000166503	15	83784320	83876770	67	2	194548	-1.542	0.93846	HDGFRP3	0.989364
ENSG00000121039	8	74206847	74237516	36	5	194548	-1.5422	0.93848	RDH10	0.989325
ENSG00000163636	3	63996225	64009658	21	4	194548	-1.5424	0.93851	PSMD6	0.989297
ENSG00000121897	4	39460620	39479273	38	8	194548	-1.5424	0.93851	LIAS	0.989237
ENSG00000093134	6	133043926	133055904	28	3	194548	-1.5424	0.93851	VNN3	0.989178
ENSG00000196184	1	159409512	159410600	4	2	194548	-1.5432	0.93861	OR10J1	0.989223
ENSG00000197943	16	81772702	81991899	506	50	194548	-1.5447	0.93879	PLCG2	0.989353
ENSG00000183844	21	42676139	42729358	100	13	194548	-1.5453	0.93886	FAM3B	0.989308
ENSG00000075945	1	169890467	170054349	193	20	194548	-1.546	0.93894	KIFAP3	0.989332
ENSG00000086848	11	111652919	111742305	50	4	194548	-1.5496	0.93938	ALG9	0.989736
ENSG00000125249	13	98086476	98121382	12	3	194548	-1.5502	0.93945	RAP2A	0.98975
ENSG00000115556	2	219472488	219501907	23	2	194548	-1.5511	0.93956	PLCD4	0.989807
ENSG00000126243	19	36426260	36436669	10	1	194548	-1.5516	0.93962	LRFN3	0.98981
ENSG00000125846	20	18269121	18297640	45	6	194548	-1.5527	0.93976	ZNF133	0.989898
ENSG00000103047	16	68877507	69119083	328	18	194548	-1.5532	0.93981	TANGO6	0.989891
ENSG00000215251	20	3127165	3140543	4	1	194548	-1.5534	0.93984	FASTKD5	0.989863
ENSG00000138439	2	203499901	203634480	87	8	194548	-1.5535	0.93985	FAM117B	0.989814
ENSG00000170788	10	82095861	82116511	14	2	194548	-1.5537	0.93987	DYDC1	0.989775
ENSG00000173638	21	46913486	46964325	96	7	194548	-1.5545	0.93997	SLC19A1	0.989761
ENSG00000170364	3	4344988	4359251	21	6	194548	-1.5549	0.94002	SETMAR	0.989754
ENSG00000101596	18	2655737	2805015	269	9	194548	-1.5551	0.94004	SMCHD1	0.989716
ENSG00000140905	16	81115566	81130008	109	6	194548	-1.5555	0.94008	GCSH	0.989698
ENSG00000073536	17	33455772	33469334	24	2	194548	-1.5557	0.94011	NLE1	0.98967
ENSG00000115598	2	102803433	102856462	147	7	194548	-1.5558	0.94012	IL1RL2	0.989621
ENSG00000166897	22	37764000	37823505	115	13	194548	-1.557	0.94026	ELFN2	0.989709
ENSG00000104154	15	45771809	45815005	42	5	194548	-1.5578	0.94036	SLC30A4	0.989754
ENSG00000179023	1	18807424	18812478	15	4	194548	-1.5581	0.94039	KLHDC7A	0.989726
ENSG00000166126	14	103388993	103399933	7	2	194548	-1.5584	0.94043	AMN	0.989709
ENSG00000164303	4	185009859	185142383	197	16	194548	-1.559	0.9405	ENPP6	0.989723
ENSG00000183873	3	38589548	38691164	155	27	194548	-1.5591	0.94051	SCN5A	0.989674
ENSG00000164292	5	95049226	95160087	85	14	194548	-1.5592	0.94053	RHOBTB3	0.989635
ENSG00000183323	5	68576002	68628636	75	5	194548	-1.5594	0.94055	CCDC125	0.989597
ENSG00000155096	8	103838585	103906092	128	10	194548	-1.56	0.94062	AZIN1	0.989611
ENSG00000141030	17	17150141	17184607	31	2	194548	-1.561	0.94074	COPS3	0.989677
ENSG00000157036	3	38537618	38583652	83	10	194548	-1.5613	0.94078	EXOG	0.98966
ENSG00000176438	14	95883831	95942173	148	21	194548	-1.5619	0.94084	SYNE3	0.989663
ENSG00000173376	4	121956768	121994176	72	11	194548	-1.5627	0.94094	NDNF	0.989709
ENSG00000101311	20	6055492	6104191	159	12	194548	-1.5632	0.94099	FERMT1	0.989702
ENSG00000142657	1	10458649	10480201	27	3	194548	-1.5633	0.94101	PGD	0.989663
ENSG00000197016	19	57078880	57100279	43	5	194548	-1.5637	0.94106	ZNF470	0.989656
ENSG00000112877	5	612387	667283	94	6	194548	-1.5639	0.94108	CEP72	0.989618
ENSG00000255587	6	36683256	36699870	30	4	194548	-1.564	0.94109	RAB44	0.989569
ENSG00000178568	2	212240446	213403565	1698	95	194548	-1.5641	0.9411	ERBB4	0.98952
ENSG00000170854	3	97660662	97691301	18	3	194548	-1.565	0.9412	MINA	0.989506
ENSG00000089163	12	120740119	120751052	16	2	194548	-1.5661	0.94134	SIRT4	0.989594
ENSG00000205309	17	17206649	17250977	61	7	194548	-1.5668	0.94142	NT5M	0.989618
ENSG00000258529	11	111657010	111750149	55	4	194548	-1.5672	0.94147	ALG9	0.989611
ENSG00000109089	17	72983727	73001895	5	1	194548	-1.5687	0.94164	CDR2L	0.98973
ENSG00000135697	16	81272053	81324747	69	4	194548	-1.5703	0.94182	BCMO1	0.98986
ENSG00000180974	11	5905501	5906527	6	2	194548	-1.5727	0.94211	OR52E4	0.990105
ENSG00000135069	9	80912059	80945009	93	10	194548	-1.5737	0.94222	PSAT1	0.990161
ENSG00000183625	3	46205096	46308197	162	8	194548	-1.5742	0.94228	CCR3	0.990165
ENSG00000214189	19	12203078	12248050	40	4	194548	-1.5745	0.94231	ZNF788	0.990137
ENSG00000205403	4	110661852	110723335	147	11	194548	-1.5746	0.94233	CFI	0.990098
ENSG00000139278	12	75874460	75897633	39	4	194548	-1.5751	0.94238	GLIPR1	0.990032
ENSG00000235156	3	99904531	99913035	18	3	194548	-1.5753	0.94241	TMEM30C	0.990004
ENSG00000168004	11	63228876	63258666	21	2	194548	-1.5754	0.94241	HRASLS5	0.989944
ENSG00000144580	2	219433303	219461803	29	2	194548	-1.5754	0.94242	RQCD1	0.989895
ENSG00000169710	17	80036214	80056208	8	2	194548	-1.576	0.94248	FASN	0.989899
ENSG00000145757	5	94987885	95034415	73	4	194548	-1.5762	0.94251	SPATA9	0.989871
ENSG00000133028	17	10583654	10601692	55	4	194548	-1.5765	0.94255	SCO1	0.989853
ENSG00000114023	3	122103023	122131181	54	8	194548	-1.5773	0.94264	FAM162A	0.989888
ENSG00000134697	1	38032417	38061536	24	3	194548	-1.5787	0.9428	GNL2	0.989997
ENSG00000179348	3	128198270	128212028	22	6	194548	-1.5792	0.94285	GATA2	0.98999
ENSG00000105227	19	40899675	40919273	16	3	194548	-1.5796	0.9429	PRX	0.989983
ENSG00000118707	20	35201891	35222353	4	2	194548	-1.58	0.94294	TGIF2	0.989965
ENSG00000259399	20	35202956	35240787	4	2	194548	-1.58	0.94294	TGIF2-C20orf24	0.989906
ENSG00000111224	12	3900213	3982608	176	17	194548	-1.5801	0.94295	PARP11	0.989857
ENSG00000113597	5	64920543	64962060	98	6	194548	-1.5801	0.94296	TRAPPC13	0.989808
ENSG00000065150	13	98605912	98676551	59	4	194548	-1.5804	0.94299	IPO5	0.98978
ENSG00000163599	2	204732509	204738683	3	2	194548	-1.5827	0.94326	CTLA4	0.990004
ENSG00000146350	6	121400640	121655891	715	17	194548	-1.5837	0.94337	TBC1D32	0.99006
ENSG00000110046	11	64662007	64684722	7	1	194548	-1.5838	0.94338	ATG2A	0.990011
ENSG00000179454	14	45393522	45511525	111	2	194548	-1.5842	0.94342	KLHL28	0.989993
ENSG00000258247	12	95770984	95774672	22	3	194548	-1.5861	0.94365	RP11-167N24.6	0.990116
ENSG00000137145	9	19230433	19374139	187	10	194548	-1.5868	0.94373	DENND4C	0.99014
ENSG00000113805	3	74311719	74570291	278	31	194548	-1.5887	0.94394	CNTN3	0.990242
ENSG00000117151	1	85015289	85040163	39	5	194548	-1.5889	0.94396	CTBS	0.990203
ENSG00000136842	9	100263462	100364030	198	28	194548	-1.5889	0.94396	TMOD1	0.990144
ENSG00000134757	18	29027758	29058665	73	8	194548	-1.5891	0.94398	DSG3	0.990105
ENSG00000138395	2	202655184	202760273	83	7	194548	-1.5923	0.94434	CDK15	0.990423
ENSG00000163673	3	36753913	36781352	23	5	194548	-1.5924	0.94435	DCLK3	0.990374
ENSG00000179071	11	85394893	85397320	3	1	194548	-1.5924	0.94435	CCDC89	0.990315
ENSG00000107679	10	124134212	124191867	82	7	194548	-1.5926	0.94437	PLEKHA1	0.990276
ENSG00000151474	10	13685706	14504141	2356	183	194548	-1.5931	0.94443	FRMD4A	0.99028
ENSG00000174837	19	6887577	6940470	166	10	194548	-1.5933	0.94445	EMR1	0.990242
ENSG00000067141	15	73344051	73597547	334	13	194548	-1.594	0.94453	NEO1	0.990266
ENSG00000156006	8	18248755	18258728	34	6	194548	-1.5944	0.94458	NAT2	0.990259
ENSG00000151806	4	44680444	44702943	24	3	194548	-1.5946	0.9446	GUF1	0.990221
ENSG00000184507	15	34635516	34649938	16	3	194548	-1.5952	0.94466	NUTM1	0.990224
ENSG00000157884	2	26804070	26864236	60	8	194548	-1.5976	0.94493	CIB4	0.990448
ENSG00000197006	16	21608539	21668794	80	4	194548	-1.5983	0.94502	METTL9	0.990483
ENSG00000172320	11	59210617	59211667	3	1	194548	-1.5998	0.94518	OR5A1	0.990591
ENSG00000118407	6	76001575	76203454	254	15	194548	-1.601	0.94531	FILIP1	0.990668
ENSG00000166741	11	114128509	114184007	51	6	194548	-1.6015	0.94537	NNMT	0.990671
ENSG00000149257	11	75273101	75283828	31	6	194548	-1.6019	0.94542	SERPINH1	0.990664
ENSG00000173465	11	65337901	65341413	5	2	194548	-1.6027	0.94549	SSSCA1	0.990678
ENSG00000171501	9	125315391	125316493	8	2	194548	-1.6028	0.94551	OR1N2	0.99064
ENSG00000184564	13	86366925	86373623	6	1	194548	-1.6039	0.94563	SLITRK6	0.990706
ENSG00000132821	20	36531499	36573752	76	9	194548	-1.6045	0.9457	VSTM2L	0.99066
ENSG00000042781	1	215796236	216596738	1137	75	194548	-1.606	0.94587	USH2A	0.990779
ENSG00000268735	13	24322243	24323901	8	3	194548	-1.608	0.94608	AL139080.1	0.990762
ENSG00000176871	12	118470712	118500235	40	4	194548	-1.6084	0.94612	WSB2	0.990744
ENSG00000230185	9	115196096	115249484	140	7	194548	-1.6095	0.94624	C9orf147	0.99081
ENSG00000176402	7	99520892	99527243	7	1	194548	-1.6095	0.94625	GJC3	0.990761
ENSG00000086696	16	82068609	82132139	74	9	194548	-1.6095	0.94625	HSD17B2	0.990702
ENSG00000273045	2	99757948	99767950	15	2	194548	-1.6101	0.94631	C2ORF15	0.990705
ENSG00000122034	13	27998681	28009958	24	4	194548	-1.6101	0.94631	GTF3A	0.990646
ENSG00000154764	3	13857755	13921618	142	18	194548	-1.6102	0.94633	WNT7A	0.990608
ENSG00000100490	14	50796310	50883179	134	16	194548	-1.6109	0.9464	CDKL1	0.990622
ENSG00000265681	18	47014851	47018906	7	3	194548	-1.6111	0.94642	RPL17	0.990583
ENSG00000075131	15	66628544	66679084	82	11	194548	-1.6124	0.94656	TIPIN	0.99067
ENSG00000085644	16	3179778	3192806	12	2	194548	-1.6126	0.94659	ZNF213	0.990642
ENSG00000114796	3	183353356	183402265	156	3	194548	-1.6127	0.9466	KLHL24	0.990594
ENSG00000153310	8	130851839	131029375	160	12	194548	-1.6131	0.94664	FAM49B	0.990576
ENSG00000196531	12	57106212	57125412	8	2	194548	-1.6137	0.9467	NACA	0.99058
ENSG00000171044	8	10753555	11058875	366	26	194548	-1.6139	0.94673	XKR6	0.990552
ENSG00000180370	3	196466728	196559518	133	8	194548	-1.6141	0.94674	PAK2	0.990503
ENSG00000086200	5	61699799	61924409	247	12	194548	-1.614	0.94674	IPO11	0.990444
ENSG00000111046	12	81101277	81103253	3	1	194548	-1.6147	0.94681	MYF6	0.990457
ENSG00000120451	11	130745331	130786404	172	11	194548	-1.6149	0.94683	SNX19	0.990419
ENSG00000106615	7	151163098	151217206	57	5	194548	-1.615	0.94685	RHEB	0.990381
ENSG00000121390	13	20248896	20357142	60	4	194548	-1.6152	0.94687	PSPC1	0.990342
ENSG00000122729	9	32384618	32454767	105	14	194548	-1.6168	0.94704	ACO1	0.990402
ENSG00000168936	4	1717679	1723085	17	4	194548	-1.617	0.94706	TMEM129	0.990363
ENSG00000250424	7	30893010	30963427	82	9	194548	-1.6182	0.94719	AQP1	0.99044
ENSG00000003400	2	202047604	202094129	21	4	194548	-1.6187	0.94724	CASP10	0.990433
ENSG00000188177	2	113033171	113097640	59	1	194548	-1.6193	0.94731	ZC3H6	0.990388
ENSG00000243501	6	73919469	73972919	114	12	194548	-1.6198	0.94736	RP11-257K9.8	0.990381
ENSG00000176798	11	5020213	5021160	3	1	194548	-1.6198	0.94736	OR51L1	0.990321
ENSG00000102743	13	41363548	41384247	55	7	194548	-1.62	0.94739	SLC25A15	0.990293
ENSG00000148344	9	132500610	132515326	36	1	194548	-1.6202	0.94741	PTGES	0.990255
ENSG00000198553	13	50589390	50595058	5	1	194548	-1.6208	0.94747	KCNRG	0.990259
ENSG00000106305	7	6048876	6063465	49	9	194548	-1.6215	0.94755	AIMP2	0.990283
ENSG00000148950	11	31453948	31531192	61	4	194548	-1.6221	0.94761	IMMP1L	0.990286
ENSG00000267260	19	37264055	37267980	12	3	194548	-1.6239	0.9478	CTD-2162K18.4	0.990426
ENSG00000253251	5	64920592	64926718	14	3	194548	-1.6242	0.94784	CTC-534A2.2	0.990408
ENSG00000173402	3	49506146	49573048	26	2	194548	-1.6251	0.94793	DAG1	0.990443
ENSG00000133250	19	8575462	8579048	10	2	194548	-1.6254	0.94796	ZNF414	0.990415
ENSG00000109654	4	154073494	154260472	307	30	194548	-1.626	0.94802	TRIM2	0.990419
ENSG00000176890	18	657604	673578	48	2	194548	-1.6266	0.94809	TYMS	0.990433
ENSG00000164406	5	132208014	132210738	6	2	194548	-1.6273	0.94816	LEAP2	0.990447
ENSG00000179909	19	58208735	58220579	25	5	194548	-1.6275	0.94818	ZNF154	0.990408
ENSG00000187135	19	30017406	30055386	43	7	194548	-1.6295	0.9484	VSTM2B	0.99052
ENSG00000076201	3	47422501	47454931	20	2	194548	-1.6299	0.94844	PTPN23	0.990502
ENSG00000125864	20	17474550	17549865	89	18	194548	-1.6303	0.94848	BFSP1	0.990485
ENSG00000103351	16	3550924	3589048	67	3	194548	-1.631	0.94856	CLUAP1	0.990509
ENSG00000184809	21	40969074	40984748	9	2	194548	-1.6314	0.9486	C21orf88	0.990492
ENSG00000166289	19	30155963	30166364	6	2	194548	-1.632	0.94866	PLEKHF1	0.990436
ENSG00000255561	11	111744780	111751967	5	2	194548	-1.6322	0.94868	FDXACB1	0.990398
ENSG00000164983	8	125324231	125384933	69	6	194548	-1.6323	0.94869	TMEM65	0.990349
ENSG00000131981	14	55590828	55612126	33	4	194548	-1.6327	0.94873	LGALS3	0.990332
ENSG00000089157	12	120634489	120639038	3	1	194548	-1.6338	0.94885	RPLP0	0.990338
ENSG00000242110	5	33986283	34008220	40	6	194548	-1.6348	0.94896	AMACR	0.990394
ENSG00000167104	20	31619454	31631853	22	3	194548	-1.6349	0.94897	BPIFB6	0.990345
ENSG00000140479	15	101840818	102065405	631	73	194548	-1.636	0.94908	PCSK6	0.990401
ENSG00000240505	17	16832849	16875432	102	14	194548	-1.6363	0.94911	TNFRSF13B	0.990373
ENSG00000205426	12	52679697	52685318	10	3	194548	-1.6365	0.94913	KRT81	0.990335
ENSG00000197070	9	140500106	140509812	9	1	194548	-1.6384	0.94933	ARRDC1	0.990484
ENSG00000127666	19	4815944	4831716	22	4	194548	-1.6399	0.94949	TICAM1	0.990592
ENSG00000003436	2	188328957	188430487	125	14	194548	-1.644	0.94991	TFPI	0.990853
ENSG00000132429	6	105606155	105627870	10	2	194548	-1.6443	0.94994	POPDC3	0.990825
ENSG00000129465	14	24805227	24809251	7	2	194548	-1.6444	0.94995	RIPK3	0.990776
ENSG00000166454	16	81069452	81080963	23	4	194548	-1.646	0.95012	ATMIN	0.990895
ENSG00000143321	1	156711899	156736717	23	4	194548	-1.6472	0.95024	HDGF	0.990961
ENSG00000155974	12	66741211	67197966	981	68	194548	-1.6475	0.95027	GRIP1	0.990933
ENSG00000205277	7	100612904	100662230	66	6	194548	-1.648	0.95032	MUC12	0.990926
ENSG00000100092	22	38030661	38062939	75	8	194548	-1.6489	0.95042	SH3BP1	0.990971
ENSG00000114739	3	38495342	38534633	62	6	194548	-1.6492	0.95045	ACVR2B	0.990943
ENSG00000081277	1	201252580	201302121	141	13	194548	-1.6496	0.95048	PKP1	0.990915
ENSG00000100360	22	37154246	37172300	8	2	194548	-1.6499	0.95052	IFT27	0.990839
ENSG00000143450	1	151735445	151743808	19	4	194548	-1.6531	0.95084	OAZ3	0.991113
ENSG00000171867	20	4666882	4682236	10	2	194548	-1.6562	0.95116	PRNP	0.991387
ENSG00000176396	19	40028890	40030870	5	2	194548	-1.657	0.95124	EID2	0.991412
ENSG00000135185	7	86825478	86849903	50	4	194548	-1.6574	0.95128	TMEM243	0.991394
ENSG00000170325	11	129769601	129872730	191	19	194548	-1.6574	0.95128	PRDM10	0.991335
ENSG00000095303	9	125132824	125157982	38	4	194548	-1.6574	0.95129	PTGS1	0.991286
ENSG00000115902	2	65215611	65250999	26	5	194548	-1.6577	0.95131	SLC1A4	0.991248
ENSG00000158769	1	160965001	160991138	41	3	194548	-1.6579	0.95133	F11R	0.991151
ENSG00000143228	1	163236366	163325554	263	15	194548	-1.6586	0.9514	NUF2	0.991165
ENSG00000164332	5	158690089	158713044	22	3	194548	-1.6591	0.95145	UBLCP1	0.991158
ENSG00000250506	17	73996987	74002080	4	2	194548	-1.6593	0.95148	CDK3	0.99113
ENSG00000122678	7	44111846	44122139	14	1	194548	-1.6613	0.95167	POLM	0.991269
ENSG00000091527	3	133292574	133309105	12	2	194548	-1.6615	0.9517	CDV3	0.991241
ENSG00000175393	11	7949180	7950209	5	2	194548	-1.6616	0.9517	OR10A6	0.991123
ENSG00000101350	20	30865467	30922814	39	5	194548	-1.6619	0.95174	KIF3B	0.991105
ENSG00000159403	12	7187513	7245203	5	2	194548	-1.6635	0.95189	C1R	0.991202
ENSG00000167083	17	47280153	47287936	21	5	194548	-1.6651	0.95205	GNGT2	0.99131
ENSG00000042429	11	93517393	93547861	34	4	194548	-1.6652	0.95207	MED17	0.991272
ENSG00000267228	18	44661027	44702652	82	5	194548	-1.6655	0.95209	IER3IP1	0.991233
ENSG00000150764	11	111797868	111893308	21	1	194548	-1.6655	0.9521	DIXDC1	0.991185
ENSG00000114019	3	134074716	134094321	7	1	194548	-1.6657	0.95211	AMOTL2	0.991136
ENSG00000139637	12	53693470	53700961	3	1	194548	-1.6656	0.95211	C12orf10	0.991077
ENSG00000156234	4	78432907	78532988	110	8	194548	-1.6661	0.95215	CXCL13	0.99106
ENSG00000134183	1	110145889	110155679	13	4	194548	-1.6666	0.95221	GNAT2	0.991063
ENSG00000028310	5	850406	892939	31	3	194548	-1.6677	0.95231	BRD9	0.991108
ENSG00000134962	4	39408473	39453156	86	16	194548	-1.6694	0.95248	KLB	0.991226
ENSG00000103591	15	67493371	67547533	73	6	194548	-1.6698	0.95252	AAGAB	0.991209
ENSG00000163159	1	151142463	151167797	7	2	194548	-1.6703	0.95257	VPS72	0.991142
ENSG00000132471	17	73841780	73852588	15	2	194548	-1.6709	0.95263	WBP2	0.991146
ENSG00000126856	16	90122974	90158480	52	5	194548	-1.6715	0.95269	PRDM7	0.991149
ENSG00000149485	11	61567099	61596790	19	1	194548	-1.672	0.95274	FADS1	0.991142
ENSG00000196655	11	118889142	118896164	18	2	194548	-1.6761	0.95315	TRAPPC4	0.991451
ENSG00000151655	10	7745232	7791483	99	11	194548	-1.6764	0.95317	ITIH2	0.991413
ENSG00000253207	8	114612539	114629187	22	4	194548	-1.6765	0.95318	RP11-67H2.1	0.991364
ENSG00000058729	5	96496571	96518964	31	4	194548	-1.6767	0.9532	RIOK2	0.991326
ENSG00000092020	14	35554673	35591723	77	8	194548	-1.6789	0.95341	PPP2R3C	0.991426
ENSG00000173714	17	48912011	48919709	16	2	194548	-1.6798	0.9535	WFIKKN2	0.991461
ENSG00000170890	12	120759914	120765592	5	1	194548	-1.6801	0.95353	PLA2G1B	0.991433
ENSG00000085998	1	46654354	46685977	53	4	194548	-1.6813	0.95365	POMGNT1	0.991499
ENSG00000165264	9	32552997	32573160	23	5	194548	-1.6815	0.95367	NDUFB6	0.99146
ENSG00000106633	7	44183872	44237769	99	16	194548	-1.6818	0.95369	GCK	0.991422
ENSG00000183111	5	148931510	149014531	205	20	194548	-1.6837	0.95388	ARHGEF37	0.991561
ENSG00000149599	20	30435440	30458550	9	2	194548	-1.6839	0.9539	DUSP15	0.991523
ENSG00000164299	5	79615444	79617661	4	2	194548	-1.685	0.954	SPZ1	0.991568
ENSG00000134013	8	23154702	23282841	580	34	194548	-1.6858	0.95408	LOXL2	0.991533
ENSG00000157637	17	79218800	79269347	71	6	194548	-1.6869	0.95418	SLC38A10	0.991578
ENSG00000198844	17	8213559	8225829	16	3	194548	-1.6874	0.95423	ARHGEF15	0.991571
ENSG00000188321	19	9434448	9461838	33	3	194548	-1.6885	0.95434	ZNF559	0.991626
ENSG00000111684	12	7085348	7125814	15	2	194548	-1.6901	0.95449	LPCAT3	0.991723
ENSG00000073849	3	186648274	186796341	315	46	194548	-1.6912	0.9546	ST6GAL1	0.991778
ENSG00000105613	19	12944765	12985765	43	2	194548	-1.6914	0.95462	MAST1	0.99174
ENSG00000115596	2	219724544	219738955	7	1	194548	-1.6923	0.95471	WNT6	0.991775
ENSG00000182070	11	5172239	5207612	79	7	194548	-1.6933	0.9548	OR52A1	0.991809
ENSG00000157211	1	54598747	54619443	41	8	194548	-1.6951	0.95497	CDCP2	0.991927
ENSG00000204370	11	111957497	111990353	11	1	194548	-1.6951	0.95497	SDHD	0.991868
ENSG00000124140	20	44650356	44688784	70	8	194548	-1.6956	0.95502	SLC12A5	0.991861
ENSG00000156232	15	83478380	83503611	45	6	194548	-1.6967	0.95512	WHAMM	0.991847
ENSG00000167014	15	45248900	45271427	20	1	194548	-1.6978	0.95523	C15orf43	0.991902
ENSG00000175928	3	3841121	3889387	115	16	194548	-1.7	0.95544	LRRN1	0.992061
ENSG00000179796	3	26664297	26752267	168	18	194548	-1.7001	0.95544	LRRC3B	0.992002
ENSG00000123349	12	53689075	53693234	5	1	194548	-1.7003	0.95546	PFDN5	0.991964
ENSG00000171408	6	136172834	136516712	348	25	194548	-1.7004	0.95547	PDE7B	0.991915
ENSG00000184470	22	19863040	19929341	167	20	194548	-1.7018	0.95561	TXNRD2	0.991943
ENSG00000138381	2	190526111	190535557	17	4	194548	-1.703	0.95571	ASNSD1	0.991988
ENSG00000204889	17	39133968	39143387	60	4	194548	-1.7042	0.95583	KRT40	0.992053
ENSG00000198743	21	35445870	35478559	7	1	194548	-1.7042	0.95583	SLC5A3	0.991994
ENSG00000272962	21	35445870	35478561	7	1	194548	-1.7042	0.95583	SLC5A3	0.991935
ENSG00000081248	1	201008642	201081694	101	20	194548	-1.7048	0.95589	CACNA1S	0.991939
ENSG00000140807	16	50582241	50670647	62	3	194548	-1.7048	0.95589	NKD1	0.99188
ENSG00000164266	5	147204131	147211349	5	2	194548	-1.7056	0.95596	SPINK1	0.991894
ENSG00000117500	1	93615299	93646285	31	2	194548	-1.7094	0.95631	TMED5	0.992139
ENSG00000140263	15	45315302	45369383	24	4	194548	-1.7102	0.95639	SORD	0.992163
ENSG00000132970	13	27131840	27263085	200	12	194548	-1.7104	0.9564	WASF3	0.992115
ENSG00000184922	17	43298811	43324687	28	5	194548	-1.7112	0.95648	FMNL1	0.992139
ENSG00000216895	7	155403925	155437899	35	3	194548	-1.7113	0.95649	AC009403.2	0.99209
ENSG00000165985	10	16555742	16564004	22	4	194548	-1.7129	0.95663	C1QL3	0.992118
ENSG00000166573	18	74962505	74980858	45	10	194548	-1.7138	0.95672	GALR1	0.992152
ENSG00000109189	4	53457138	53525502	63	4	194548	-1.7142	0.95676	USP46	0.992135
ENSG00000184144	1	205012325	205047627	94	12	194548	-1.7151	0.95684	CNTN2	0.992159
ENSG00000090273	1	27226729	27273353	10	1	194548	-1.7153	0.95685	NUDC	0.99211
ENSG00000115183	2	159825146	160089170	426	32	194548	-1.7161	0.95693	TANC1	0.992134
ENSG00000120656	1	28915835	28969597	21	1	194548	-1.7168	0.957	TAF12	0.992148
ENSG00000165084	8	69242957	69731257	711	47	194548	-1.7176	0.95707	C8orf34	0.992162
ENSG00000108924	17	53342373	53402426	56	10	194548	-1.7176	0.95707	HLF	0.992103
ENSG00000001461	1	24742284	24799466	122	9	194548	-1.7178	0.95708	NIPAL3	0.992054
ENSG00000162641	1	109358520	109506106	217	22	194548	-1.719	0.95719	AKNAD1	0.992051
ENSG00000102763	13	42140973	42535256	503	31	194548	-1.7191	0.9572	VWA8	0.992002
ENSG00000132196	1	162760492	162782607	30	8	194548	-1.7207	0.95735	HSD17B7	0.992099
ENSG00000119403	9	123617977	123639606	12	3	194548	-1.7208	0.95736	PHF19	0.99205
ENSG00000197808	19	37128094	37157755	56	7	194548	-1.7211	0.95738	ZNF461	0.992012
ENSG00000220256	2	240684554	240724577	185	15	194548	-1.7217	0.95744	AC093802.1	0.992015
ENSG00000172487	11	56127691	56128764	3	1	194548	-1.7217	0.95744	OR8J1	0.991957
ENSG00000008282	7	105730949	105753022	25	4	194548	-1.7232	0.95758	SYPL1	0.992043
ENSG00000068650	13	113344643	113541482	410	33	194548	-1.7276	0.95797	ATP11A	0.992388
ENSG00000169567	5	130494720	130507428	6	1	194548	-1.728	0.958	HINT1	0.99236
ENSG00000113763	5	176237478	176307897	18	3	194548	-1.7294	0.95813	UNC5A	0.992436
ENSG00000152492	3	191046866	191116459	203	13	194548	-1.7313	0.9583	CCDC50	0.992553
ENSG00000136003	12	108956358	108963160	5	2	194548	-1.7316	0.95833	ISCU	0.992526
ENSG00000085999	1	46713360	46744145	62	3	194548	-1.7327	0.95843	RAD54L	0.99257
ENSG00000141219	17	71228372	71245091	65	2	194548	-1.7335	0.9585	C17orf80	0.992584
ENSG00000103546	16	55689516	55740104	88	17	194548	-1.7339	0.95853	SLC6A2	0.992556
ENSG00000071539	5	892758	919472	9	2	194548	-1.734	0.95854	TRIP13	0.992508
ENSG00000163914	3	129247483	129254012	14	4	194548	-1.7346	0.95859	RHO	0.992501
ENSG00000197226	5	179289066	179334859	35	4	194548	-1.735	0.95863	TBC1D9B	0.992425
ENSG00000146674	7	45951949	45961473	9	3	194548	-1.7357	0.95869	IGFBP3	0.992428
ENSG00000132915	5	149237519	149324356	90	9	194548	-1.7358	0.9587	PDE6A	0.992379
ENSG00000269468	1	17655507	17676070	86	4	194548	-1.7363	0.95874	AC004824.2	0.992362
ENSG00000138162	10	123748689	124014060	582	61	194548	-1.7369	0.9588	TACC2	0.992365
ENSG00000241962	2	99757948	99939204	211	14	194548	-1.7377	0.95887	C2orf15	0.99232
ENSG00000135457	12	51487446	51566926	153	11	194548	-1.7396	0.95903	TFCP2	0.992427
ENSG00000122585	7	24323782	24331484	16	5	194548	-1.7428	0.95931	NPY	0.992599
ENSG00000173926	5	126203406	126366500	326	6	194548	-1.7431	0.95934	MARCH3	0.992513
ENSG00000176571	8	87878670	88627447	1217	38	194548	-1.7435	0.95938	CNBD1	0.992495
ENSG00000168772	4	105389469	105416058	27	4	194548	-1.7439	0.95941	CXXC4	0.992468
ENSG00000144191	2	98962618	99015064	63	8	194548	-1.7446	0.95947	CNGA3	0.992471
ENSG00000130349	6	107349407	107372546	39	4	194548	-1.7457	0.95957	C6orf203	0.992516
ENSG00000122012	5	75378997	75649764	553	44	194548	-1.7473	0.95971	SV2C	0.992602
ENSG00000138792	4	111286889	111486441	389	29	194548	-1.7486	0.95982	ENPEP	0.992598
ENSG00000091542	17	18086392	18113268	26	3	194548	-1.749	0.95986	ALKBH5	0.992581
ENSG00000178795	11	76927603	77012732	138	10	194548	-1.7496	0.95991	GDPD4	0.992574
ENSG00000115457	2	217497551	217529159	6	2	194548	-1.7519	0.9601	IGFBP2	0.992711
ENSG00000124935	11	62009682	62012280	4	2	194548	-1.7531	0.96021	SCGB1D2	0.992766
ENSG00000170100	16	89284118	89295363	25	4	194548	-1.7543	0.96031	ZNF778	0.992811
ENSG00000157368	16	70613798	70694585	166	11	194548	-1.7544	0.96032	IL34	0.992762
ENSG00000213079	6	155054459	155155192	12	3	194548	-1.755	0.96037	SCAF8	0.992755
ENSG00000046604	18	29078006	29128971	94	11	194548	-1.757	0.96054	DSG2	0.992872
ENSG00000166783	16	15688243	15737023	46	7	194548	-1.7573	0.96056	KIAA0430	0.992834
ENSG00000078403	10	21823094	22032559	49	8	194548	-1.7578	0.96061	MLLT10	0.992827
ENSG00000174775	11	532242	537287	14	2	194548	-1.7593	0.96073	HRAS	0.992893
ENSG00000104774	19	12757325	12777556	8	2	194548	-1.7601	0.96081	MAN2B1	0.992917
ENSG00000158865	16	24857162	24922949	95	9	194548	-1.7608	0.96086	SLC5A11	0.992851
ENSG00000204293	11	124252291	124253258	3	1	194548	-1.7614	0.96092	OR8B2	0.992854
ENSG00000169884	12	49359123	49365546	3	1	194548	-1.7635	0.96109	WNT10B	0.992971
ENSG00000168497	2	192699028	192711981	4	1	194548	-1.7636	0.9611	SDPR	0.992923
ENSG00000184056	15	91541646	91565833	26	3	194548	-1.7649	0.96121	VPS33B	0.992978
ENSG00000189079	12	46123448	46301823	66	5	194548	-1.7653	0.96124	ARID2	0.99295
ENSG00000137962	1	94614544	94740624	111	12	194548	-1.7673	0.96141	ARHGAP29	0.993067
ENSG00000172653	17	34181955	34195895	18	3	194548	-1.7674	0.96142	C17orf66	0.993018
ENSG00000116285	1	8064464	8086368	20	2	194548	-1.7681	0.96148	ERRFI1	0.993022
ENSG00000068697	2	20232411	20251789	40	8	194548	-1.7682	0.96149	LAPTM4A	0.992973
ENSG00000145901	5	150409506	150473138	153	19	194548	-1.7687	0.96152	TNIP1	0.992946
ENSG00000203727	6	147830063	148058683	492	43	194548	-1.7687	0.96153	SAMD5	0.992897
ENSG00000131143	16	85832239	85840650	5	2	194548	-1.7697	0.96162	COX4I1	0.992931
ENSG00000196131	19	53761545	53765090	11	2	194548	-1.7706	0.96168	VN1R2	0.992935
ENSG00000135677	12	65107225	65153227	4	1	194548	-1.7731	0.96189	GNS	0.993034
ENSG00000197057	4	36283244	36347378	134	19	194548	-1.7746	0.96202	DTHD1	0.993051
ENSG00000203734	6	139117063	139225207	216	30	194548	-1.7756	0.9621	ECT2L	0.993075
ENSG00000146070	6	46671938	46703430	37	7	194548	-1.7765	0.96218	PLA2G7	0.993099
ENSG00000116212	1	54411750	54433841	13	1	194548	-1.781	0.96255	LRRC42	0.993422
ENSG00000075275	22	46756731	46933067	215	30	194548	-1.782	0.96262	CELSR1	0.993436
ENSG00000171631	11	72975550	73009662	27	2	194548	-1.7827	0.96268	P2RY6	0.993439
ENSG00000105649	19	18307594	18314884	11	2	194548	-1.7827	0.96268	RAB3A	0.99338
ENSG00000163630	3	63213991	63602597	969	59	194548	-1.783	0.96271	SYNPR	0.993353
ENSG00000129925	16	420773	437113	38	2	194548	-1.7844	0.96282	TMEM8A	0.993407
ENSG00000171357	1	46669006	46686933	31	2	194548	-1.7857	0.96292	LURAP1	0.993452
ENSG00000166455	16	81087102	81110872	76	7	194548	-1.7875	0.96307	C16orf46	0.993548
ENSG00000174928	3	155480401	155524140	64	9	194548	-1.7884	0.96315	C3orf33	0.993513
ENSG00000000457	1	169818772	169863408	144	15	194548	-1.7887	0.96317	SCYL3	0.993475
ENSG00000157445	3	54156574	55108584	1699	128	194548	-1.7891	0.9632	CACNA2D3	0.993447
ENSG00000113231	5	76506274	76725632	313	23	194548	-1.7905	0.96331	PDE8B	0.993502
ENSG00000164363	5	1225470	1246304	26	5	194548	-1.7919	0.96343	SLC6A18	0.993567
ENSG00000156026	10	74451889	74647452	52	8	194548	-1.7923	0.96345	MCU	0.993529
ENSG00000152454	19	58452201	58459043	4	1	194548	-1.7935	0.96355	ZNF256	0.993574
ENSG00000197891	11	64358113	64369820	31	4	194548	-1.7936	0.96356	SLC22A12	0.993526
ENSG00000186020	19	37025676	37096178	118	11	194548	-1.7948	0.96366	ZNF529	0.99357
ENSG00000125970	20	32581452	32696114	81	6	194548	-1.7954	0.96371	RALY	0.993563
ENSG00000143365	1	151778547	151804348	29	6	194548	-1.7962	0.96377	RORC	0.993566
ENSG00000212899	17	39149686	39150385	5	2	194548	-1.7969	0.96382	KRTAP3-3	0.993559
ENSG00000228835	18	30349758	30354376	3	1	194548	-1.797	0.96383	AC012123.1	0.993511
ENSG00000101425	20	36888551	36965907	124	22	194548	-1.7976	0.96388	BPI	0.993504
ENSG00000168216	6	70385694	70507003	300	9	194548	-1.7987	0.96396	LMBRD1	0.993469
ENSG00000130479	19	17830051	17845325	14	2	194548	-1.7987	0.96397	MAP1S	0.993421
ENSG00000100714	14	64854749	64926722	124	14	194548	-1.7996	0.96404	MTHFD1	0.993434
ENSG00000101198	20	61872136	61904046	50	6	194548	-1.7996	0.96404	NKAIN4	0.993376
ENSG00000070731	17	74559792	74583038	32	3	194548	-1.8	0.96407	ST6GALNAC2	0.993348
ENSG00000125977	20	32676104	32700138	13	2	194548	-1.8005	0.96411	EIF2S2	0.993331
ENSG00000112297	6	106959730	107018326	165	16	194548	-1.8031	0.96431	AIM1	0.993478
ENSG00000154639	21	18884700	18965897	171	15	194548	-1.8034	0.96434	CXADR	0.99345
ENSG00000182685	16	2259254	2261951	6	1	194548	-1.8036	0.96435	BRICD5	0.993402
ENSG00000196805	1	153042700	153113927	206	15	194548	-1.8038	0.96437	SPRR2B	0.993364
ENSG00000110076	11	64373646	64490660	99	8	194548	-1.8042	0.9644	NRXN2	0.993337
ENSG00000170439	12	56075330	56078395	4	1	194548	-1.8045	0.96443	METTL7B	0.993309
ENSG00000064309	11	125825691	125933230	222	24	194548	-1.8048	0.96445	CDON	0.993271
ENSG00000036565	8	20002366	20040717	130	15	194548	-1.8052	0.96448	SLC18A1	0.993243
ENSG00000170374	12	53720362	53739099	15	3	194548	-1.807	0.96462	SP7	0.993329
ENSG00000121005	8	75896750	75946793	101	11	194548	-1.8072	0.96464	CRISPLD1	0.993291
ENSG00000147896	9	27524312	27526496	4	2	194548	-1.808	0.9647	IFNK	0.993294
ENSG00000086475	10	13359424	13390297	58	4	194548	-1.8085	0.96474	SEPHS1	0.993277
ENSG00000196110	19	9404951	9420514	18	3	194548	-1.809	0.96477	ZNF699	0.993249
ENSG00000172660	17	34136459	34191619	64	5	194548	-1.8094	0.9648	TAF15	0.993222
ENSG00000123636	2	160175490	160473203	401	24	194548	-1.8097	0.96483	BAZ2B	0.993194
ENSG00000134970	5	114949205	114968689	18	2	194548	-1.8116	0.96498	TMED7	0.99329
ENSG00000153814	7	27870192	28220362	540	47	194548	-1.812	0.96501	JAZF1	0.993262
ENSG00000187134	10	4934796	5025475	214	17	194548	-1.8128	0.96507	AKR1C1	0.993265
ENSG00000116183	1	176432307	176814735	352	21	194548	-1.813	0.96509	PAPPA2	0.993228
ENSG00000074590	12	106457118	106533811	114	15	194548	-1.8141	0.96517	NUAK1	0.993193
ENSG00000168348	14	36003248	36006260	3	1	194548	-1.8165	0.96535	INSM2	0.99332
ENSG00000189042	19	37178514	37218603	78	7	194548	-1.8207	0.96567	ZNF567	0.99359
ENSG00000125735	19	6663148	6670599	8	2	194548	-1.8208	0.96568	TNFSF14	0.993542
ENSG00000060982	12	24964295	25102393	206	20	194548	-1.8215	0.96573	BCAT1	0.993535
ENSG00000121406	19	58038693	58068910	19	5	194548	-1.8219	0.96577	ZNF549	0.993518
ENSG00000156345	9	90581356	90589668	11	2	194548	-1.8225	0.96581	CDK20	0.9935
ENSG00000182919	11	93474757	93497915	40	4	194548	-1.8244	0.96595	C11orf54	0.993586
ENSG00000213066	6	167412670	167466201	223	9	194548	-1.8248	0.96598	FGFR1OP	0.993558
ENSG00000167699	17	660337	685581	37	5	194548	-1.8258	0.96606	GLOD4	0.993582
ENSG00000225940	5	55807394	55902059	143	29	194548	-1.826	0.96607	AC022431.2	0.993534
ENSG00000198523	6	118869461	118881893	12	3	194548	-1.826	0.96607	PLN	0.993475
ENSG00000212643	5	112227313	112228791	6	2	194548	-1.8261	0.96608	ZRSR1	0.993427
ENSG00000136250	7	36552456	36764154	423	43	194548	-1.8277	0.96621	AOAH	0.993502
ENSG00000239474	2	170366212	170382772	15	4	194548	-1.829	0.9663	KLHL41	0.993537
ENSG00000162733	1	162601163	162757190	318	15	194548	-1.8296	0.96634	DDR2	0.993519
ENSG00000188921	9	20995306	21031635	104	10	194548	-1.8302	0.96639	PTPLAD2	0.993512
ENSG00000136925	9	100362362	100395962	65	2	194548	-1.8305	0.96641	TSTD2	0.993474
ENSG00000188342	13	45694650	45858237	204	10	194548	-1.8321	0.96653	GTF2F2	0.993539
ENSG00000016391	3	53846362	53880417	55	10	194548	-1.8324	0.96655	CHDH	0.993501
ENSG00000133030	17	16945859	17120993	188	7	194548	-1.8323	0.96655	MPRIP	0.993443
ENSG00000120647	12	498439	551811	53	9	194548	-1.8345	0.96671	CCDC77	0.993549
ENSG00000119878	2	46843555	46852881	19	4	194548	-1.8347	0.96673	CRIPT	0.993511
ENSG00000215790	1	1656277	1677431	27	3	194548	-1.8398	0.9671	SLC35E2	0.993774
ENSG00000180891	17	55938604	56032684	11	2	194548	-1.8417	0.96724	CUEDC1	0.99386
ENSG00000174788	19	7696497	7698634	12	2	194548	-1.8452	0.9675	PCP2	0.99401
ENSG00000188818	5	710471	851101	10	1	194548	-1.8477	0.96768	ZDHHC11	0.994078
ENSG00000134256	1	117544382	117579167	38	7	194548	-1.8513	0.96794	CD101	0.994228
ENSG00000117174	1	86115106	86174116	47	7	194548	-1.8519	0.96798	ZNHIT6	0.994211
ENSG00000036448	8	1993155	2113475	17	3	194548	-1.8523	0.96801	MYOM2	0.994183
ENSG00000135837	1	179923873	180084015	214	8	194548	-1.8524	0.96802	CEP350	0.994077
ENSG00000214376	11	93551398	93583697	67	9	194548	-1.8535	0.9681	VSTM5	0.9941
ENSG00000132434	7	55433141	55501435	144	8	194548	-1.857	0.96834	LANCL2	0.99423
ENSG00000162399	1	55464606	55476556	20	4	194548	-1.8581	0.96842	BSND	0.994254
ENSG00000120137	5	167975500	168006605	30	6	194548	-1.859	0.96849	PANK3	0.994267
ENSG00000174844	3	57327727	57530071	346	5	194548	-1.8609	0.96862	DNAH12	0.994342
ENSG00000170775	7	124386051	124405681	15	2	194548	-1.8609	0.96862	GPR37	0.994284
ENSG00000070476	3	126156444	126194762	65	5	194548	-1.8616	0.96867	ZXDC	0.994277
ENSG00000184394	14	20611895	20612821	6	1	194548	-1.862	0.9687	OR4N5	0.994249
ENSG00000136352	14	36985602	36990354	6	2	194548	-1.8647	0.96889	NKX2-1	0.994386
ENSG00000198862	21	30300466	30365270	82	11	194548	-1.8654	0.96894	LTN1	0.994379
ENSG00000161011	5	179233388	179265078	37	5	194548	-1.8662	0.96899	SQSTM1	0.994371
ENSG00000104313	8	72109668	72274467	212	28	194548	-1.8683	0.96914	EYA1	0.994467
ENSG00000125875	20	416124	443197	39	5	194548	-1.8695	0.96923	TBC1D20	0.994501
ENSG00000269883	14	77607026	77609339	4	1	194548	-1.8711	0.96934	AC007375.1	0.994497
ENSG00000077080	7	100240720	100254084	5	1	194548	-1.8734	0.96949	ACTL6B	0.994592
ENSG00000100485	14	50583847	50698276	103	7	194548	-1.8771	0.96974	SOS2	0.994674
ENSG00000159261	21	37832919	37948867	251	17	194548	-1.8773	0.96976	CLDN14	0.994636
ENSG00000185730	8	144371846	144380231	27	3	194548	-1.8781	0.96981	ZNF696	0.99457
ENSG00000119185	2	9543604	9563676	31	3	194548	-1.8784	0.96984	ITGB1BP1	0.994543
ENSG00000185414	2	99797542	99814089	21	3	194548	-1.8785	0.96984	MRPL30	0.994484
ENSG00000229415	14	36942493	36983034	22	3	194548	-1.8785	0.96984	SFTA3	0.994426
ENSG00000205517	19	11495017	11530018	52	3	194548	-1.8785	0.96984	RGL3	0.994368
ENSG00000163377	3	68780917	68981761	433	22	194548	-1.8804	0.96997	FAM19A4	0.994443
ENSG00000167483	19	17634110	17664648	21	3	194548	-1.8803	0.96997	FAM129C	0.994384
ENSG00000258740	14	75705319	75735986	32	6	194548	-1.8817	0.97006	RP11-293M10.1	0.994418
ENSG00000135409	12	53817639	53825318	10	1	194548	-1.8819	0.97008	AMHR2	0.99438
ENSG00000143257	1	161199456	161208092	16	3	194548	-1.8823	0.9701	NR1I3	0.994343
ENSG00000173950	3	194789008	194991896	473	27	194548	-1.8848	0.97027	XXYLT1	0.994458
ENSG00000229833	19	7694623	7696842	6	2	194548	-1.885	0.97029	PET100	0.994421
ENSG00000025708	22	50964181	50968485	3	1	194548	-1.888	0.97048	TYMP	0.994557
ENSG00000139218	12	46312914	46385903	34	2	194548	-1.888	0.97049	SCAF11	0.994509
ENSG00000171016	15	55831088	55881145	69	9	194548	-1.8888	0.97054	PYGO1	0.994502
ENSG00000256294	19	44616334	44637027	18	2	194548	-1.8891	0.97056	ZNF225	0.994406
ENSG00000141627	18	46570039	46987717	742	17	194548	-1.8897	0.9706	DYM	0.994388
ENSG00000151773	13	44398045	44453827	154	16	194548	-1.8917	0.97073	CCDC122	0.994463
ENSG00000157111	5	72416119	72427644	7	3	194548	-1.892	0.97075	TMEM171	0.994425
ENSG00000133739	8	86019382	86058311	28	3	194548	-1.8925	0.97079	LRRCC1	0.994408
ENSG00000150776	11	111944810	111955874	4	1	194548	-1.8941	0.97089	C11orf57	0.994452
ENSG00000173868	17	47300724	47308128	14	5	194548	-1.8958	0.97101	PHOSPHO1	0.994517
ENSG00000175544	11	67219877	67226699	6	2	194548	-1.8979	0.97115	CABP4	0.994602
ENSG00000146757	7	64838712	64866038	59	4	194548	-1.8986	0.97119	ZNF92	0.994585
ENSG00000085662	7	134127102	134144036	19	6	194548	-1.9	0.97128	AKR1B1	0.994618
ENSG00000146276	6	89887220	89940997	128	17	194548	-1.9009	0.97134	GABRR1	0.994622
ENSG00000196611	11	102660651	102668891	19	6	194548	-1.9059	0.97167	MMP1	0.994785
ENSG00000170923	19	9212945	9213982	4	1	194548	-1.9067	0.97172	OR7G2	0.994778
ENSG00000012504	12	100867486	100958191	141	12	194548	-1.9071	0.97175	NR1H4	0.99475
ENSG00000164118	4	175204828	175254531	45	6	194548	-1.9082	0.97182	CEP44	0.994763
ENSG00000163902	3	128338817	128399918	101	7	194548	-1.9114	0.97203	RPN1	0.994804
ENSG00000148602	10	85991349	86001217	23	3	194548	-1.9124	0.97209	LRIT1	0.994807
ENSG00000065802	2	239335383	239360891	83	11	194548	-1.9131	0.97214	ASB1	0.9948
ENSG00000175445	8	19759228	19824769	66	6	194548	-1.9147	0.97224	LPL	0.994785
ENSG00000023287	8	53535016	53658403	56	6	194548	-1.9149	0.97225	RB1CC1	0.994737
ENSG00000096063	6	35800743	35889119	154	7	194548	-1.9155	0.97229	SRPK1	0.99472
ENSG00000132424	6	99845927	99873207	24	2	194548	-1.9157	0.9723	PNISR	0.994672
ENSG00000163959	3	195938358	195970049	64	9	194548	-1.916	0.97232	SLC51A	0.994634
ENSG00000105829	7	93592074	93633694	23	4	194548	-1.9175	0.97241	BET1	0.994668
ENSG00000132466	4	73939093	74124515	65	7	194548	-1.9181	0.97245	ANKRD17	0.994651
ENSG00000143486	1	206744620	206785904	64	11	194548	-1.9226	0.97273	EIF2D	0.994821
ENSG00000065833	6	83920108	84140797	383	15	194548	-1.9242	0.97284	ME1	0.994875
ENSG00000106511	7	15650837	15726437	117	8	194548	-1.9245	0.97285	MEOX2	0.994827
ENSG00000164749	8	76320149	76479078	404	21	194548	-1.9268	0.973	HNF4G	0.994922
ENSG00000174417	8	110098850	110131813	46	4	194548	-1.9276	0.97304	TRHR	0.994847
ENSG00000132623	20	9966774	10037410	46	8	194548	-1.9275	0.97304	ANKEF1	0.994788
ENSG00000101400	20	31995761	32031698	37	5	194548	-1.9293	0.97315	SNTA1	0.994843
ENSG00000163463	1	155141884	155145951	6	1	194548	-1.9294	0.97316	KRTCAP2	0.994795
ENSG00000187959	17	71244588	71258491	11	3	194548	-1.9309	0.97325	CPSF4L	0.994828
ENSG00000205707	12	25348150	25362579	20	2	194548	-1.9314	0.97328	LYRM5	0.994801
ENSG00000183778	21	40928369	41045064	183	21	194548	-1.9346	0.97348	B3GALT5	0.994947
ENSG00000251322	22	51112843	51171726	47	9	194548	-1.9358	0.97356	SHANK3	0.994971
ENSG00000196867	19	57050317	57068169	33	6	194548	-1.9368	0.97361	ZFP28	0.994905
ENSG00000147853	9	4711155	4742043	97	9	194548	-1.9391	0.97376	AK3	0.994942
ENSG00000169760	3	173114074	174004434	1436	74	194548	-1.9403	0.97383	NLGN1	0.994956
ENSG00000196878	1	209788215	209825811	100	15	194548	-1.9405	0.97384	LAMB3	0.994908
ENSG00000109458	4	144257915	144395721	74	4	194548	-1.942	0.97393	GAB1	0.994883
ENSG00000214239	6	159047471	159049322	5	1	194548	-1.9426	0.97397	AL591025.1	0.994866
ENSG00000133466	22	37576207	37595425	45	5	194548	-1.9433	0.97401	C1QTNF6	0.994849
ENSG00000119203	2	9563697	9613230	58	3	194548	-1.9443	0.97407	CPSF3	0.994852
ENSG00000131779	1	145516252	145523730	7	2	194548	-1.9472	0.97424	PEX11B	0.994967
ENSG00000167554	19	52839498	52871031	98	12	194548	-1.9475	0.97427	ZNF610	0.99494
ENSG00000240891	3	111393523	111565294	310	23	194548	-1.9477	0.97428	PLCXD2	0.994892
ENSG00000070367	14	57670518	57735726	72	2	194548	-1.9485	0.97432	EXOC5	0.994875
ENSG00000166394	11	7686331	7698453	41	10	194548	-1.9487	0.97433	CYB5R2	0.994827
ENSG00000174942	11	56184734	56185708	5	2	194548	-1.9491	0.97436	OR5R1	0.994799
ENSG00000155097	8	104033291	104085279	95	12	194548	-1.9497	0.97439	ATP6V1C1	0.994772
ENSG00000154359	8	12579403	12613582	27	3	194548	-1.9503	0.97443	LONRF1	0.994754
ENSG00000160588	11	118097409	118123065	55	4	194548	-1.9504	0.97444	MPZL3	0.994706
ENSG00000113384	5	32124810	32174456	47	4	194548	-1.9512	0.97449	GOLPH3	0.994699
ENSG00000149557	11	125315646	125366213	72	10	194548	-1.9516	0.97451	FEZ1	0.994662
ENSG00000182156	17	77704681	77716021	10	1	194548	-1.9522	0.97454	ENPP7	0.994634
ENSG00000161013	5	179224597	179233952	4	2	194548	-1.953	0.97459	MGAT4B	0.994569
ENSG00000268098	21	37402368	37417818	22	2	194548	-1.9536	0.97463	AP000688.1	0.994552
ENSG00000174292	17	7283853	7293093	21	4	194548	-1.9554	0.97473	TNK1	0.994596
ENSG00000152022	1	145477085	145501669	18	2	194548	-1.9555	0.97474	LIX1L	0.994548
ENSG00000198799	1	113615831	113674882	37	6	194548	-1.9565	0.97479	LRIG2	0.994541
ENSG00000114770	3	183637722	183735803	168	14	194548	-1.9599	0.975	ABCC5	0.994697
ENSG00000144671	3	38323785	38360066	134	5	194548	-1.9604	0.97502	SLC22A14	0.994659
ENSG00000082438	2	165510134	165700189	391	26	194548	-1.9618	0.97511	COBLL1	0.994693
ENSG00000117620	1	100435345	100492535	27	2	194548	-1.9637	0.97522	SLC35A3	0.994689
ENSG00000120278	6	150920999	151164799	660	56	194548	-1.9637	0.97522	PLEKHG1	0.994631
ENSG00000254445	11	111783460	111797595	8	1	194548	-1.9652	0.9753	HSPB2-C11orf52	0.994655
ENSG00000005007	19	18942747	18979045	28	5	194548	-1.9663	0.97537	UPF1	0.994668
ENSG00000009844	6	142468367	142545826	98	5	194548	-1.9673	0.97543	VTA1	0.994671
ENSG00000130283	19	18979361	19006905	37	6	194548	-1.9694	0.97555	GDF1	0.994735
ENSG00000223802	19	18979361	19007536	37	6	194548	-1.9694	0.97555	CERS1	0.994677
ENSG00000161888	19	11242196	11266484	97	14	194548	-1.9705	0.97561	SPC24	0.99468
ENSG00000181378	2	219867568	219906249	21	3	194548	-1.9733	0.97577	CCDC108	0.994727
ENSG00000162929	2	61293006	61391960	127	8	194548	-1.9749	0.97586	KIAA1841	0.994703
ENSG00000176619	19	2427636	2456994	61	5	194548	-1.9777	0.97602	LMNB2	0.994808
ENSG00000180481	12	75784850	75826468	98	5	194548	-1.9803	0.97617	GLIPR1L2	0.994903
ENSG00000103196	16	84853590	84954374	240	28	194548	-1.9807	0.97619	CRISPLD2	0.994865
ENSG00000166949	15	67356101	67487533	232	40	194548	-1.9816	0.97624	SMAD3	0.994858
ENSG00000170099	14	94770585	94789731	26	6	194548	-1.982	0.97626	SERPINA6	0.994821
ENSG00000112175	6	55618443	55740362	129	17	194548	-1.9825	0.97629	BMP5	0.994793
ENSG00000142347	19	8585674	8642461	53	7	194548	-1.9857	0.97647	MYO1F	0.994919
ENSG00000081052	2	227867427	228028829	259	19	194548	-1.9864	0.9765	COL4A4	0.994891
ENSG00000083896	4	69176105	69215807	16	1	194548	-1.9893	0.97667	YTHDC1	0.995006
ENSG00000176787	11	5079880	5080857	8	4	194548	-1.9909	0.97676	OR52E2	0.99504
ENSG00000012124	19	35810164	35838258	14	4	194548	-1.9926	0.97685	CD22	0.995074
ENSG00000169031	2	228029281	228179508	396	37	194548	-2.001	0.9773	COL4A3	0.995416
ENSG00000248727	5	55753622	55777773	78	10	194548	-2.0022	0.97737	CTC-236F12.4	0.995429
ENSG00000109794	4	187025573	187093821	173	19	194548	-2.0054	0.97754	FAM149A	0.995544
ENSG00000006210	16	57406370	57418960	15	3	194548	-2.0057	0.97756	CX3CL1	0.995507
ENSG00000143303	1	156698234	156706752	12	3	194548	-2.0066	0.97761	RRNAD1	0.9955
ENSG00000174453	2	215275789	215443683	226	13	194548	-2.0076	0.97766	VWC2L	0.995493
ENSG00000111049	12	81110691	81113452	3	1	194548	-2.0083	0.97769	MYF5	0.995465
ENSG00000196263	19	57019212	57041590	59	7	194548	-2.0116	0.97787	ZNF471	0.99559
ENSG00000100985	20	44637547	44645200	15	4	194548	-2.0128	0.97793	MMP9	0.995593
ENSG00000153495	13	111968531	111996596	71	12	194548	-2.0133	0.97796	TEX29	0.995566
ENSG00000261833	16	76587314	76669520	87	15	194548	-2.0161	0.9781	RP11-58C22.1	0.995651
ENSG00000164220	5	75911307	75919259	17	5	194548	-2.0206	0.97834	F2RL2	0.995837
ENSG00000198742	7	98625061	98741723	79	9	194548	-2.0226	0.97844	SMURF1	0.995881
ENSG00000057657	6	106534195	106557814	25	6	194548	-2.0261	0.97862	PRDM1	0.995948
ENSG00000087245	16	55423612	55540603	335	27	194548	-2.0262	0.97863	MMP2	0.9959
ENSG00000120215	9	5890802	5910606	29	6	194548	-2.0292	0.97878	MLANA	0.995995
ENSG00000163394	4	26483022	26492084	17	4	194548	-2.0298	0.97881	CCKAR	0.995967
ENSG00000159228	21	37442239	37445464	6	2	194548	-2.0303	0.97884	CBR1	0.99594
ENSG00000183067	21	41117334	41174023	240	11	194548	-2.0304	0.97884	IGSF5	0.995882
ENSG00000176393	1	201951500	201975275	77	10	194548	-2.0314	0.97889	RNPEP	0.995875
ENSG00000204219	1	23707554	23751233	59	5	194548	-2.032	0.97893	TCEA3	0.995857
ENSG00000165685	12	10323141	10344400	34	5	194548	-2.0342	0.97904	TMEM52B	0.995911
ENSG00000173862	7	33765593	33768068	5	2	194548	-2.0352	0.97908	RP11-89N17.1	0.995894
ENSG00000196693	10	43084555	43133992	77	9	194548	-2.0352	0.97909	ZNF33B	0.995846
ENSG00000101276	20	740724	749131	38	8	194548	-2.0369	0.97917	SLC52A3	0.995869
ENSG00000174899	3	157261035	157395538	306	21	194548	-2.0375	0.9792	C3orf55	0.995842
ENSG00000142534	19	49999622	50002946	6	1	194548	-2.0385	0.97925	RPS11	0.995777
ENSG00000254349	8	75512010	75735548	269	17	194548	-2.0388	0.97927	RP11-758M4.1	0.995739
ENSG00000135604	6	144471663	144509507	70	10	194548	-2.0402	0.97933	STX11	0.995742
ENSG00000106991	9	130577291	130617035	13	3	194548	-2.0408	0.97936	ENG	0.995715
ENSG00000172020	3	115342171	115440337	97	14	194548	-2.0445	0.97955	GAP43	0.99585
ENSG00000214265	15	25200181	25245423	16	1	194548	-2.0497	0.9798	SNURF	0.996046
ENSG00000152942	5	68665120	68710628	32	2	194548	-2.0503	0.97983	RAD17	0.996019
ENSG00000135917	2	228549926	228582728	46	4	194548	-2.0537	0.98	SLC19A3	0.996018
ENSG00000130489	22	50961997	50964868	3	1	194548	-2.0548	0.98005	SCO2	0.996011
ENSG00000187796	9	139256355	139268133	18	3	194548	-2.0554	0.98008	CARD9	0.995983
ENSG00000188596	12	96883349	97269333	866	25	194548	-2.0558	0.9801	C12orf55	0.995946
ENSG00000140968	16	85932409	85956215	55	9	194548	-2.057	0.98016	IRF8	0.995949
ENSG00000049759	18	55711599	56068772	538	50	194548	-2.0577	0.98019	NEDD4L	0.995921
ENSG00000113048	5	71515236	71616473	16	3	194548	-2.0594	0.98027	MRPS27	0.995945
ENSG00000174373	14	36007558	36278510	336	15	194548	-2.0612	0.98036	RALGAPA1	0.995978
ENSG00000153208	2	112656056	112787138	251	7	194548	-2.0643	0.98051	MERTK	0.996073
ENSG00000082126	2	202509593	202563417	74	13	194548	-2.0647	0.98052	MPP4	0.995967
ENSG00000091157	18	54318574	54698828	465	16	194548	-2.0651	0.98054	WDR7	0.99593
ENSG00000157106	16	18816175	18937776	132	5	194548	-2.0685	0.9807	SMG1	0.996034
ENSG00000121797	3	46448654	46454488	6	2	194548	-2.0707	0.98081	CCRL2	0.996088
ENSG00000179604	17	71279763	71308314	40	6	194548	-2.073	0.98091	CDC42EP4	0.996074
ENSG00000008952	3	169684423	169716161	47	4	194548	-2.0759	0.98105	SEC62	0.996158
ENSG00000162897	1	207131310	207143970	34	4	194548	-2.0771	0.9811	FCAMR	0.996093
ENSG00000161298	19	37095719	37119499	38	6	194548	-2.078	0.98115	ZNF382	0.996086
ENSG00000213585	5	133307606	133340824	60	8	194548	-2.0792	0.9812	VDAC1	0.996079
ENSG00000097046	1	91966408	91991321	36	7	194548	-2.0813	0.9813	CDC7	0.996122
ENSG00000139133	12	34175216	34182629	12	3	194548	-2.0831	0.98138	ALG10	0.996146
ENSG00000180259	20	4711928	4721314	38	5	194548	-2.0837	0.98141	PRNT	0.996118
ENSG00000107020	9	5357973	5437878	207	24	194548	-2.0851	0.98147	PLGRKT	0.996121
ENSG00000099785	19	8478154	8503901	28	4	194548	-2.0877	0.98159	MARCH2	0.996185
ENSG00000164506	6	147525561	147706866	165	11	194548	-2.0881	0.9816	STXBP5	0.996138
ENSG00000188352	9	20658308	20995954	633	22	194548	-2.0879	0.9816	FOCAD	0.99608
ENSG00000117154	1	18434240	18704977	502	68	194548	-2.0911	0.98174	IGSF21	0.996164
ENSG00000009790	1	209929377	209955668	63	9	194548	-2.0925	0.9818	TRAF3IP3	0.996051
ENSG00000101197	20	61867235	61871859	9	1	194548	-2.0931	0.98183	BIRC7	0.996024
ENSG00000126218	13	113777128	113803843	6	2	194548	-2.0938	0.98186	F10	0.995997
ENSG00000196511	7	144149034	144533488	315	23	194548	-2.0956	0.98194	TPK1	0.995962
ENSG00000111860	6	118781935	119031238	337	12	194548	-2.0959	0.98195	CEP85L	0.995914
ENSG00000237524	2	127656472	127659673	8	2	194548	-2.0971	0.98201	AC114783.1	0.995917
ENSG00000162910	1	228294380	228297013	7	3	194548	-2.0977	0.98203	MRPL55	0.99588
ENSG00000135443	12	52753790	52761265	12	3	194548	-2.1047	0.98234	KRT85	0.996136
ENSG00000133193	17	71203492	71232892	85	3	194548	-2.1056	0.98238	FAM104A	0.996119
ENSG00000154783	3	14860469	14975895	318	12	194548	-2.106	0.9824	FGD5	0.996082
ENSG00000170948	19	8943074	8954016	9	2	194548	-2.1098	0.98256	MBD3L1	0.996186
ENSG00000175899	12	9220260	9268825	74	4	194548	-2.1099	0.98257	A2M	0.996138
ENSG00000088827	20	3667617	3687775	56	7	194548	-2.1143	0.98275	SIGLEC1	0.996263
ENSG00000164056	4	124317950	124324910	9	2	194548	-2.1164	0.98285	SPRY1	0.996307
ENSG00000113712	5	148871760	148931007	70	8	194548	-2.1182	0.98292	CSNK1A1	0.99632
ENSG00000099810	9	21802542	21931646	261	16	194548	-2.1228	0.98312	MTAP	0.996465
ENSG00000081377	9	99252523	99382112	44	3	194548	-2.1262	0.98326	CDC14B	0.996549
ENSG00000006555	1	55245385	55266940	39	8	194548	-2.1267	0.98328	TTC22	0.996511
ENSG00000118785	4	88896819	88904562	7	2	194548	-2.1271	0.98329	SPP1	0.996464
ENSG00000164169	4	148558936	148605381	18	2	194548	-2.1304	0.98343	PRMT10	0.996548
ENSG00000116962	1	236139130	236228462	134	16	194548	-2.1307	0.98344	NID1	0.9965
ENSG00000228146	16	3194220	3199964	10	1	194548	-2.1352	0.98363	CASP16	0.996635
ENSG00000182836	5	41307056	41510730	214	13	194548	-2.1405	0.98384	PLCXD3	0.99679
ENSG00000109738	4	157997209	158093242	180	13	194548	-2.143	0.98394	GLRB	0.996833
ENSG00000171987	11	4592653	4599050	13	4	194548	-2.1447	0.98401	C11orf40	0.996846
ENSG00000173588	12	94700225	94853764	211	15	194548	-2.1452	0.98403	CCDC41	0.996809
ENSG00000113946	3	190040330	190129932	282	21	194548	-2.1539	0.98438	CLDN16	0.997106
ENSG00000154589	8	74903587	74941322	77	9	194548	-2.1587	0.98456	LY96	0.997115
ENSG00000104081	15	40380091	40401093	14	3	194548	-2.1592	0.98458	BMF	0.997077
ENSG00000096996	19	18169805	18209754	70	6	194548	-2.1597	0.9846	IL12RB1	0.997039
ENSG00000146425	6	159057506	159065771	9	2	194548	-2.1606	0.98464	DYNLT1	0.997022
ENSG00000113312	5	159436120	159492550	87	6	194548	-2.1615	0.98467	TTC1	0.996995
ENSG00000135736	16	57546090	57570511	29	4	194548	-2.162	0.98469	CCDC102A	0.996899
ENSG00000121851	1	145456236	145470388	9	2	194548	-2.1622	0.9847	POLR3GL	0.996852
ENSG00000165983	10	16478942	16555736	173	19	194548	-2.165	0.9848	PTER	0.996895
ENSG00000159618	16	57576333	57625593	101	8	194548	-2.1681	0.98493	GPR114	0.996911
ENSG00000251606	5	96424779	96519354	75	11	194548	-2.1779	0.98529	CTD-2215E18.1	0.997218
ENSG00000145494	5	1801514	1816719	39	3	194548	-2.1799	0.98537	NDUFS6	0.997241
ENSG00000135077	5	156512843	156569880	64	7	194548	-2.184	0.98552	HAVCR2	0.997278
ENSG00000134775	18	33877677	34360018	654	52	194548	-2.184	0.98552	FHOD3	0.99722
ENSG00000167985	11	61197514	61215001	3	1	194548	-2.1855	0.98557	SDHAF2	0.997213
ENSG00000197860	5	64961755	65018862	60	9	194548	-2.1857	0.98558	SGTB	0.997165
ENSG00000182326	12	7096351	7178336	43	4	194548	-2.1886	0.98569	C1S	0.997219
ENSG00000073861	17	45810610	45823485	18	3	194548	-2.192	0.98581	TBX21	0.997282
ENSG00000224877	17	79213039	79215081	3	2	194548	-2.1927	0.98584	C17orf89	0.997255
ENSG00000256980	6	73933267	73935493	3	1	194548	-2.1933	0.98586	KHDC1L	0.997217
ENSG00000143786	1	224622362	224928251	607	37	194548	-2.1951	0.98592	CNIH3	0.99722
ENSG00000244617	2	70187226	70189397	3	1	194548	-2.1968	0.98598	ASPRV1	0.997223
ENSG00000027001	13	24304328	24463558	284	13	194548	-2.1971	0.98599	MIPEP	0.997176
ENSG00000105501	19	52114781	52150151	27	5	194548	-2.2021	0.98617	SIGLEC5	0.997242
ENSG00000168564	4	184365744	184369351	3	1	194548	-2.2034	0.98622	CDKN2AIP	0.997235
ENSG00000268500	19	52115344	52150142	26	5	194548	-2.2042	0.98625	SIGLEC5	0.997208
ENSG00000148399	9	140449356	140473387	9	1	194548	-2.2084	0.98639	DPH7	0.997292
ENSG00000273155	2	99771461	99811761	60	5	194548	-2.2095	0.98643	MRPL30	0.997274
ENSG00000078687	17	76000249	76104916	86	6	194548	-2.2096	0.98643	TNRC6C	0.997217
ENSG00000137504	11	85370752	85393951	19	3	194548	-2.2107	0.98647	CREBZF	0.997199
ENSG00000135905	2	225629807	225907162	413	27	194548	-2.2113	0.98649	DOCK10	0.997162
ENSG00000198807	14	37126773	37148920	32	5	194548	-2.2143	0.98659	PAX9	0.997205
ENSG00000163964	3	196366646	196462878	126	10	194548	-2.2152	0.98663	PIGX	0.997188
ENSG00000105605	19	54412589	54447195	11	2	194548	-2.2205	0.98681	CACNG7	0.997312
ENSG00000172159	9	85857905	86153461	746	60	194548	-2.2231	0.9869	FRMD3	0.997346
ENSG00000143409	1	150969025	150980851	7	2	194548	-2.2241	0.98693	FAM63A	0.997318
ENSG00000198805	14	20937113	20945253	12	2	194548	-2.2253	0.98697	PNP	0.997301
ENSG00000220575	7	154858777	154863267	9	3	194548	-2.2268	0.98702	HTR5A-AS1	0.997294
ENSG00000129437	19	51580752	51587502	10	1	194548	-2.2336	0.98724	KLK14	0.997458
ENSG00000124608	6	44267391	44281063	12	2	194548	-2.2348	0.98728	AARS2	0.997441
ENSG00000174358	5	1201710	1225232	24	4	194548	-2.2357	0.98732	SLC6A19	0.997424
ENSG00000133661	10	81697496	81742370	188	7	194548	-2.238	0.98739	SFTPD	0.997437
ENSG00000156273	21	30566392	31003071	508	32	194548	-2.2401	0.98746	BACH1	0.997392
ENSG00000197323	1	114935399	115053781	74	3	194548	-2.2403	0.98747	TRIM33	0.997345
ENSG00000150628	4	177105789	177116822	17	4	194548	-2.2432	0.98756	SPATA4	0.997378
ENSG00000177889	12	93799449	93836038	16	3	194548	-2.245	0.98762	UBE2N	0.997381
ENSG00000079950	6	132767006	132834337	85	10	194548	-2.2455	0.98763	STX7	0.997333
ENSG00000184428	8	144386554	144442149	139	10	194548	-2.2456	0.98764	TOP1MT	0.997286
ENSG00000115488	2	233897382	233899767	6	2	194548	-2.2477	0.9877	NEU2	0.997289
ENSG00000122718	9	35957105	35958151	3	1	194548	-2.2519	0.98784	OR2S2	0.997372
ENSG00000151033	10	30900718	30918691	44	4	194548	-2.2549	0.98793	LYZL2	0.997406
ENSG00000135506	12	58087738	58115340	24	2	194548	-2.2549	0.98793	OS9	0.997348
ENSG00000011028	17	60704762	60770958	33	7	194548	-2.2553	0.98794	MRC2	0.997301
ENSG00000169131	5	178138593	178157703	53	3	194548	-2.2559	0.98796	ZNF354A	0.997263
ENSG00000166012	11	93463114	93517557	105	8	194548	-2.256	0.98796	TAF1D	0.997206
ENSG00000251283	4	157555646	157563606	12	3	194548	-2.2597	0.98808	RP11-171N4.2	0.997211
ENSG00000133800	11	10578513	10633236	31	2	194548	-2.2597	0.98808	LYVE1	0.997154
ENSG00000116251	1	6241329	6269449	11	1	194548	-2.2614	0.98813	RPL22	0.997147
ENSG00000187764	9	91975702	92113045	257	22	194548	-2.2615	0.98814	SEMA4D	0.997099
ENSG00000186191	20	31667450	31699557	81	6	194548	-2.2644	0.98823	BPIFB4	0.997132
ENSG00000131050	20	31749574	31769218	28	2	194548	-2.2676	0.98832	BPIFA2	0.997166
ENSG00000137992	1	100652475	100715390	15	2	194548	-2.2704	0.98841	DBT	0.997199
ENSG00000204979	11	60282886	60310194	46	4	194548	-2.2748	0.98854	MS4A13	0.997272
ENSG00000183379	14	74872596	74892805	39	5	194548	-2.2769	0.9886	SYNDIG1L	0.997275
ENSG00000130475	19	17858527	17899377	30	3	194548	-2.2808	0.98872	FCHO1	0.997339
ENSG00000185917	21	37406839	37451687	63	4	194548	-2.2822	0.98876	SETD4	0.997322
ENSG00000159339	1	17634690	17690499	141	7	194548	-2.2836	0.9888	PADI4	0.997304
ENSG00000127507	19	14843205	14889353	129	9	194548	-2.2843	0.98882	EMR2	0.997267
ENSG00000212724	17	39215495	39216344	3	2	194548	-2.2918	0.98904	KRTAP2-3	0.997431
ENSG00000183354	9	5881596	6007901	239	16	194548	-2.2929	0.98907	KIAA2026	0.997404
ENSG00000156127	14	75988768	76013358	23	2	194548	-2.2927	0.98907	BATF	0.997346
ENSG00000251369	19	58046625	58071231	21	6	194548	-2.294	0.98911	ZNF550	0.997329
ENSG00000112541	6	165740776	166400091	1255	110	194548	-2.2962	0.98917	PDE10A	0.997332
ENSG00000100483	14	50575350	50583318	14	3	194548	-2.2975	0.9892	VCPKMT	0.997305
ENSG00000081721	1	161719548	161727028	11	3	194548	-2.2991	0.98925	DUSP12	0.997298
ENSG00000007314	17	62015914	62050278	20	4	194548	-2.3008	0.9893	SCN4A	0.997233
ENSG00000255537	11	125365110	125369424	4	1	194548	-2.3039	0.98939	AP000708.1	0.997151
ENSG00000124762	6	36644305	36655116	20	4	194548	-2.3099	0.98955	CDKN1A	0.997255
ENSG00000197841	19	35225060	35233777	8	3	194548	-2.3127	0.98963	ZNF181	0.997278
ENSG00000145388	4	119606523	119636588	47	6	194548	-2.3137	0.98966	METTL14	0.997251
ENSG00000226321	2	241858202	241932728	110	8	194548	-2.318	0.98977	AC104809.3	0.997247
ENSG00000169488	14	20443603	20444818	4	1	194548	-2.3182	0.98978	OR4K15	0.997199
ENSG00000137491	11	74811608	74917594	229	15	194548	-2.3217	0.98987	SLCO2B1	0.997232
ENSG00000010379	12	329789	372039	94	12	194548	-2.3222	0.98989	SLC6A13	0.997195
ENSG00000198104	1	248550910	248551836	4	1	194548	-2.3244	0.98995	OR2T6	0.997198
ENSG00000140749	16	21652609	21663981	8	3	194548	-2.3249	0.98996	IGSF6	0.997151
ENSG00000143314	1	156707095	156711382	3	2	194548	-2.3254	0.98997	MRPL24	0.997103
ENSG00000249141	6	167271582	167369612	201	28	194548	-2.3273	0.99003	RP11-514O12.4	0.997106
ENSG00000123815	19	41197434	41224112	23	4	194548	-2.3294	0.99008	ADCK4	0.997042
ENSG00000050555	9	133884469	133969860	149	17	194548	-2.3354	0.99024	LAMC3	0.997145
ENSG00000131669	9	95883771	95896570	21	3	194548	-2.3384	0.99032	NINJ1	0.997168
ENSG00000182759	8	144501352	144512576	5	1	194548	-2.34	0.99036	MAFA	0.997151
ENSG00000089558	17	40308909	40333296	20	4	194548	-2.3402	0.99036	KCNH4	0.997094
ENSG00000141232	17	48939584	48945339	4	2	194548	-2.3411	0.99039	TOB1	0.997066
ENSG00000173660	1	46769303	46782448	20	2	194548	-2.3445	0.99047	UQCRH	0.997089
ENSG00000205045	17	33791268	33864880	76	13	194548	-2.3497	0.9906	SLFN12L	0.997163
ENSG00000100916	14	36295524	36401531	150	17	194548	-2.3505	0.99063	BRMS1L	0.997136
ENSG00000215018	7	7395834	7575484	392	14	194548	-2.357	0.99079	COL28A1	0.997239
ENSG00000198939	5	178322895	178360213	86	10	194548	-2.3588	0.99083	ZFP2	0.997222
ENSG00000103876	15	80444832	80479288	93	12	194548	-2.3599	0.99086	FAH	0.997195
ENSG00000196557	16	1203241	1271771	44	6	194548	-2.3629	0.99093	CACNA1H	0.997208
ENSG00000180917	16	71315292	71323618	16	4	194548	-2.3636	0.99095	CMTR2	0.997171
ENSG00000214414	11	89443467	89451040	13	1	194548	-2.3658	0.991	TRIM77	0.997163
ENSG00000134247	1	117452679	117532980	150	11	194548	-2.3744	0.99121	PTGFRN	0.99726
ENSG00000232237	1	201083081	201096312	27	5	194548	-2.3743	0.99121	ASCL5	0.997202
ENSG00000158411	2	99777890	99797521	29	4	194548	-2.3791	0.99132	MITD1	0.997256
ENSG00000064012	2	202098166	202152434	61	7	194548	-2.381	0.99137	CASP8	0.997249
ENSG00000168214	4	26165077	26436541	225	25	194548	-2.3839	0.99143	RBPJ	0.997252
ENSG00000179051	1	17733256	17766220	43	5	194548	-2.3873	0.99151	RCC2	0.997275
ENSG00000038427	5	82767284	82878122	189	30	194548	-2.3879	0.99153	VCAN	0.997237
ENSG00000165471	10	54525140	54531460	20	4	194548	-2.3899	0.99157	MBL2	0.99722
ENSG00000100596	14	77972340	78083116	192	19	194548	-2.396	0.99171	SPTLC2	0.997304
ENSG00000180777	18	14728271	14852737	184	10	194548	-2.3987	0.99177	ANKRD30B	0.997306
ENSG00000070915	16	56899119	56949762	130	15	194548	-2.4066	0.99195	SLC12A3	0.99743
ENSG00000102468	13	47405685	47471169	114	16	194548	-2.4089	0.992	HTR2A	0.997423
ENSG00000185467	7	98771197	98805129	116	6	194548	-2.4094	0.99201	KPNA7	0.997376
ENSG00000174502	1	205882176	205912588	35	3	194548	-2.4202	0.99224	SLC26A9	0.997549
ENSG00000257065	6	144128229	144165754	74	9	194548	-2.422	0.99228	RP3-468K18.5	0.997532
ENSG00000189233	8	27879481	27941388	101	17	194548	-2.4219	0.99228	NUGGC	0.997475
ENSG00000064989	2	188207856	188313187	144	12	194548	-2.4399	0.99265	CALCRL	0.997789
ENSG00000148773	10	129894923	129924649	58	9	194548	-2.4493	0.99284	MKI67	0.997923
ENSG00000170946	11	31391387	31453396	75	9	194548	-2.4565	0.99298	DNAJC24	0.998006
ENSG00000167196	15	76196200	76227609	12	3	194548	-2.4561	0.99298	FBXO22	0.997949
ENSG00000090989	4	56719782	56771200	52	8	194548	-2.459	0.99303	EXOC1	0.997942
ENSG00000095587	10	98124363	98273675	277	27	194548	-2.4602	0.99306	TLL2	0.997915
ENSG00000166780	16	15528152	15718885	148	13	194548	-2.4648	0.99315	C16orf45	0.997948
ENSG00000197302	16	31724550	31806190	107	8	194548	-2.4663	0.99317	ZNF720	0.99791
ENSG00000122483	1	93645476	93744287	94	4	194548	-2.4687	0.99322	CCDC18	0.997903
ENSG00000106636	7	44240567	44253893	19	4	194548	-2.4705	0.99325	YKT6	0.997876
ENSG00000169181	16	27798850	28074830	515	59	194548	-2.4707	0.99326	GSG1L	0.997829
ENSG00000144063	2	110841447	110874143	17	5	194548	-2.4734	0.99331	MALL	0.997764
ENSG00000176155	17	80059336	80170706	137	4	194548	-2.4752	0.99334	CCDC57	0.997737
ENSG00000214325	16	75728367	75734089	5	1	194548	-2.4833	0.99349	AC025287.1	0.99783
ENSG00000113302	5	158741791	158757895	26	3	194548	-2.4866	0.99355	IL12B	0.997833
ENSG00000122378	10	82167585	82192753	18	2	194548	-2.4876	0.99357	FAM213A	0.997796
ENSG00000002746	7	43152198	43605600	887	83	194548	-2.4879	0.99358	HECW1	0.997748
ENSG00000163875	1	37958176	37980375	37	6	194548	-2.4895	0.9936	MEAF6	0.997711
ENSG00000111912	6	126102307	126252266	144	12	194548	-2.5115	0.99399	NCOA7	0.998045
ENSG00000160360	9	139221932	139254057	15	2	194548	-2.5143	0.99404	GPSM1	0.998038
ENSG00000121764	1	32083287	32098119	21	2	194548	-2.5239	0.9942	HCRTR1	0.998142
ENSG00000141371	17	58469790	58508782	38	2	194548	-2.5354	0.99438	C17orf64	0.998265
ENSG00000169228	5	176728199	176730745	3	1	194548	-2.537	0.99441	RAB24	0.998238
ENSG00000095585	10	97951458	98031344	123	15	194548	-2.5447	0.99453	BLNK	0.998243
ENSG00000100600	14	93170152	93215047	40	10	194548	-2.5515	0.99464	LGMN	0.998297
ENSG00000100083	22	38004481	38029571	51	5	194548	-2.5566	0.99472	GGA1	0.998262
ENSG00000167895	17	76126851	76139049	14	3	194548	-2.558	0.99474	TMC8	0.998225
ENSG00000132128	1	46726868	46769280	73	3	194548	-2.5672	0.99487	LRRC41	0.998298
ENSG00000127946	7	75162621	75368280	352	26	194548	-2.5705	0.99492	HIP1	0.998234
ENSG00000084110	12	96366440	96390143	72	8	194548	-2.575	0.99499	HAL	0.998246
ENSG00000136002	2	131594489	131804836	229	27	194548	-2.5971	0.9953	ARHGEF4	0.9985
ENSG00000213221	9	139253932	139258241	7	2	194548	-2.6	0.99534	DNLZ	0.998483
ENSG00000177675	12	7499281	7632493	165	22	194548	-2.6054	0.99541	CD163L1	0.998496
ENSG00000163002	2	183982241	184026408	107	7	194548	-2.6061	0.99542	NUP35	0.998449
ENSG00000146072	6	47199268	47277641	61	8	194548	-2.6093	0.99546	TNFRSF21	0.998431
ENSG00000144824	3	111451344	111695364	536	31	194548	-2.6242	0.99566	PHLDB2	0.998575
ENSG00000130347	6	107018903	107077373	190	14	194548	-2.6353	0.9958	RTN4IP1	0.998658
ENSG00000179630	13	44453420	44468068	35	6	194548	-2.64	0.99585	LACC1	0.998651
ENSG00000104537	8	124693034	124749647	82	12	194548	-2.6407	0.99586	ANXA13	0.998603
ENSG00000091409	2	173292082	173371181	236	17	194548	-2.6707	0.99622	ITGA6	0.998907
ENSG00000154438	7	117003276	117068177	23	1	194548	-2.6735	0.99625	ASZ1	0.99888
ENSG00000131044	20	30458505	30532764	25	4	194548	-2.6906	0.99643	TTLL9	0.999003
ENSG00000184752	12	95290831	95397546	389	28	194548	-2.7001	0.99653	NDUFA12	0.999046
ENSG00000107618	10	48381487	48390991	9	3	194548	-2.7063	0.9966	RBP3	0.999059
ENSG00000007968	1	23832922	23857712	19	3	194548	-2.7107	0.99664	E2F2	0.999041
ENSG00000164733	8	11700033	11726957	39	2	194548	-2.726	0.99679	CTSB	0.999134
ENSG00000169752	15	76228310	76352136	46	7	194548	-2.7372	0.9969	NRG4	0.99913
ENSG00000198015	12	93861264	93897545	83	5	194548	-2.7381	0.99691	MRPL42	0.999083
ENSG00000162992	2	182537815	182545603	3	1	194548	-2.7471	0.99699	NEUROD1	0.999106
ENSG00000172497	5	80625824	80689998	68	9	194548	-2.7548	0.99706	ACOT12	0.999119
ENSG00000148908	10	121259340	121302220	94	12	194548	-2.7572	0.99708	RGS10	0.999081
ENSG00000130348	6	107077453	107116292	116	15	194548	-2.7619	0.99713	QRSL1	0.999074
ENSG00000212928	14	57671888	57673291	4	1	194548	-2.7861	0.99733	AL391152.1	0.999217
ENSG00000117480	1	46859937	46879520	66	4	194548	-2.8209	0.99761	FAAH	0.99944
ENSG00000105428	19	5455426	5456867	6	2	194548	-2.8244	0.99763	ZNRF4	0.999403
ENSG00000026297	6	167342992	167370679	60	10	194548	-2.8325	0.99769	RNASET2	0.999406
ENSG00000157851	2	27070615	27173219	85	3	194548	-2.843	0.99777	DPYSL5	0.999429
ENSG00000155850	5	149340300	149373018	21	3	194548	-2.8679	0.99793	SLC26A2	0.999532
ENSG00000110711	11	67250512	67258574	5	2	194548	-2.8683	0.99794	AIP	0.999484
ENSG00000165891	12	77415027	77459360	61	12	194548	-2.8706	0.99795	E2F7	0.999437
ENSG00000197217	8	23243296	23315208	139	16	194548	-2.8722	0.99796	ENTPD4	0.99939
ENSG00000165078	8	68334360	68658620	500	40	194548	-2.8744	0.99798	CPA6	0.999353
ENSG00000132423	6	99817276	99842080	54	7	194548	-2.9183	0.99824	COQ3	0.999498
ENSG00000122133	9	138453602	138458801	10	2	194548	-2.9189	0.99824	PAEP	0.999441
ENSG00000138821	4	103172198	103352415	276	18	194548	-2.9384	0.99835	SLC39A8	0.999494
ENSG00000256591	11	61196692	61253294	10	1	194548	-2.9799	0.99856	RP11-286N22.8	0.999647
ENSG00000183103	19	42341148	42348760	7	1	194548	-2.9795	0.99856	LYPD4	0.99959
ENSG00000109846	11	111779289	111794446	10	1	194548	-3.0361	0.9988	CRYAB	0.999715
ENSG00000170276	11	111782966	111789574	5	1	194548	-3.0619	0.9989	HSPB2	0.999758
ENSG00000112701	6	76311225	76427997	228	18	194548	-3.0962	0.99902	SENP6	0.999821
ENSG00000085871	4	140586922	140661899	149	24	194548	-3.1023	0.99904	MGST2	0.999784
ENSG00000170275	3	33155471	33189265	62	9	194548	-3.1059	0.99905	CRTAP	0.999679
ENSG00000162639	1	109190912	109204148	6	1	194548	-3.1122	0.99907	HENMT1	0.999642
ENSG00000186628	15	83424114	83474822	63	9	194548	-3.2215	0.99936	FSD2	0.999875
ENSG00000145216	4	54243810	55161439	1539	87	194548	-3.2424	0.99941	FIP1L1	0.999868
ENSG00000159216	21	36160098	37376965	1653	114	194548	-3.2635	0.99945	RUNX1	0.999851
ENSG00000058063	3	182511288	182639423	171	7	194548	-3.2963	0.99951	ATP11B	0.999853
ENSG00000196199	13	20207788	20247599	31	1	194548	-3.2948	0.99951	MPHOSPH8	0.999796
ENSG00000132478	17	73780681	73821886	62	6	194548	-3.3001	0.99952	UNK	0.999749
ENSG00000100567	14	58711549	58738730	14	1	194548	-3.4446	0.99971	PSMA3	0.999882
ENSG00000178338	5	178286954	178315123	62	6	194548	-3.5922	0.99984	ZNF354B	0.999954
ENSG00000149218	11	94822974	94865809	50	8	194548	-3.6162	0.99985	ENDOD1	0.999907
ENSG00000145779	5	118604387	118735383	227	23	194548	-3.6393	0.99986	TNFAIP8	0.99986

### Sheet: Table S5
Supplementary Table 5. MAGMA gene-based analysis for SZ-MTAG
GENE	CHR	START	STOP	NSNPS	NPARAM	N	ZSTAT	P	SYMBOL	FDR P-value
ENSG00000028116	2	58134786	58387055	332	21	58140	8.1419	1.9459e-16	VRK2	3.40007e-12
ENSG00000150967	12	123405498	123466196	19	3	58140	7.2607	1.9257e-13	ABCB9	1.68239e-09
ENSG00000214435	10	104629273	104661656	85	9	58140	6.9766	1.5121e-12	AS3MT	6.60523e-09
ENSG00000270316	10	104614029	104661656	111	11	58140	6.8596	3.4538e-12	C10orf32-ASMT	1.20696e-08
ENSG00000051825	12	123636867	123728561	68	2	58140	6.5589	2.7105e-11	MPHOSPH9	7.89343e-08
ENSG00000130921	12	123717463	123742506	32	2	58140	6.4033	7.6016e-11	C12orf65	1.89747e-07
ENSG00000150977	12	123899936	123921264	6	1	58140	6.1366	4.2158e-10	RILPL2	9.20783e-07
ENSG00000090975	12	123468027	123634562	61	6	58140	6.1094	5e-10	PITPNM2	7.94227e-07
ENSG00000111328	12	123745528	123756881	15	3	58140	6.0502	7.2329e-10	CDK2AP1	1.05317e-06
ENSG00000196141	2	201170604	201346986	258	23	58140	5.8027	3.2622e-09	SPATS2L	4.38465e-06
ENSG00000139697	12	123773656	123849390	100	3	58140	5.7189	5.3619e-09	SBNO1	6.69203e-06
ENSG00000130787	12	123319000	123347507	47	1	58140	5.6865	6.4823e-09	HIP1R	7.55102e-06
ENSG00000068028	3	50367219	50378411	13	3	58140	5.6782	6.805e-09	RASSF1	7.43149e-06
ENSG00000114395	3	50388126	50395891	7	2	58140	5.6505	8.0008e-09	CYB561D2	8.22341e-06
ENSG00000178342	18	77623668	77660184	86	8	58140	5.6384	8.5834e-09	KCNG2	8.3321e-06
ENSG00000148842	10	104678050	104849978	305	15	58140	5.6233	9.366e-09	CNNM2	8.61327e-06
ENSG00000166272	10	104503727	104576021	137	12	58140	5.61	1.0119e-08	WBP1L	8.84046e-06
ENSG00000138175	10	104433488	104474164	39	6	58140	5.5876	1.1513e-08	ARL3	9.57936e-06
ENSG00000156398	10	104474295	104503249	33	6	58140	5.5407	1.5065e-08	SFXN2	1.1965e-05
ENSG00000108953	17	1247566	1303672	107	9	58140	5.5365	1.5429e-08	YWHAE	1.17213e-05
ENSG00000166275	10	104613980	104624718	16	4	58140	5.5208	1.6873e-08	C10orf32	1.22842e-05
ENSG00000114378	3	50337320	50349812	18	4	58140	5.4859	2.0566e-08	HYAL1	1.4374e-05
ENSG00000148572	10	64893050	64914783	27	6	58140	5.4444	2.5988e-08	NRBF2	1.74649e-05
ENSG00000114353	3	50263724	50296787	20	4	58140	5.4364	2.7185e-08	GNAI2	1.75927e-05
ENSG00000148795	10	104590288	104597290	13	4	58140	5.4317	2.7918e-08	CYP17A1	1.74218e-05
ENSG00000272104	3	50388323	50405354	11	3	58140	5.4014	3.3068e-08	XXcos-LUCA11.5	1.9924e-05
ENSG00000165046	8	38243725	38267045	16	2	58140	5.3837	3.6495e-08	LETM2	2.12559e-05
ENSG00000243477	3	50333833	50336852	3	1	58140	5.3596	4.1709e-08	NAT6	2.35091e-05
ENSG00000085788	8	38082736	38133076	19	1	58140	5.2694	6.842e-08	DDHD2	3.62274e-05
ENSG00000147548	8	38127215	38239790	64	2	58140	5.2576	7.298e-08	WHSC1L1	3.75053e-05
ENSG00000076685	10	104845940	104953056	194	15	58140	5.2364	8.1891e-08	NT5C2	4.08823e-05
ENSG00000178074	2	200775979	200820658	60	8	58140	5.2234	8.7839e-08	C2orf69	4.26336e-05
ENSG00000156735	8	38034051	38070819	37	1	58140	5.218	9.0449e-08	BAG4	4.27139e-05
ENSG00000130783	12	123258874	123312075	64	2	58140	5.203	9.8024e-08	CCDC62	4.5073e-05
ENSG00000183955	12	123868320	123893905	23	2	58140	5.1977	1.0089e-07	SETD8	4.52013e-05
ENSG00000242419	5	140864741	140892546	33	6	58140	5.16	1.235e-07	PCDHGC4	5.39479e-05
ENSG00000240764	5	140868808	140892546	31	5	58140	5.1276	1.4676e-07	PCDHGC5	6.25448e-05
ENSG00000186792	3	50330262	50336899	7	2	58140	5.0759	1.9279e-07	HYAL3	7.834e-05
ENSG00000004838	3	50378541	50384283	3	1	58140	4.9987	2.8857e-07	ZMYND10	0.000114595
ENSG00000001617	3	50192478	50226508	42	7	58140	4.9832	3.1265e-07	SEMA3F	0.000121399
ENSG00000171988	10	64926981	65225722	408	16	58140	4.9717	3.3176e-07	JMJD1C	0.000126018
ENSG00000240184	5	140855580	140892542	43	7	58140	4.9601	3.523e-07	PCDHGC3	0.000130973
ENSG00000179564	3	50316458	50325545	5	2	58140	4.9437	3.832e-07	LSMEM2	0.000139493
ENSG00000172260	1	71861623	72748417	1053	56	58140	4.9183	4.366e-07	NEGR1	0.000152574
ENSG00000107882	10	104263744	104393292	206	11	58140	4.8651	5.7204e-07	SUFU	0.000195985
ENSG00000171206	10	104404253	104418164	12	4	58140	4.8227	7.0816e-07	TRIM8	0.000237955
ENSG00000117410	1	44440159	44443967	4	2	58140	4.7754	8.9661e-07	ATP6V0B	0.000295594
ENSG00000188580	6	124125286	125146803	1603	123	58140	4.7701	9.2046e-07	NKAIN2	0.000297837
ENSG00000162972	2	200820040	200873263	55	10	58140	4.7358	1.0907e-06	C2orf47	0.000346505
ENSG00000139722	12	123349882	123380991	5	1	58140	4.6862	1.3918e-06	VPS37B	0.000434266
ENSG00000075035	12	108523248	108644314	106	10	58140	4.6677	1.5226e-06	WSCD2	0.000466744
ENSG00000162971	2	200794698	200820459	28	5	58140	4.6301	1.8277e-06	TYW5	0.00055061
ENSG00000165476	10	65281123	65384883	143	13	58140	4.6156	1.9594e-06	REEP3	0.000580281
ENSG00000118007	3	136055077	136471220	145	5	58140	4.5657	2.4895e-06	STAG1	0.000724984
ENSG00000122490	18	77662420	77711664	44	6	58140	4.5343	2.8892e-06	PQLC1	0.00082759
ENSG00000115392	2	58386378	58468507	106	12	58140	4.4701	3.9091e-06	FANCL	0.00108419
ENSG00000007402	3	50400233	50541675	176	16	58140	4.4612	4.0753e-06	CACNA2D2	0.00111262
ENSG00000268656	2	27998851	28009186	4	1	58140	4.373	6.1274e-06	AC110084.1	0.00164714
ENSG00000117569	1	97187221	97289294	119	8	58140	4.372	6.156e-06	PTBP2	0.00162975
ENSG00000198373	16	69796209	69975644	162	11	58140	4.3709	6.1854e-06	WWP2	0.0016131
ENSG00000114416	3	180585929	180700541	103	4	58140	4.2942	8.7674e-06	FXR1	0.00225284
ENSG00000114383	3	50357458	50365682	4	1	58140	4.2659	9.9567e-06	TUSC2	0.00252135
ENSG00000139726	12	123237321	123255611	16	1	58140	4.2655	9.9705e-06	DENR	0.00248878
ENSG00000181019	16	69740899	69760854	22	3	58140	4.2612	1.0165e-05	NQO1	0.00250159
ENSG00000067082	10	3818188	3827473	9	3	58140	4.2565	1.0382e-05	KLF6	0.00251951
ENSG00000102908	16	69598997	69738569	124	6	58140	4.243	1.1029e-05	NFAT5	0.00263986
ENSG00000174950	1	27705666	27709870	4	1	58140	4.2387	1.1239e-05	CD164L2	0.00265377
ENSG00000185274	7	70597155	71178585	1002	73	58140	4.1695	1.5264e-05	WBSCR17	0.0035561
ENSG00000175324	8	38020839	38034248	12	2	58140	4.1687	1.5319e-05	LSM1	0.00352196
ENSG00000182732	14	72399156	73030654	1265	76	58140	4.1508	1.6567e-05	RGS6	0.00375942
ENSG00000164588	5	45259349	45696253	294	12	58140	4.1448	1.7004e-05	HCN1	0.00380911
ENSG00000118689	6	108881038	109005977	112	10	58140	4.1416	1.7246e-05	FOXO3	0.00381442
ENSG00000142459	19	7895119	7929862	67	7	58140	4.1309	1.8071e-05	EVI5L	0.00394693
ENSG00000171174	2	28004231	28113965	92	2	58140	4.1163	1.9247e-05	RBKS	0.00415189
ENSG00000141101	16	69775770	69788843	17	3	58140	4.0613	2.4404e-05	NOB1	0.00513748
ENSG00000077782	8	38268656	38326352	45	7	58140	4.0497	2.5639e-05	FGFR1	0.00533322
ENSG00000105270	19	36505562	36524245	4	1	58140	4.0477	2.5863e-05	CLIP3	0.00531652
ENSG00000164037	4	103806205	103940896	189	3	58140	4.0469	2.5945e-05	SLC9B1	0.00527136
ENSG00000048052	7	18126572	19042039	1269	97	58140	4.0438	2.6296e-05	HDAC9	0.00528126
ENSG00000164483	6	130465460	130686570	538	13	58140	4.031	2.7768e-05	SAMD3	0.00551353
ENSG00000073910	13	32605437	32870794	345	37	58140	4.0121	3.0087e-05	FRY	0.00590686
ENSG00000145354	4	103790135	103810399	20	2	58140	3.9957	3.2246e-05	CISD2	0.00626038
ENSG00000109332	4	103715540	103790053	100	3	58140	3.9676	3.6294e-05	UBE2D3	0.00696885
ENSG00000086967	19	50936160	50969578	63	10	58140	3.9618	3.72e-05	MYBPC2	0.00706517
ENSG00000175727	12	122516628	122631894	165	6	58140	3.9475	3.9486e-05	MLXIP	0.0074187
ENSG00000125520	20	62371214	62374858	5	1	58140	3.945	3.9897e-05	SLC2A4RG	0.00741617
ENSG00000196917	12	123104824	123215390	145	10	58140	3.938	4.1088e-05	HCAR1	0.00755716
ENSG00000273047	20	62369623	62371751	3	1	58140	3.9272	4.2963e-05	RP4-583P15.14	0.00781971
ENSG00000138111	10	104221149	104236802	39	4	58140	3.9178	4.4685e-05	TMEM180	0.00804929
ENSG00000164815	7	103766788	103848495	164	11	58140	3.9149	4.5226e-05	ORC5	0.00798216
ENSG00000057252	1	179262925	179327815	183	13	58140	3.8962	4.8865e-05	SOAT1	0.00853818
ENSG00000008869	2	37195526	37311485	115	8	58140	3.8907	4.9988e-05	HEATR5B	0.00864792
ENSG00000175220	11	46698630	46722165	13	3	58140	3.8862	5.0914e-05	ARHGAP1	0.00872177
ENSG00000187323	18	49866542	51057784	2939	91	58140	3.886	5.0946e-05	DCC	0.00864252
ENSG00000172878	2	172864490	172947158	138	13	58140	3.8778	5.2695e-05	METAP1D	0.00885327
ENSG00000127990	7	94214542	94285521	70	5	58140	3.876	5.3086e-05	SGCE	0.00883402
ENSG00000114904	3	52744800	52804965	50	2	58140	3.8652	5.5504e-05	NEK4	0.00914926
ENSG00000010318	3	52444673	52457657	3	1	58140	3.8527	5.8402e-05	PHF7	0.00953699
ENSG00000163938	3	52715172	52728508	16	2	58140	3.844	6.0522e-05	GNL3	0.00979168
ENSG00000243147	2	27994584	28210954	141	3	58140	3.838	6.201e-05	MRPL33	0.00994037
ENSG00000140612	15	85212775	85259947	29	4	58140	3.8354	6.269e-05	SEC11A	0.00995802
ENSG00000131409	19	51020149	51071302	31	7	58140	3.8315	6.3692e-05	LRRC4B	0.010026
ENSG00000002822	7	1855429	2272878	953	21	58140	3.8156	6.7925e-05	MAD1L1	0.0105031
ENSG00000221914	8	26149007	26230196	61	6	58140	3.8139	6.8385e-05	PPP2R2A	0.0104815
ENSG00000196353	3	131252399	132004254	2155	85	58140	3.8002	7.2292e-05	CPNE4	0.0108893
ENSG00000177082	15	85185999	85197574	12	2	58140	3.7997	7.2444e-05	WDR73	0.0108189
ENSG00000154415	7	113516832	113715975	153	2	58140	3.799	7.2644e-05	PPP1R3A	0.0107569
ENSG00000188107	6	64429876	66417118	4435	91	58140	3.7866	7.6369e-05	EYS	0.0112134
ENSG00000124493	6	33989628	34123399	373	34	58140	3.783	7.7468e-05	GRM4	0.01128
ENSG00000016864	3	52728505	52740048	9	2	58140	3.783	7.7486e-05	GLT8D1	0.0111894
ENSG00000170571	5	49692026	49739082	50	2	58140	3.769	8.1952e-05	EMB	0.0117373
ENSG00000156269	4	80146848	80247204	71	6	58140	3.7576	8.5776e-05	NAA11	0.0121851
ENSG00000204970	5	140165876	140391929	244	11	58140	3.7534	8.7238e-05	PCDHA1	0.0122928
ENSG00000242265	7	94285637	94299007	10	3	58140	3.7515	8.7897e-05	PEG10	0.0122866
ENSG00000145623	5	38845960	38945698	223	27	58140	3.7479	8.9161e-05	OSMR	0.0123644
ENSG00000166716	15	85291866	85349659	55	6	58140	3.7479	8.9174e-05	ZNF592	0.0122688
ENSG00000163939	3	52579368	52719933	148	2	58140	3.7295	9.5938e-05	PBRM1	0.0129948
ENSG00000151967	3	159557650	159615149	35	8	58140	3.7288	9.6209e-05	SCHIP1	0.0129312
ENSG00000105894	7	136912088	137028611	145	21	58140	3.7279	9.6556e-05	PTN	0.0128788
ENSG00000151789	3	21459915	22414812	2621	164	58140	3.7233	9.8332e-05	ZNF385D	0.0130163
ENSG00000171877	15	44162962	44487450	350	19	58140	3.7231	9.8402e-05	FRMD5	0.0129277
ENSG00000242616	9	114423615	114432526	25	3	58140	3.685	0.00011434	GNG10	0.0146902
ENSG00000148154	9	114659046	114697649	117	16	58140	3.6756	0.00011867	UGCG	0.0151352
ENSG00000226742	18	77724561	77730822	15	3	58140	3.67	0.00012127	HSBP1L1	0.0153547
ENSG00000253159	5	140810185	140892546	108	10	58140	3.6604	0.0001259	PCDHGA12	0.0158263
ENSG00000157064	1	183217372	183387737	410	30	58140	3.6514	0.0001304	NMNAT2	0.0162749
ENSG00000158195	1	27730730	27816669	70	2	58140	3.6413	0.00013561	WASF2	0.0166867
ENSG00000204969	5	140174444	140391929	233	11	58140	3.639	0.00013686	PCDHA2	0.0167228
ENSG00000168268	3	52558386	52569070	18	2	58140	3.628	0.00014279	NT5DC2	0.0173262
ENSG00000168237	3	52321105	52329272	6	2	58140	3.6222	0.00014608	GLYCTK	0.0176031
ENSG00000134489	18	22040593	22059921	39	9	58140	3.6035	0.00015695	HRH4	0.0186557
ENSG00000171681	12	14518610	14651697	169	9	58140	3.6028	0.00015738	ATF7IP	0.0185804
ENSG00000149452	11	62756626	62783311	10	2	58140	3.6017	0.00015807	SLC22A8	0.0185366
ENSG00000078808	1	1152288	1167411	61	1	58140	3.6011	0.00015843	SDF4	0.018455
ENSG00000204683	10	21414692	21435488	22	5	58140	3.5973	0.00016077	C10orf113	0.0186035
ENSG00000112941	5	6714718	6757161	92	7	58140	3.582	0.00017046	PAPD7	0.019595
ENSG00000172381	11	57798402	57799403	4	2	58140	3.5759	0.00017453	OR6Q1	0.0199318
ENSG00000115808	2	37070783	37193615	130	6	58140	3.5724	0.00017684	STRN	0.0200645
ENSG00000164327	5	38938021	39074510	124	13	58140	3.5718	0.00017729	RICTOR	0.0199857
ENSG00000255408	5	140180783	140391929	227	10	58140	3.5675	0.00018023	PCDHA3	0.0201869
ENSG00000124299	19	33877856	34012700	280	16	58140	3.5658	0.0001814	PEPD	0.0201885
ENSG00000184163	1	1177826	1182102	6	1	58140	3.565	0.00018194	FAM132A	0.0201205
ENSG00000138107	10	104238986	104262482	53	4	58140	3.5638	0.00018274	ACTR1A	0.0200819
ENSG00000139973	14	62453803	62568431	290	27	58140	3.554	0.00018968	SYT16	0.0207142
ENSG00000116641	1	62920399	63153969	234	6	58140	3.5465	0.00019517	DOCK7	0.0211814
ENSG00000059769	9	114393632	114432508	104	10	58140	3.5441	0.00019699	DNAJC25	0.021247
ENSG00000244115	9	114393666	114432509	104	10	58140	3.5441	0.00019699	DNAJC25-GNG10	0.0211166
ENSG00000096395	6	33762450	33771788	29	6	58140	3.542	0.00019858	MLN	0.0211572
ENSG00000254122	5	140797427	140892546	119	11	58140	3.539	0.00020085	PCDHGB7	0.0212694
ENSG00000078114	10	21068902	21463116	806	51	58140	3.5385	0.0002012	NEBL	0.0211781
ENSG00000100949	14	24734744	24740945	10	2	58140	3.529	0.00020855	RABGGTA	0.0218203
ENSG00000162571	1	1109264	1133315	4	1	58140	3.528	0.00020939	TTLL10	0.0217778
ENSG00000168273	3	52568029	52613253	42	2	58140	3.5275	0.00020974	SMIM4	0.0216851
ENSG00000253846	5	140792743	140892546	122	11	58140	3.5181	0.00021734	PCDHGA10	0.0223387
ENSG00000253873	5	140800762	140891835	117	10	58140	3.5168	0.00021842	PCDHGA11	0.0223184
ENSG00000140398	15	75639296	75647592	3	1	58140	3.5091	0.00022479	NEIL1	0.0228358
ENSG00000143452	1	150670536	150693364	47	2	58140	3.4952	0.00023682	HORMAD1	0.0239188
ENSG00000163131	1	150702672	150738433	30	3	58140	3.4906	0.00024096	CTSS	0.0241971
ENSG00000143457	1	150618701	150669630	73	3	58140	3.4898	0.00024171	GOLPH3L	0.0241337
ENSG00000023330	3	52232102	52248343	10	1	58140	3.4836	0.00024739	ALAS1	0.0245605
ENSG00000203896	20	62366815	62370456	4	1	58140	3.472	0.00025832	LIME1	0.0255007
ENSG00000205022	16	88928034	88933068	7	2	58140	3.4716	0.00025868	PABPN1L	0.0253928
ENSG00000197696	15	85198360	85201794	3	1	58140	3.4692	0.00026097	NMB	0.0254745
ENSG00000160808	3	46899362	46923659	15	3	58140	3.4675	0.00026268	MYL3	0.0254989
ENSG00000197457	20	62271061	62284780	20	3	58140	3.4654	0.00026468	STMN3	0.0255511
ENSG00000132680	1	155882834	155904191	6	2	58140	3.4548	0.00027536	KIAA0907	0.0264361
ENSG00000253305	5	140787770	140892546	127	11	58140	3.4418	0.00028893	PCDHGB6	0.0275873
ENSG00000159461	16	56395364	56459450	161	12	58140	3.4396	0.00029129	AMFR	0.0276615
ENSG00000164221	5	114602885	114632528	29	5	58140	3.4344	0.00029697	CCDC112	0.0280484
ENSG00000112659	6	43149913	43192325	19	4	58140	3.4336	0.00029776	CUL9	0.0279718
ENSG00000255398	12	123199303	123201439	6	1	58140	3.429	0.00030285	HCAR3	0.0282979
ENSG00000128708	2	172778958	172848599	68	11	58140	3.4186	0.00031468	HAT1	0.0292468
ENSG00000204967	5	140186659	140391929	215	10	58140	3.4079	0.00032727	PCDHA4	0.030256
ENSG00000157895	12	121440225	121454305	27	5	58140	3.4033	0.00033289	C12orf43	0.0306136
ENSG00000065609	6	84262599	84419410	182	17	58140	3.4032	0.00033304	SNAP91	0.0304671
ENSG00000221823	2	68405989	68483369	108	6	58140	3.3968	0.00034092	PPP3R1	0.0310255
ENSG00000011114	14	93703896	93799438	159	9	58140	3.3944	0.00034387	BTBD7	0.0311318
ENSG00000162599	1	61330931	61928465	793	93	58140	3.3918	0.00034712	NFIA	0.0312641
ENSG00000161677	19	51009255	51014610	8	3	58140	3.3779	0.00036524	JOSD2	0.0327274
ENSG00000261934	5	140782520	140892546	134	12	58140	3.3777	0.00036548	PCDHGA9	0.0325818
ENSG00000273398	2	68358370	68488362	168	7	58140	3.3679	0.00037866	RP11-474G23.1	0.0335854
ENSG00000109819	4	23756664	23905712	230	41	58140	3.3664	0.00038075	PPARGC1A	0.0336002
ENSG00000167515	16	88922628	88929094	14	2	58140	3.359	0.00039113	TRAPPC2L	0.0343428
ENSG00000183454	16	9852376	10276611	818	31	58140	3.3573	0.00039354	GRIN2A	0.0343816
ENSG00000119771	2	23608088	23931481	538	47	58140	3.3528	0.00039994	KLHL29	0.0347669
ENSG00000186827	1	1146706	1149518	3	1	58140	3.3497	0.00040443	TNFRSF4	0.0348109
ENSG00000103423	16	4475806	4506776	22	2	58140	3.3421	0.00041569	DNAJA3	0.0356047
ENSG00000215421	18	72265106	72777627	382	19	58140	3.3418	0.00041617	ZNF407	0.0354719
ENSG00000162433	1	65613232	65697828	117	10	58140	3.3328	0.00042987	AK4	0.0364617
ENSG00000126456	19	50162826	50169132	8	2	58140	3.3292	0.00043554	IRF3	0.0367642
ENSG00000162607	1	62901968	62917475	23	2	58140	3.3286	0.00043646	USP1	0.0366647
ENSG00000183117	8	2792875	4852494	8417	401	58140	3.3253	0.00044157	CSMD1	0.0369165
ENSG00000112893	5	109025067	109205326	214	7	58140	3.3235	0.00044456	MAN2A1	0.0368142
ENSG00000145242	4	66185281	66536213	779	45	58140	3.3226	0.00044587	EPHA5	0.0367485
ENSG00000126453	19	50168823	50177173	5	1	58140	3.3154	0.00045751	BCL2L12	0.0375309
ENSG00000010327	3	52529354	52558511	20	4	58140	3.3031	0.00047818	STAB1	0.0390432
ENSG00000169410	15	75759462	75871630	95	7	58140	3.2909	0.00049939	PTPN9	0.0405853
ENSG00000104237	8	55528627	55543394	9	1	58140	3.2902	0.00050066	RP1	0.0405001
ENSG00000142949	1	43990858	44089343	198	17	58140	3.2795	0.00051989	PTPRF	0.0418619
ENSG00000243509	20	62328021	62330037	5	1	58140	3.2757	0.00052703	TNFRSF6B	0.0420493
ENSG00000113141	5	140026643	140042064	18	2	58140	3.2584	0.00056014	IK	0.0444878
ENSG00000243667	2	68350068	68384692	41	4	58140	3.2575	0.00056206	WDR92	0.0444383
ENSG00000176490	19	2714565	2721416	6	1	58140	3.2552	0.00056659	DIRAS1	0.0445947
ENSG00000253633	8	103540968	103550896	34	5	58140	3.2542	0.00056864	KB-1980E6.3	0.0445554
ENSG00000120314	5	140044261	140053709	10	2	58140	3.2464	0.00058432	WDR55	0.0455796
ENSG00000136828	9	129677053	129985445	350	13	58140	3.2455	0.00058622	RALGPS1	0.0455245
ENSG00000114054	3	135969148	136056738	89	2	58140	3.2453	0.00058656	PCCB	0.0453494
ENSG00000184374	8	120007691	120118821	364	16	58140	3.245	0.00058733	COLEC10	0.0452089
ENSG00000176108	17	78965398	78983317	30	4	58140	3.2429	0.00059162	CHMP6	0.0453394
ENSG00000137563	8	63927638	63951730	69	6	58140	3.2413	0.00059487	GGH	0.0453894
ENSG00000139193	12	6554033	6560884	3	1	58140	3.2348	0.00060858	CD27	0.0462336
ENSG00000143622	1	155867599	155881195	12	2	58140	3.2342	0.00060992	RIT1	0.0461348
ENSG00000204965	5	140201222	140391929	201	9	58140	3.2297	0.00061969	PCDHA5	0.0466717
ENSG00000253767	5	140772381	140892546	151	12	58140	3.2244	0.00063114	PCDHGA8	0.0473301
ENSG00000115946	2	68384976	68403370	31	3	58140	3.2242	0.00063156	PNO1	0.0471592
ENSG00000197385	3	32023263	32033120	29	5	58140	3.2196	0.00064189	ZNF860	0.0477266
ENSG00000273154	20	62340216	62370456	51	2	58140	3.2161	0.0006498	RP4-583P15.15	0.04811
ENSG00000239732	3	52255096	52273183	6	2	58140	3.2138	0.00065492	TLR9	0.0482845
ENSG00000205334	2	27928653	27938599	9	2	58140	3.2108	0.00066185	AC074091.13	0.0485904
ENSG00000130338	6	158733692	158932860	343	12	58140	3.2089	0.00066613	TULP4	0.0487
ENSG00000169375	15	75661720	75748183	76	8	58140	3.2078	0.00066871	SIN3A	0.0486849
ENSG00000105011	19	14230321	14247768	16	1	58140	3.2064	0.000672	ASF1B	0.0487214
ENSG00000096433	6	33588142	33664351	217	35	58140	3.2027	0.00068065	ITPR3	0.0489424
ENSG00000146007	5	140078265	140086248	10	1	58140	3.2019	0.00068274	ZMAT2	0.0488915
ENSG00000175866	17	79008948	79091232	135	15	58140	3.2	0.00068703	BAIAP2	0.0487987
ENSG00000072062	19	14202500	14228896	7	1	58140	3.1997	0.00068782	PRKACA	0.048657
ENSG00000126091	1	44171495	44396831	343	12	58140	3.1996	0.00068804	ST3GAL3	0.0484763
ENSG00000268797	19	41307202	41404187	123	10	58140	3.1948	0.00069952	CTC-490E21.12	0.0490872
ENSG00000253953	5	140767452	140892546	155	13	58140	3.194	0.0007017	PCDHGB4	0.0490432
ENSG00000157985	2	236402733	237040444	1108	58	58140	3.191	0.00070902	AGAP1	0.0493574
ENSG00000197114	20	62338817	62367494	47	2	58140	3.1884	0.00071523	ZGPAT	0.0495921
ENSG00000026036	20	62290653	62330037	68	5	58140	3.1848	0.00072418	RTEL1-TNFRSF6B	0.0500142
ENSG00000164219	5	114546527	114598569	35	5	58140	3.1793	0.00073804	PGGT1B	0.0507708
ENSG00000089486	16	4560676	4588829	27	1	58140	3.1784	0.00074048	CDIP1	0.0507389
ENSG00000103415	16	4524691	4560348	28	1	58140	3.1775	0.00074265	HMOX2	0.0506888
ENSG00000114503	3	196662273	196669468	12	2	58140	3.1749	0.00074946	NCBP2	0.0509545
ENSG00000061337	8	20103676	20161474	89	15	58140	3.1737	0.0007525	LZTS1	0.0509629
ENSG00000165323	11	92085262	92629618	730	28	58140	3.1701	0.00076205	FAT3	0.0514104
ENSG00000149930	16	29984962	30003582	10	1	58140	3.1696	0.00076324	TAOK2	0.0512927
ENSG00000183248	19	7933605	7939326	7	2	58140	3.1582	0.00079378	CTD-3193O13.9	0.0529379
ENSG00000081842	5	140207563	140391929	197	9	58140	3.1563	0.00079901	PCDHA6	0.053084
ENSG00000155090	8	103661007	103668130	6	2	58140	3.1555	0.00080106	KLF10	0.0530186
ENSG00000106536	7	39017598	39532694	1041	48	58140	3.155	0.00080256	POU6F2	0.0529175
ENSG00000059915	10	104162376	104181296	13	4	58140	3.1467	0.00082556	PSD	0.0542294
ENSG00000163961	3	196195654	196230639	34	2	58140	3.1455	0.00082909	RNF168	0.0542573
ENSG00000160710	1	154554538	154600475	55	5	58140	3.1434	0.00083485	ADAR	0.0544304
ENSG00000101246	20	62329996	62339377	10	1	58140	3.1424	0.00083798	ARFRP1	0.0544313
ENSG00000114480	3	81538850	81811312	277	16	58140	3.1421	0.00083879	GBE1	0.0542821
ENSG00000054282	1	243419320	243663394	222	18	58140	3.1419	0.00083922	SDCCAG8	0.0541096
ENSG00000253537	5	140762467	140892546	166	13	58140	3.1389	0.00084795	PCDHGA7	0.0544714
ENSG00000185565	3	115521235	117716095	3544	191	58140	3.1345	0.00086074	LSAMP	0.0550905
ENSG00000105255	19	4304597	4323840	8	2	58140	3.1344	0.00086102	FSD1	0.0549073
ENSG00000154059	18	22006580	22033499	51	6	58140	3.1314	0.00086984	IMPACT	0.0552681
ENSG00000135638	2	73143389	73162020	7	1	58140	3.127	0.00088314	EMX1	0.0559098
ENSG00000154127	11	122526383	122685181	277	39	58140	3.1235	0.00089355	UBASH3B	0.0563646
ENSG00000092969	1	218519577	218617961	117	14	58140	3.1228	0.00089584	TGFB2	0.0563058
ENSG00000258366	20	62289163	62328416	65	5	58140	3.1168	0.0009141	RTEL1	0.0572476
ENSG00000169946	8	106330920	106816760	679	58	58140	3.1161	0.00091623	ZFPM2	0.057176
ENSG00000175414	5	175792471	175828866	10	2	58140	3.115	0.00091958	ARL10	0.0571809
ENSG00000174776	3	167196472	167371771	264	22	58140	3.1137	0.0009239	WDR49	0.0572458
ENSG00000142686	1	36179476	36185073	4	1	58140	3.1127	0.00092705	C1orf216	0.057238
ENSG00000181392	19	36494209	36499695	5	1	58140	3.1112	0.00093174	SYNE4	0.057325
ENSG00000141404	18	11688955	11885684	225	14	58140	3.1105	0.00093395	GNAL	0.0572593
ENSG00000262209	5	140749831	140892546	185	14	58140	3.1073	0.00094409	PCDHGB3	0.0576786
ENSG00000138068	2	37394963	37423741	68	4	58140	3.1045	0.00095303	SULT6B1	0.0580219
ENSG00000131495	5	140018325	140027370	13	2	58140	3.1027	0.00095887	NDUFA2	0.0581748
ENSG00000154217	17	65373575	65693372	244	42	58140	3.0981	0.00097377	PITPNC1	0.0588743
ENSG00000249034	5	140240341	140243224	4	2	58140	3.0951	0.00098379	AC005609.1	0.059275
ENSG00000116560	1	35641979	35658749	32	4	58140	3.095	0.00098417	SFPQ	0.0590942
ENSG00000170231	5	159614374	159665742	162	15	58140	3.0914	0.00099596	FABP6	0.0595973
ENSG00000140521	15	89859534	89878092	22	2	58140	3.0914	0.00099604	POLG	0.0593987
ENSG00000253731	5	140753651	140892546	182	14	58140	3.0909	0.00099776	PCDHGA6	0.0592988
ENSG00000066827	8	135490031	135725292	458	25	58140	3.0801	0.0010346	ZFAT	0.0612799
ENSG00000134698	1	36273773	36323491	21	2	58140	3.0735	0.001058	AGO4	0.0624542
ENSG00000198077	19	41381344	41388657	41	4	58140	3.0704	0.0010688	CYP2A7	0.0628793
ENSG00000187391	7	77646393	79082890	3376	201	58140	3.0644	0.0010904	MAGI2	0.0639348
ENSG00000253485	5	140743898	140892546	190	14	58140	3.0638	0.0010927	PCDHGA5	0.0638553
ENSG00000188996	6	655939	656963	4	1	58140	3.0632	0.0010949	HUS1B	0.0637706
ENSG00000214510	5	147647743	147665817	34	3	58140	3.0616	0.0011006	SPINK13	0.0638896
ENSG00000173366	3	52255097	52265206	4	2	58140	3.0595	0.0011086	TLR9	0.064141
ENSG00000093000	22	45559722	45583896	67	5	58140	3.0591	0.0011102	NUP50	0.0640215
ENSG00000101447	20	37554955	37581703	44	4	58140	3.0563	0.0011205	FAM83D	0.0644029
ENSG00000167081	9	128509624	128729656	352	7	58140	3.0528	0.0011337	PBX3	0.064948
ENSG00000088808	14	104200089	104313927	201	11	58140	3.0518	0.0011374	PPP1R13B	0.064947
ENSG00000173262	12	7965108	8043744	101	11	58140	3.0506	0.0011419	SLC2A14	0.0649916
ENSG00000188993	4	52859868	52883786	9	1	58140	3.0504	0.0011427	LRRC66	0.064826
ENSG00000019102	11	124617368	124622134	10	3	58140	3.048	0.0011518	VSIG2	0.0651307
ENSG00000131504	5	140894583	140998622	105	12	58140	3.0445	0.0011652	DIAPH1	0.0656759
ENSG00000139970	14	60062694	60337684	361	18	58140	3.0425	0.0011731	RTN1	0.0659086
ENSG00000253910	5	140739703	140892546	192	14	58140	3.0393	0.0011857	PCDHGB2	0.066403
ENSG00000174963	3	147103833	147124647	18	4	58140	3.0385	0.0011887	ZIC4	0.0663583
ENSG00000166166	14	103995521	104003410	20	5	58140	3.0385	0.0011889	TRMT61A	0.0661581
ENSG00000120329	5	140682196	140683612	3	2	58140	3.038	0.0011907	SLC25A2	0.0660479
ENSG00000065809	10	14560556	14816896	643	65	58140	3.0346	0.0012043	FAM107B	0.0665909
ENSG00000170445	5	140052758	140071609	19	3	58140	3.0285	0.0012288	HARS	0.0677313
ENSG00000228804	3	187420101	187451637	55	5	58140	3.0279	0.0012315	RP11-211G3.3	0.0676667
ENSG00000146216	6	43211418	43255997	60	6	58140	3.0262	0.0012381	TTBK1	0.0678161
ENSG00000138785	4	106603784	106817143	102	6	58140	3.0211	0.0012593	INTS12	0.0687617
ENSG00000183751	16	2022038	2032934	10	2	58140	3.0137	0.0012906	TBL3	0.0702513
ENSG00000204963	5	140213969	140391929	190	8	58140	3.0133	0.0012919	PCDHA7	0.0701036
ENSG00000106689	9	126763949	126795580	42	3	58140	3.0101	0.0013057	LHX2	0.0706331
ENSG00000267127	18	77794346	77854968	171	10	58140	3.0074	0.0013173	RP11-795F19.5	0.0710407
ENSG00000150625	4	176554085	176923815	364	45	58140	3.0034	0.0013349	GPM6A	0.0717683
ENSG00000116584	1	155916630	155976861	23	3	58140	2.9991	0.0013541	ARHGEF2	0.0719155
ENSG00000127527	19	16466050	16582896	101	10	58140	2.9979	0.0013593	EPS15L1	0.0719729
ENSG00000163297	4	80822303	81046608	244	17	58140	2.9976	0.0013605	ANTXR2	0.0718188
ENSG00000117601	1	173872947	173886516	17	3	58140	2.9975	0.0013611	SERPINC1	0.071634
ENSG00000181722	3	114056941	114866118	495	64	58140	2.9971	0.0013628	ZBTB20	0.0715081
ENSG00000162779	1	179334855	179523870	815	16	58140	2.9942	0.0013759	AXDND1	0.0719793
ENSG00000118308	12	25173936	25261268	171	26	58140	2.9902	0.0013938	LRMP	0.0726981
ENSG00000113119	5	140019012	140024993	7	2	58140	2.9887	0.001401	TMCO6	0.0728562
ENSG00000122203	5	175773064	175788971	20	3	58140	2.9879	0.0014045	KIAA1191	0.0728214
ENSG00000135100	12	121416346	121440315	48	5	58140	2.9831	0.0014267	HNF1A	0.0737536
ENSG00000055957	3	52811603	52826078	23	2	58140	2.9786	0.0014476	ITIH1	0.0746133
ENSG00000126070	1	36396319	36538101	78	3	58140	2.9771	0.0014551	AGO3	0.0747793
ENSG00000153406	16	4511681	4545764	35	1	58140	2.9767	0.0014571	NMRAL1	0.0746625
ENSG00000197961	19	9671029	9695209	33	2	58140	2.9764	0.0014581	ZNF121	0.0744953
ENSG00000023171	11	123396344	123498482	151	21	58140	2.9726	0.0014764	GRAMD1B	0.0752103
ENSG00000262576	5	140734768	140892546	198	14	58140	2.9722	0.0014782	PCDHGA4	0.0750831
ENSG00000204962	5	140220907	140391929	186	8	58140	2.971	0.0014841	PCDHA8	0.0751643
ENSG00000122971	12	121163538	121177811	30	4	58140	2.968	0.0014986	ACADS	0.0756793
ENSG00000116141	1	220701568	220837803	82	5	58140	2.9664	0.0015066	MARK1	0.075864
ENSG00000166589	16	66942025	66952887	9	2	58140	2.9662	0.0015073	CDH16	0.0756812
ENSG00000163069	4	52886872	52904648	4	1	58140	2.9648	0.0015142	SGCB	0.0755932
ENSG00000143437	1	150782181	150849244	42	3	58140	2.9608	0.001534	ARNT	0.0761465
ENSG00000176533	19	2511217	2702707	199	26	58140	2.955	0.0015634	GNG7	0.0773861
ENSG00000131848	19	56732681	56879752	172	27	58140	2.9541	0.0015677	ZSCAN5A	0.0773797
ENSG00000169592	16	30006615	30017114	8	1	58140	2.9526	0.0015754	INO80E	0.0775407
ENSG00000175471	5	94039446	94620279	708	64	58140	2.9507	0.0015852	MCTP1	0.0778039
ENSG00000174579	3	135867764	135916083	14	2	58140	2.9501	0.0015884	MSL2	0.0777426
ENSG00000204961	5	140227048	140391929	184	8	58140	2.9437	0.0016216	PCDHA9	0.0791459
ENSG00000161904	6	33738979	33756913	53	7	58140	2.9399	0.0016416	LEMD2	0.0798988
ENSG00000198246	10	73079015	73123142	109	15	58140	2.9397	0.0016428	SLC29A3	0.0797351
ENSG00000250120	5	140235595	140391929	181	8	58140	2.9391	0.0016457	PCDHA10	0.0796546
ENSG00000110497	11	46417964	46615675	75	3	58140	2.9365	0.0016595	AMBRA1	0.07988
ENSG00000122966	12	120123595	120315095	261	13	58140	2.9357	0.0016639	CIT	0.0798718
ENSG00000254221	5	140729828	140892546	203	15	58140	2.934	0.0016732	PCDHGB1	0.0800981
ENSG00000228008	3	49941278	49954370	9	2	58140	2.9338	0.0016743	CTD-2330K9.3	0.0799318
ENSG00000111640	12	6643093	6647537	10	2	58140	2.9316	0.001686	GAPDH	0.0802711
ENSG00000144724	3	61547243	62283288	1307	95	58140	2.9307	0.0016911	PTPRG	0.0802951
ENSG00000204956	5	140710252	140892546	222	17	58140	2.9304	0.0016924	PCDHGA1	0.080139
ENSG00000112855	5	140071011	140078889	9	2	58140	2.9285	0.0017027	HARS2	0.0804089
ENSG00000171873	20	4201329	4229721	59	11	58140	2.927	0.0017114	ADRA1D	0.0806019
ENSG00000092853	1	36185819	36235568	28	3	58140	2.926	0.0017168	CLSPN	0.0806388
ENSG00000117408	1	44412611	44433694	19	4	58140	2.9256	0.0017192	IPO13	0.0805351
ENSG00000087008	4	8368009	8442450	127	10	58140	2.9254	0.0017202	ACOX3	0.0803665
ENSG00000111536	12	68595131	68619601	17	3	58140	2.925	0.0017224	IL26	0.0802547
ENSG00000254245	5	140723601	140892546	206	15	58140	2.9241	0.0017274	PCDHGA3	0.0802736
ENSG00000108175	10	80828792	81076276	448	67	58140	2.9238	0.0017289	ZMIZ1	0.0801302
ENSG00000111341	12	15034115	15038860	17	2	58140	2.9233	0.0017316	MGP	0.080043
ENSG00000112511	6	33378176	33384230	6	3	58140	2.9231	0.0017331	PHF1	0.0799009
ENSG00000081853	5	140718539	140892546	212	15	58140	2.922	0.0017389	PCDHGA2	0.0799574
ENSG00000237649	6	33359313	33377701	26	7	58140	2.9205	0.0017475	KIFC1	0.0801419
ENSG00000144645	3	31699382	32119072	702	68	58140	2.9179	0.0017622	OSBPL10	0.0806045
ENSG00000070366	17	1963133	2207065	406	11	58140	2.9146	0.0017806	SMG6	0.0812335
ENSG00000140323	15	40650436	40663257	23	6	58140	2.9123	0.001794	DISP2	0.0816317
ENSG00000135486	12	54673977	54680872	6	2	58140	2.9119	0.0017964	HNRNPA1	0.0815286
ENSG00000185278	1	173837220	173872687	56	6	58140	2.9106	0.0018036	ZBTB37	0.0816433
ENSG00000135870	1	173900352	173991435	90	3	58140	2.91	0.0018071	RC3H1	0.0815903
ENSG00000151322	14	33404139	34273382	1292	150	58140	2.9099	0.0018076	NPAS3	0.0814026
ENSG00000249158	5	140248689	140391929	170	8	58140	2.9077	0.0018207	PCDHA11	0.0817817
ENSG00000130818	19	9638667	9649303	14	2	58140	2.9071	0.0018238	ZNF426	0.0817109
ENSG00000162374	1	50513686	50669458	101	13	58140	2.9056	0.0018325	ELAVL4	0.0818907
ENSG00000010810	6	111981535	112194655	365	18	58140	2.9018	0.0018549	FYN	0.0826803
ENSG00000122545	7	35840542	35944917	121	6	58140	2.9009	0.0018604	SEPT7	0.0827144
ENSG00000117020	1	243651535	244014381	281	10	58140	2.8991	0.0018713	AKT3	0.0829879
ENSG00000123836	1	207222801	207254369	21	2	58140	2.8983	0.0018762	PFKFB2	0.0829945
ENSG00000135218	7	79998891	80308593	573	38	58140	2.8973	0.0018822	CD36	0.0830497
ENSG00000213533	3	52870235	52931612	122	9	58140	2.8963	0.0018877	TMEM110	0.0830826
ENSG00000148655	10	77360998	78319925	1330	94	58140	2.8958	0.0018909	C10orf11	0.0830143
ENSG00000198796	18	56148479	56296189	287	33	58140	2.8935	0.0019047	ALPK2	0.0834106
ENSG00000152990	4	22346694	22517677	462	31	58140	2.8921	0.0019132	GPR125	0.0835734
ENSG00000256500	14	104029299	104152261	282	12	58140	2.8903	0.0019245	RP11-73M18.2	0.0838573
ENSG00000065000	19	2100988	2164464	132	11	58140	2.8874	0.0019421	AP3D1	0.0844137
ENSG00000198561	11	57520715	57587018	43	4	58140	2.8868	0.001946	CTNND1	0.0843733
ENSG00000213593	11	57480072	57508445	27	3	58140	2.885	0.0019568	TMX2	0.0846316
ENSG00000248592	3	52867137	52931578	132	9	58140	2.8831	0.0019687	TMEM110-MUSTN1	0.084936
ENSG00000175213	11	46722368	46727462	4	1	58140	2.8827	0.0019711	ZNF408	0.0848301
ENSG00000167182	17	45973516	46006323	46	6	58140	2.8824	0.0019732	SP2	0.0847119
ENSG00000254462	11	57480077	57559058	58	5	58140	2.881	0.001982	TMX2-CTNND1	0.0848811
ENSG00000054356	2	220154345	220174370	30	5	58140	2.8801	0.0019877	PTPRN	0.0849171
ENSG00000175806	8	9911778	10286401	726	56	58140	2.879	0.0019947	MSRA	0.0850083
ENSG00000072071	19	14260750	14316999	11	1	58140	2.8767	0.0020091	LPHN1	0.0854136
ENSG00000143595	1	154293566	154297801	6	2	58140	2.8762	0.0020125	AQP10	0.0853505
ENSG00000163798	2	27886338	27917840	6	2	58140	2.8762	0.0020126	SLC4A1AP	0.0851481
ENSG00000196782	4	140637907	141075338	532	48	58140	2.8748	0.0020211	MAML3	0.0853012
ENSG00000126461	19	50145382	50161899	14	3	58140	2.8725	0.0020361	SCAF1	0.0857272
ENSG00000100027	22	22051833	22090123	41	6	58140	2.8707	0.002048	YPEL1	0.0860209
ENSG00000108439	17	46018872	46025654	9	3	58140	2.8698	0.0020534	PNPO	0.0860409
ENSG00000135114	12	121458095	121477045	25	4	58140	2.8696	0.0020548	OASL	0.0858936
ENSG00000169169	19	50194155	50216988	9	2	58140	2.8679	0.0020662	CPT1C	0.086164
ENSG00000136895	9	129986544	130155939	261	20	58140	2.8643	0.0020894	GARNL3	0.0867175
ENSG00000251664	5	140255058	140391929	165	8	58140	2.862	0.0021046	PCDHA12	0.0871414
ENSG00000110917	12	121124672	121139667	27	5	58140	2.8608	0.002113	MLEC	0.0872824
ENSG00000161914	19	11594242	11616738	47	3	58140	2.8605	0.0021151	ZNF653	0.0871631
ENSG00000226124	2	200625267	200715896	125	18	58140	2.858	0.0021318	FTCDNL1	0.0876446
ENSG00000162426	1	8377886	8404227	55	7	58140	2.8578	0.0021332	SLC45A1	0.0874963
ENSG00000117592	1	173446405	173457946	9	2	58140	2.8546	0.0021544	PRDX6	0.0881589
ENSG00000181585	3	46742823	46752376	17	3	58140	2.8543	0.0021565	TMIE	0.0880386
ENSG00000178127	18	9102628	9134343	26	3	58140	2.8538	0.0021602	NDUFV2	0.0879841
ENSG00000176349	7	1878222	1889567	50	6	58140	2.8453	0.0022182	AC110781.3	0.0901363
ENSG00000254732	11	57509635	57560715	31	4	58140	2.845	0.0022204	RP11-691N7.6	0.0900164
ENSG00000115840	2	172640880	172864766	274	16	58140	2.8428	0.0022362	SLC25A12	0.090447
ENSG00000176915	12	133302254	133338474	74	9	58140	2.8425	0.0022382	ANKLE2	0.0903189
ENSG00000176715	16	89154783	89222254	215	13	58140	2.8419	0.0022424	ACSF3	0.0902799
ENSG00000206549	3	46753605	46854064	138	7	58140	2.841	0.0022487	PRSS50	0.0903254
ENSG00000063978	4	2463947	2627047	183	22	58140	2.8401	0.0022547	RNF4	0.0903587
ENSG00000138587	15	56713742	56757335	59	8	58140	2.8399	0.0022563	MNS1	0.0902159
ENSG00000239389	5	140261793	140391929	161	8	58140	2.8396	0.0022586	PCDHA13	0.0901016
ENSG00000094916	12	54624724	54673886	40	4	58140	2.8377	0.0022717	CBX5	0.0904178
ENSG00000106609	7	66386212	66423538	70	8	58140	2.8373	0.0022748	TMEM248	0.0903354
ENSG00000182247	3	23244511	23633284	1007	21	58140	2.8361	0.0022833	UBE2E2	0.0904673
ENSG00000164484	6	130686879	130764208	129	10	58140	2.8356	0.0022872	TMEM200A	0.0904168
ENSG00000126214	14	104028233	104167888	339	13	58140	2.8348	0.0022924	KLC1	0.0904178
ENSG00000124406	4	42410390	42659122	418	25	58140	2.8345	0.0022946	ATP8A1	0.0903008
ENSG00000158092	3	136581050	136668665	24	3	58140	2.8326	0.0023086	NCK1	0.0906476
ENSG00000156603	11	57471186	57479693	3	1	58140	2.8323	0.0023111	MED19	0.0905423
ENSG00000120318	5	141032968	141061788	41	7	58140	2.8293	0.0023323	ARAP3	0.0911684
ENSG00000109184	4	52709166	52783003	33	1	58140	2.8292	0.0023331	DCUN1D4	0.0909961
ENSG00000113916	3	187439165	187463515	29	4	58140	2.8258	0.0023583	BCL6	0.0917741
ENSG00000152818	6	144606837	145174170	875	47	58140	2.8255	0.0023602	UTRN	0.0916439
ENSG00000175224	11	46638826	46696368	26	3	58140	2.825	0.0023641	ATG13	0.0915918
ENSG00000166913	20	43514317	43537173	30	3	58140	2.8249	0.0023644	YWHAB	0.0914008
ENSG00000166167	10	103113820	103317078	259	6	58140	2.8229	0.0023792	BTRC	0.0917699
ENSG00000142252	19	45582453	45594782	48	2	58140	2.8223	0.0023843	GEMIN7	0.091764
ENSG00000065989	19	10527449	10580305	51	6	58140	2.8215	0.0023897	PDE4A	0.0917697
ENSG00000128487	17	19912657	20222339	456	10	58140	2.8194	0.002406	SPECC1	0.0921931
ENSG00000215305	20	2821349	2847378	70	7	58140	2.8183	0.0024139	VPS16	0.0922934
ENSG00000138629	15	74738318	74753523	16	3	58140	2.8168	0.0024253	UBL7	0.0925268
ENSG00000182993	12	14956506	15059520	271	13	58140	2.8155	0.002435	C12orf60	0.0926945
ENSG00000102572	13	99102455	99230194	229	18	58140	2.8155	0.0024353	STK24	0.0925043
ENSG00000149564	11	124622026	124632186	6	1	58140	2.8139	0.0024468	ESAM	0.0925388
ENSG00000164989	9	15552895	16061661	863	11	58140	2.8134	0.0024512	CCDC171	0.092505
ENSG00000126254	19	36119932	36128588	5	1	58140	2.811	0.0024696	RBM42	0.0929985
ENSG00000178078	19	4324040	4342783	33	3	58140	2.811	0.0024697	STAP2	0.0928023
ENSG00000253976	8	56047763	56054918	14	3	58140	2.8092	0.0024835	RP11-386G21.1	0.0931206
ENSG00000174243	12	49223547	49246625	13	1	58140	2.8016	0.0025424	DDX23	0.095125
ENSG00000100711	14	104182067	104200005	32	8	58140	2.7976	0.0025744	ZFYVE21	0.0961164
ENSG00000159214	1	44457031	44462200	6	2	58140	2.7933	0.0026083	CCDC24	0.0969677
ENSG00000176371	15	85144217	85171027	14	4	58140	2.792	0.0026192	ZSCAN2	0.0971662
ENSG00000166558	16	84043272	84076241	96	13	58140	2.7842	0.0026832	SLC38A8	0.0993296
ENSG00000196090	20	40701392	41818610	1727	138	58140	2.7825	0.0026974	PTPRT	0.0994339
ENSG00000149131	11	57364860	57382326	28	3	58140	2.7824	0.0026981	SERPING1	0.0992503
ENSG00000163633	4	87797358	87857354	58	4	58140	2.7822	0.0026997	C4orf36	0.0991005
ENSG00000245017	12	98879322	98897633	32	5	58140	2.7822	0.0027	RP11-181C3.1	0.0989038
ENSG00000164091	3	52288437	52322036	12	3	58140	2.7812	0.0027079	WDR82	0.0989856
ENSG00000171956	15	60296421	60353929	56	7	58140	2.7796	0.0027212	FOXB1	0.0992641
ENSG00000181826	4	37592422	37687998	207	26	58140	2.7772	0.0027417	RELL1	0.0998036
ENSG00000117407	1	44398992	44402913	7	2	58140	2.7767	0.0027454	ARTN	0.0997305
ENSG00000171105	19	7112266	7294045	354	30	58140	2.7767	0.0027456	INSR	0.0995308
ENSG00000185722	17	4067201	4167274	55	3	58140	2.7759	0.0027526	ANKFY1	0.099578
ENSG00000128928	15	40697686	40728146	55	5	58140	2.7745	0.0027644	IVD	0.0997983
ENSG00000133216	1	23037332	23241818	278	30	58140	2.7733	0.0027744	EPHB2	0.0999528
ENSG00000116679	1	185265520	185286461	17	4	58140	2.765	0.0028461	IVNS1ABP	0.102325
ENSG00000050820	16	75262928	75301951	38	5	58140	2.7638	0.002857	BCAR1	0.102506
ENSG00000156599	11	57435219	57468659	19	2	58140	2.7604	0.0028869	ZDHHC5	0.103366
ENSG00000141759	18	77732867	77793949	84	6	58140	2.7581	0.0029066	TXNL4A	0.103859
ENSG00000060566	19	4153598	4173051	6	1	58140	2.7531	0.0029515	CREB3L3	0.105248
ENSG00000141293	17	46210802	46507637	440	17	58140	2.7491	0.0029876	SKAP1	0.106318
ENSG00000163697	4	40812044	41218731	706	60	58140	2.7445	0.0030306	APBB2	0.107629
ENSG00000160299	21	47744036	47865682	157	8	58140	2.7437	0.0030379	PCNT	0.10767
ENSG00000129250	17	4901243	4931696	46	9	58140	2.7405	0.0030675	KIF1C	0.108499
ENSG00000112658	6	43139037	43149243	6	1	58140	2.7386	0.0030852	SRF	0.108904
ENSG00000086570	5	150883654	150948505	103	14	58140	2.7368	0.0031021	FAT2	0.10928
ENSG00000138780	4	106629935	106768885	65	4	58140	2.7346	0.0031227	GSTCD	0.109785
ENSG00000082641	17	46125691	46138849	8	3	58140	2.7335	0.0031332	NFE2L1	0.109933
ENSG00000151743	12	31824071	31882108	90	14	58140	2.7315	0.0031528	AMN1	0.110399
ENSG00000092421	5	115779312	115910630	162	24	58140	2.7254	0.0032111	SEMA6A	0.112215
ENSG00000078328	16	6069095	7763340	5011	331	58140	2.7247	0.0032185	RBFOX1	0.112249
ENSG00000180667	1	207217194	207226325	9	2	58140	2.7242	0.0032229	YOD1	0.112179
ENSG00000116793	1	114239453	114302111	72	6	58140	2.7239	0.0032255	PHTF1	0.112046
ENSG00000132388	17	4172554	4269923	33	2	58140	2.722	0.0032442	UBE2G1	0.112472
ENSG00000188735	12	122150658	122220907	52	8	58140	2.7207	0.0032574	TMEM120B	0.112706
ENSG00000232125	2	207516345	207583120	96	9	58140	2.7182	0.0032822	DYTN	0.11334
ENSG00000073146	22	50528308	50600119	251	9	58140	2.7172	0.0032917	MOV10L1	0.113444
ENSG00000143549	1	154127784	154167124	37	5	58140	2.7147	0.0033169	TPM3	0.114087
ENSG00000244405	3	185764097	185828107	63	7	58140	2.7143	0.003321	ETV5	0.114004
ENSG00000152133	2	37311594	37326387	4	2	58140	2.7131	0.0033332	GPATCH11	0.114198
ENSG00000154478	10	125425871	125454123	55	13	58140	2.7115	0.0033491	GPR26	0.114518
ENSG00000148429	10	11495945	11653753	206	13	58140	2.7105	0.0033589	USP6NL	0.114629
ENSG00000204653	19	51014857	51017947	6	2	58140	2.709	0.0033747	ASPDH	0.114944
ENSG00000129993	16	88941266	89043612	113	6	58140	2.7077	0.0033879	CBFA2T3	0.115169
ENSG00000162341	11	68816365	68858072	102	7	58140	2.7075	0.0033891	TPCN2	0.114986
ENSG00000248383	5	140306302	140391929	122	7	58140	2.7073	0.0033912	PCDHAC1	0.114834
ENSG00000151812	14	58030640	58448912	996	54	58140	2.7069	0.0033954	SLC35F4	0.114754
ENSG00000055332	2	37326353	37384208	42	4	58140	2.7062	0.0034025	EIF2AK2	0.114772
ENSG00000053254	14	89591215	90085493	652	81	58140	2.7061	0.0034035	FOXN3	0.114584
ENSG00000173442	11	65343509	65360121	13	4	58140	2.704	0.0034256	EHBP1L1	0.115107
ENSG00000267477	19	11577055	11616513	63	5	58140	2.7038	0.0034274	CTC-398G3.6	0.114946
ENSG00000272573	3	52867130	52869235	8	2	58140	2.7018	0.0034483	MUSTN1	0.115426
ENSG00000170085	5	175665365	175772994	125	8	58140	2.7012	0.0034549	SIMC1	0.115425
ENSG00000137561	8	63961112	63998612	52	6	58140	2.6982	0.003486	TTPA	0.116242
ENSG00000010295	12	6647541	6665239	28	4	58140	2.6973	0.0034954	IFFO1	0.116334
ENSG00000138336	10	70320413	70454239	275	10	58140	2.6968	0.0035001	TET1	0.116269
ENSG00000142945	1	45205490	45233439	38	5	58140	2.6931	0.0035397	KIF2C	0.117361
ENSG00000165973	11	20691117	21597227	1803	161	58140	2.6894	0.0035795	NELL1	0.118232
ENSG00000128710	2	176973518	176984670	3	1	58140	2.6883	0.0035905	HOXD10	0.118371
ENSG00000054654	14	64319683	64693165	535	30	58140	2.6847	0.0036298	SYNE2	0.119442
ENSG00000140400	15	75648133	75660971	6	3	58140	2.6842	0.0036351	MAN2C1	0.119391
ENSG00000164038	4	103941025	104006986	33	4	58140	2.6833	0.0036446	SLC9B2	0.119479
ENSG00000075413	14	103851729	103970168	244	12	58140	2.6825	0.0036533	MARK3	0.11954
ENSG00000198028	19	9577183	9609283	70	2	58140	2.6811	0.003669	ZNF560	0.119829
ENSG00000175879	2	176994422	176997423	4	1	58140	2.6808	0.0036725	HOXD8	0.119719
ENSG00000172409	11	57416465	57429340	4	2	58140	2.6804	0.0036767	CLP1	0.119633
ENSG00000127554	16	2034208	2037750	9	2	58140	2.679	0.0036916	GFER	0.119895
ENSG00000115665	2	108602979	108630450	34	8	58140	2.6731	0.0037577	SLC5A7	0.121815
ENSG00000148798	10	105036920	105050108	9	2	58140	2.6726	0.0037637	INA	0.121784
ENSG00000117425	1	45285516	45308735	30	3	58140	2.6723	0.003767	PTCH2	0.121665
ENSG00000104765	8	26240414	26363152	224	31	58140	2.6705	0.0037868	BNIP3L	0.121854
ENSG00000124788	6	16299343	16761722	654	77	58140	2.67	0.0037924	ATXN1	0.12181
ENSG00000185798	3	196281056	196295545	16	2	58140	2.6691	0.0038032	WDR53	0.121933
ENSG00000184226	13	66876967	67804468	1307	60	58140	2.6677	0.0038188	PCDH9	0.122209
ENSG00000267710	19	56784138	56821819	63	6	58140	2.6675	0.0038211	AC006116.20	0.122059
ENSG00000117983	11	1244296	1283406	51	5	58140	2.6669	0.0038279	MUC5B	0.122053
ENSG00000158486	16	20944433	21170762	379	21	58140	2.666	0.0038381	DNAH3	0.122155
ENSG00000171634	17	65821640	65980494	133	3	58140	2.6587	0.0039219	BPTF	0.124369
ENSG00000127511	19	16940211	16991164	21	2	58140	2.6574	0.003937	SIN3B	0.124622
ENSG00000060138	12	10851683	10875911	51	7	58140	2.6568	0.0039447	YBX3	0.12464
ENSG00000004534	3	49977440	50137478	190	7	58140	2.6562	0.0039516	RBM6	0.124632
ENSG00000004766	7	92861653	92988338	45	6	58140	2.6557	0.0039568	CCDC132	0.124571
ENSG00000218739	2	37423631	37443336	11	3	58140	2.6556	0.0039582	CEBPZ-AS1	0.124391
ENSG00000066135	1	44115829	44171186	50	6	58140	2.6537	0.0039813	KDM4A	0.124893
ENSG00000172493	4	87856154	88062206	236	15	58140	2.653	0.0039893	AFF1	0.124919
ENSG00000164078	3	49924435	49941299	15	3	58140	2.6527	0.0039923	MST1R	0.12479
ENSG00000116350	1	29474255	29508499	27	4	58140	2.6524	0.0039963	SRSF4	0.124692
ENSG00000143502	1	223394161	223537544	286	17	58140	2.6507	0.0040168	SUSD4	0.125108
ENSG00000151079	12	4918342	4960277	148	18	58140	2.6437	0.0041007	KCNA6	0.127494
ENSG00000132518	17	7905912	7923657	5	1	58140	2.6422	0.0041179	GUCY2D	0.127801
ENSG00000166845	18	51884287	51911588	50	2	58140	2.6408	0.0041353	C18orf54	0.128114
ENSG00000147443	8	21766384	21771371	4	1	58140	2.6408	0.0041354	DOK2	0.12789
ENSG00000144820	3	100328433	100414323	100	7	58140	2.6394	0.0041521	GPR128	0.12818
ENSG00000179361	15	74833518	74890472	61	4	58140	2.6382	0.004168	ARID3B	0.128443
ENSG00000180210	11	46740730	46761056	18	3	58140	2.6381	0.0041685	F2	0.128233
ENSG00000170027	7	75956116	75988348	32	5	58140	2.6379	0.004171	YWHAG	0.128084
ENSG00000124107	20	43880880	43883205	7	1	58140	2.6364	0.0041894	SLPI	0.128423
ENSG00000183023	2	40324410	40838193	963	53	58140	2.6351	0.0042052	SLC8A1	0.128682
ENSG00000151067	12	2079952	2802108	964	100	58140	2.634	0.0042188	CACNA1C	0.128873
ENSG00000092847	1	36335409	36395211	31	2	58140	2.6334	0.0042266	AGO1	0.128885
ENSG00000197948	5	141018869	141030986	19	5	58140	2.6316	0.004249	FCHSD1	0.129343
ENSG00000197223	2	68268262	68338080	25	3	58140	2.6285	0.0042882	C1D	0.130309
ENSG00000149418	11	130029457	130080271	53	9	58140	2.627	0.0043076	ST14	0.130671
ENSG00000136859	9	129849611	129885162	30	5	58140	2.6264	0.0043142	ANGPTL2	0.130645
ENSG00000107862	10	104005289	104142656	97	8	58140	2.6264	0.0043149	GBF1	0.13044
ENSG00000039068	16	68771128	68869451	175	12	58140	2.6258	0.0043218	CDH1	0.130423
ENSG00000165861	14	73436159	73493920	177	13	58140	2.6252	0.00433	ZFYVE1	0.130445
ENSG00000116604	1	156433519	156470620	25	1	58140	2.6244	0.0043405	MEF2D	0.130536
ENSG00000103569	15	58430368	58478110	105	13	58140	2.6238	0.0043478	AQP9	0.130531
ENSG00000167535	12	49207577	49222724	4	1	58140	2.6232	0.0043558	CACNB3	0.130547
ENSG00000163602	3	72420976	72496069	22	3	58140	2.6227	0.0043616	RYBP	0.130497
ENSG00000140525	15	89787180	89860492	152	8	58140	2.6227	0.0043619	FANCI	0.130283
ENSG00000196408	16	2028918	2034193	15	3	58140	2.6207	0.0043881	NOXO1	0.130842
ENSG00000145781	5	115420688	115748459	1032	28	58140	2.6203	0.0043926	COMMD10	0.130753
ENSG00000070785	1	45316450	45452282	229	8	58140	2.6171	0.0044336	EIF2B3	0.131749
ENSG00000066117	12	50478755	50494495	11	2	58140	2.6163	0.0044444	SMARCD1	0.131846
ENSG00000114204	3	167159577	167196792	60	5	58140	2.613	0.004488	SERPINI2	0.132688
ENSG00000140564	15	91411822	91426688	5	2	58140	2.6108	0.004516	FURIN	0.133066
ENSG00000268790	19	16688453	16770926	74	9	58140	2.6098	0.0045299	CTC-429P9.4	0.133027
ENSG00000149927	16	30016830	30034591	16	1	58140	2.6097	0.0045307	DOC2A	0.132827
ENSG00000161896	6	33689444	33714762	73	10	58140	2.609	0.0045401	IP6K3	0.13288
ENSG00000167419	17	56295909	56345879	35	4	58140	2.6058	0.0045829	LPO	0.133908
ENSG00000143158	1	167885967	167906278	11	3	58140	2.605	0.0045931	MPC2	0.133982
ENSG00000198954	10	70748487	70776738	29	3	58140	2.6008	0.0046503	KIAA1279	0.135424
ENSG00000166508	7	99690351	99699563	12	3	58140	2.5983	0.004684	MCM7	0.136179
ENSG00000198471	3	187416047	187420345	11	3	58140	2.5982	0.0046862	RTP2	0.136017
ENSG00000140396	8	71021997	71316040	277	10	58140	2.5972	0.0046988	NCOA2	0.136156
ENSG00000170049	17	7825177	7833121	4	2	58140	2.5942	0.0047408	KCNAB3	0.137146
ENSG00000104524	8	144686083	144691943	10	2	58140	2.5939	0.0047453	PYCRL	0.137049
ENSG00000159593	16	66836778	66907159	73	5	58140	2.5923	0.0047663	NAE1	0.137202
ENSG00000152953	4	5053169	5502725	1301	39	58140	2.5905	0.0047912	STK32B	0.137692
ENSG00000116161	1	174968300	174980851	10	2	58140	2.5897	0.0048024	CACYBP	0.137787
ENSG00000114455	3	108015376	108097132	153	9	58140	2.5894	0.0048076	HHLA2	0.13771
ENSG00000178055	3	46871032	46875585	3	1	58140	2.5864	0.0048499	PRSS42	0.138694
ENSG00000147862	9	14081842	14398982	307	37	58140	2.5819	0.0049136	NFIB	0.140286
ENSG00000163817	3	45796942	45838027	37	10	58140	2.5803	0.0049363	SLC6A20	0.140705
ENSG00000148843	10	105156405	105206049	39	5	58140	2.5797	0.0049439	PDCD11	0.140692
ENSG00000167378	19	44088521	44100287	11	4	58140	2.5786	0.0049602	IRGQ	0.140926
ENSG00000157837	12	121200313	121342174	236	10	58140	2.5782	0.0049661	SPPL3	0.140865
ENSG00000107859	10	103989943	104001231	9	1	58140	2.5734	0.0050349	PITX3	0.142354
ENSG00000172817	8	65500320	65711318	204	13	58140	2.5721	0.0050545	CYP7B1	0.142677
ENSG00000164076	3	49895421	49907655	10	2	58140	2.5712	0.0050667	CAMKV	0.142791
ENSG00000151553	10	116581503	116659591	164	9	58140	2.5711	0.0050691	FAM160B1	0.142629
ENSG00000105186	19	33087913	33167503	403	22	58140	2.5694	0.0050938	ANKRD27	0.143093
ENSG00000127995	7	94138531	94186331	56	5	58140	2.5691	0.0050983	CASD1	0.14299
ENSG00000100726	16	1543345	1560458	30	5	58140	2.5656	0.0051506	TELO2	0.144225
ENSG00000134313	2	8865408	8977760	83	7	58140	2.5637	0.0051785	KIDINS220	0.144774
ENSG00000152377	5	136310987	136934068	1098	59	58140	2.5621	0.0052026	SPOCK1	0.145216
ENSG00000134242	1	114356433	114414381	65	6	58140	2.5607	0.0052226	PTPN22	0.145541
ENSG00000247596	3	52262626	52273276	3	1	58140	2.5606	0.0052239	TWF2	0.145346
ENSG00000075702	19	36545783	36596008	73	9	58140	2.5602	0.00523	WDR62	0.145284
ENSG00000168010	11	72525353	72554719	11	3	58140	2.5601	0.0052326	ATG16L2	0.145126
ENSG00000143322	1	179068462	179198819	163	8	58140	2.5569	0.0052807	ABL2	0.146228
ENSG00000154710	7	66147151	66276451	336	16	58140	2.5536	0.0053306	RABGEF1	0.147376
ENSG00000139445	12	109715784	109747025	58	10	58140	2.5512	0.0053676	FOXN4	0.148164
ENSG00000144619	3	2140497	3099645	1924	166	58140	2.5512	0.0053682	CNTN4	0.147947
ENSG00000196517	1	44457172	44497139	22	5	58140	2.5495	0.005394	SLC6A9	0.148424
ENSG00000173846	1	45265897	45271662	6	2	58140	2.5487	0.0054067	PLK3	0.14854
ENSG00000159640	17	61554422	61599205	49	5	58140	2.5469	0.0054339	ACE	0.149053
ENSG00000111725	12	120105558	120119435	12	2	58140	2.5428	0.0054979	PRKAB1	0.150572
ENSG00000007047	19	45582546	45808541	202	20	58140	2.5418	0.0055146	MARK4	0.150793
ENSG00000106554	7	132469629	132766848	366	15	58140	2.5408	0.0055304	CHCHD3	0.150989
ENSG00000132323	2	239079042	239112370	94	9	58140	2.5399	0.0055438	ILKAP	0.151118
ENSG00000153944	17	55333212	55762046	375	54	58140	2.5378	0.0055783	MSI2	0.151822
ENSG00000111215	12	10977559	11324212	3	1	58140	2.5334	0.0056488	PRR4	0.153502
ENSG00000157782	12	121078355	121105127	49	6	58140	2.5325	0.0056627	CABP1	0.15364
ENSG00000121486	1	185087220	185126204	53	5	58140	2.5324	0.0056641	TRMT1L	0.15344
ENSG00000143578	1	153940010	153946839	3	1	58140	2.5318	0.0056746	CREB3L4	0.153487
ENSG00000143420	1	150573327	150602088	23	5	58140	2.5306	0.005694	ENSA	0.153773
ENSG00000090615	12	133345495	133405444	148	13	58140	2.5301	0.0057009	GOLGA3	0.153722
ENSG00000269205	16	2031633	2032918	6	2	58140	2.5281	0.0057348	AC005606.1	0.154398
ENSG00000003509	2	37458774	37480546	29	4	58140	2.5271	0.0057512	NDUFAF7	0.154601
ENSG00000069020	5	65892176	66465423	787	48	58140	2.5265	0.0057607	MAST4	0.154619
ENSG00000186509	11	57791353	57949088	432	25	58140	2.521	0.0058517	OR9Q1	0.15682
ENSG00000269636	5	150157867	150176297	45	5	58140	2.5209	0.0058528	AC010441.1	0.156609
ENSG00000136881	9	104122699	104145801	36	4	58140	2.5178	0.005905	BAAT	0.157765
ENSG00000136383	15	85359911	85416713	83	14	58140	2.5172	0.0059139	ALPK3	0.157521
ENSG00000256235	5	150157508	150176296	46	5	58140	2.5165	0.0059268	SMIM3	0.157624
ENSG00000198876	9	34086385	34127397	51	3	58140	2.5142	0.005966	DCAF12	0.158185
ENSG00000149932	16	29952206	29984373	27	1	58140	2.5138	0.0059727	TMEM219	0.158123
ENSG00000175768	9	37582643	37592639	9	1	58140	2.5121	0.006	TOMM5	0.158605
ENSG00000135953	2	103332299	103353347	32	5	58140	2.5121	0.0060012	MFSD9	0.158397
ENSG00000067191	17	37329709	37353956	8	3	58140	2.5107	0.0060242	CACNB1	0.158764
ENSG00000118482	6	64345725	64489229	108	6	58140	2.5085	0.0060616	PHF3	0.15951
ENSG00000013588	12	13043716	13070871	25	6	58140	2.5073	0.006082	GPRC5A	0.159806
ENSG00000174405	13	108859787	108870716	7	3	58140	2.505	0.0061224	LIG4	0.160626
ENSG00000185008	3	75955846	77699115	3140	164	58140	2.504	0.0061394	ROBO2	0.16083
ENSG00000155087	8	103563800	103573245	40	5	58140	2.504	0.00614	ODF1	0.160605
ENSG00000183715	11	132284871	133402414	1899	157	58140	2.5036	0.0061473	OPCML	0.160556
ENSG00000126088	1	45477819	45481247	4	1	58140	2.5029	0.0061595	UROD	0.160634
ENSG00000128829	15	40226347	40327797	241	24	58140	2.5005	0.0062015	EIF2AK4	0.161248
ENSG00000167588	12	50497602	50505102	3	1	58140	2.4998	0.0062136	GPD1	0.161323
ENSG00000168917	3	136537489	136574734	8	2	58140	2.4997	0.0062142	SLC35G2	0.161099
ENSG00000145431	4	157681606	157892546	221	15	58140	2.497	0.006263	PDGFC	0.162124
ENSG00000052126	12	19282648	19529334	524	25	58140	2.4952	0.0062945	PLEKHA5	0.162698
ENSG00000163071	4	52917497	52963458	39	4	58140	2.4935	0.0063253	SPATA18	0.163253
ENSG00000104341	8	98787285	98865241	299	10	58140	2.4934	0.006327	LAPTM4B	0.163056
ENSG00000119522	9	126141933	126692431	920	39	58140	2.4918	0.0063551	DENND1A	0.163539
ENSG00000118946	13	58205944	58303445	122	14	58140	2.4889	0.0064072	PCDH17	0.164637
ENSG00000114354	3	100428205	100467810	49	6	58140	2.4877	0.0064278	TFG	0.164924
ENSG00000158019	2	28112808	28561768	312	15	58140	2.4864	0.0064523	BRE	0.165309
ENSG00000163814	3	45123770	45187914	57	16	58140	2.4854	0.0064695	CDCP1	0.165507
ENSG00000243156	22	18270415	18507325	454	30	58140	2.484	0.0064959	MICAL3	0.16594
ENSG00000159398	16	55880066	55989943	106	8	58140	2.4835	0.006505	CES5A	0.16593
ENSG00000146834	7	100026413	100031741	5	2	58140	2.4811	0.0065495	MEPCE	0.166821
ENSG00000117010	1	40997233	41013841	34	4	58140	2.481	0.0065506	ZNF684	0.166606
ENSG00000135317	6	86215214	86303874	82	9	58140	2.48	0.0065698	SNX14	0.166852
ENSG00000082497	1	210406144	210419976	10	4	58140	2.4795	0.0065788	SERTAD4	0.166838
ENSG00000160716	1	154540257	154552502	10	3	58140	2.4761	0.0066417	CHRNB2	0.168189
ENSG00000145113	3	195473636	195539148	107	5	58140	2.4744	0.0066731	MUC4	0.16874
ENSG00000145416	4	164445450	165305202	1960	92	58140	2.4741	0.0066785	MARCH1	0.168632
ENSG00000116852	1	200938520	200992828	108	11	58140	2.4723	0.0067129	KIF21B	0.169256
ENSG00000043143	5	133860003	133918918	106	17	58140	2.4707	0.0067421	JADE2	0.169747
ENSG00000262730	17	7829249	7833940	5	2	58140	2.4697	0.0067621	RP11-1099M24.7	0.170006
ENSG00000243335	7	66093868	66276446	467	18	58140	2.4676	0.006801	KCTD7	0.170738
ENSG00000157680	7	137065783	137531838	666	36	58140	2.4674	0.0068044	DGKI	0.170579
ENSG00000231738	12	85408094	85430055	17	3	58140	2.4667	0.0068173	TSPAN19	0.170657
ENSG00000180423	11	46624411	46639459	4	1	58140	2.466	0.0068318	HARBI1	0.170775
ENSG00000144460	2	226265364	226518734	262	15	58140	2.4631	0.0068878	NYAP2	0.171929
ENSG00000170037	17	7835419	7853236	29	2	58140	2.4615	0.0069172	CNTROB	0.172417
ENSG00000152977	3	147111209	147228080	149	11	58140	2.4615	0.0069179	ZIC1	0.172189
ENSG00000138604	15	69452923	69564556	117	9	58140	2.4608	0.0069313	GLCE	0.172277
ENSG00000130159	19	11616731	11639989	24	3	58140	2.4595	0.0069569	ECSIT	0.172667
ENSG00000163521	2	220101328	220110200	7	2	58140	2.4576	0.0069943	GLB1L	0.17335
ENSG00000168090	7	99686577	99689823	3	1	58140	2.4539	0.007066	COPS6	0.174878
ENSG00000176406	8	104512976	105268322	1120	27	58140	2.4519	0.0071046	RIMS2	0.175585
ENSG00000003756	3	50126341	50156454	17	3	58140	2.4517	0.0071089	RBM5	0.175443
ENSG00000196428	3	150126122	150184218	89	8	58140	2.4511	0.0071205	TSC22D2	0.175482
ENSG00000124143	20	37230577	37279678	44	8	58140	2.4509	0.0071257	ARHGAP40	0.175362
ENSG00000119231	3	196594727	196661585	107	7	58140	2.45	0.007143	SENP5	0.175541
ENSG00000187535	16	1560428	1662111	239	15	58140	2.4498	0.0071475	IFT140	0.175405
ENSG00000160307	21	48018875	48025121	21	4	58140	2.4479	0.0071842	S100B	0.176058
ENSG00000105397	19	10461209	10491352	44	6	58140	2.4474	0.0071946	TYK2	0.176066
ENSG00000123843	1	207262187	207273338	8	2	58140	2.4463	0.0072161	C4BPB	0.176345
ENSG00000139624	12	50523575	50561288	42	3	58140	2.4451	0.0072399	CERS5	0.176433
ENSG00000117411	1	44444615	44456840	11	3	58140	2.4434	0.0072756	B4GALT2	0.177056
ENSG00000184307	3	113666748	113684248	19	5	58140	2.4401	0.0073408	ZDHHC23	0.178395
ENSG00000112655	6	43044006	43129457	109	12	58140	2.4391	0.0073613	PTK7	0.178644
ENSG00000071991	18	64168320	64271375	120	15	58140	2.439	0.0073645	CDH19	0.178474
ENSG00000166592	16	66955582	66959547	3	1	58140	2.4384	0.0073753	RRAD	0.178488
ENSG00000132718	1	155829300	155854990	10	2	58140	2.438	0.0073838	SYT11	0.178447
ENSG00000257594	12	89913185	89920039	8	2	58140	2.4369	0.0074062	GALNT4	0.178741
ENSG00000259075	12	89913185	89920039	8	2	58140	2.4369	0.0074062	POC1B-GALNT4	0.178495
ENSG00000135766	1	231499497	231560790	206	5	58140	2.4365	0.0074147	EGLN1	0.178453
ENSG00000078487	7	99998449	100026615	32	4	58140	2.4362	0.0074216	ZCWPW1	0.178374
ENSG00000122863	10	73724123	73773322	100	9	58140	2.4336	0.0074739	CHST3	0.179384
ENSG00000123360	12	54943134	54973023	29	5	58140	2.4317	0.0075139	PDE1B	0.180097
ENSG00000085514	7	99965153	99997719	26	2	58140	2.4298	0.0075529	PILRA	0.180783
ENSG00000137100	9	34613548	34620515	5	2	58140	2.4298	0.0075536	DCTN3	0.180553
ENSG00000116903	1	231468480	231473598	4	1	58140	2.4289	0.0075727	EXOC8	0.180762
ENSG00000234438	15	65369154	65372276	6	1	58140	2.4268	0.0076154	KBTBD13	0.181533
ENSG00000168427	2	239047363	239061588	8	2	58140	2.4262	0.007629	KLHL30	0.18161
ENSG00000087053	11	95566046	95658479	111	7	58140	2.4262	0.0076294	MTMR2	0.181372
ENSG00000160200	21	44473301	44497053	37	5	58140	2.4261	0.0076317	CBS	0.18118
ENSG00000116218	1	179519674	179545087	67	9	58140	2.4248	0.0076593	NPHS2	0.181589
ENSG00000214960	7	16130817	16460947	698	42	58140	2.4244	0.0076676	ISPD	0.181539
ENSG00000138669	4	82009837	82136218	228	15	58140	2.4236	0.007684	PRKG2	0.181681
ENSG00000134207	1	114631913	114696541	122	23	58140	2.4212	0.0077337	SYT6	0.182609
ENSG00000203730	1	182367252	182369751	5	1	58140	2.4203	0.007753	TEDDM1	0.182818
ENSG00000167183	17	46029333	46035244	15	3	58140	2.4199	0.0077628	PRR15L	0.182802
ENSG00000181555	3	47057919	47205457	121	6	58140	2.4189	0.0077847	SETD2	0.183071
ENSG00000072954	19	16771938	16800840	36	4	58140	2.4186	0.0077892	TMEM38A	0.182931
ENSG00000158825	1	20915441	20945401	102	15	58140	2.4179	0.0078048	CDA	0.183051
ENSG00000187772	6	105404923	105531207	60	5	58140	2.4155	0.0078574	LIN28B	0.184038
ENSG00000131634	16	1578689	1605581	76	7	58140	2.4154	0.0078593	TMEM204	0.183836
ENSG00000196458	12	133498019	133532892	18	4	58140	2.4153	0.007861	ZNF605	0.18363
ENSG00000011638	16	21169698	21191937	22	3	58140	2.4131	0.0079077	TMEM159	0.184474
ENSG00000242372	20	33866714	33872788	12	1	58140	2.4119	0.0079353	EIF6	0.184871
ENSG00000177398	21	43483068	43563563	248	34	58140	2.4112	0.0079503	UMODL1	0.184974
ENSG00000132677	1	156339003	156355011	42	8	58140	2.4107	0.0079603	RHBG	0.184961
ENSG00000186010	19	19626545	19644285	14	3	58140	2.4102	0.007972	NDUFA13	0.184986
ENSG00000131697	1	5922871	6052533	212	8	58140	2.4098	0.0079801	NPHP4	0.184929
ENSG00000108468	17	46147414	46178883	56	6	58140	2.4075	0.0080305	CBX1	0.18585
ENSG00000164048	3	48282590	48340743	53	3	58140	2.4056	0.0080722	ZNF589	0.186568
ENSG00000183346	10	63422719	63526524	240	16	58140	2.4054	0.008078	C10orf107	0.186456
ENSG00000149091	11	46354455	46402104	25	3	58140	2.4038	0.0081127	DGKZ	0.18701
ENSG00000183090	4	144498455	144621828	231	17	58140	2.4032	0.0081256	FREM3	0.18706
ENSG00000143164	1	167905021	168045081	92	7	58140	2.3995	0.008208	DCAF6	0.18846
ENSG00000213088	1	159173097	159176290	4	1	58140	2.3973	0.0082571	DARC	0.189339
ENSG00000174948	3	154055461	154147504	127	15	58140	2.3971	0.0082618	GPR149	0.189198
ENSG00000153790	7	25174316	25219975	140	8	58140	2.3967	0.0082719	C7orf31	0.189182
ENSG00000166450	15	55903744	56035288	143	10	58140	2.3966	0.0082748	PRTG	0.189001
ENSG00000120802	12	98909290	98944157	56	7	58140	2.3964	0.008278	TMPO	0.188827
ENSG00000143387	1	150768684	150780799	7	2	58140	2.3957	0.0082939	CTSK	0.188943
ENSG00000272741	3	195975101	196045093	125	7	58140	2.393	0.0083549	RP11-447L10.1	0.190085
ENSG00000149575	11	118032666	118047388	46	10	58140	2.3928	0.0083598	SCN2B	0.189949
ENSG00000109381	4	139949266	140098372	135	14	58140	2.3902	0.0084194	ELF2	0.191055
ENSG00000138892	22	50453552	50495364	87	12	58140	2.3898	0.0084284	TTLL8	0.191011
ENSG00000143515	1	154298029	154323783	41	5	58140	2.3883	0.0084643	ATP8B2	0.191576
ENSG00000187079	11	12695969	12966298	267	20	58140	2.3863	0.008509	TEAD1	0.192339
ENSG00000124380	2	70120692	70132707	13	3	58140	2.3861	0.0085133	SNRNP27	0.192187
ENSG00000059728	2	70124820	70170077	69	5	58140	2.3846	0.0085492	MXD1	0.192749
ENSG00000160075	1	1477053	1510249	7	2	58140	2.382	0.0086092	SSU72	0.193851
ENSG00000271793	6	86267696	86324952	38	7	58140	2.3807	0.0086404	RP11-321N4.5	0.194303
ENSG00000152315	14	90528109	90652201	285	22	58140	2.3799	0.0086589	KCNK13	0.194469
ENSG00000062038	16	68670092	68756519	145	10	58140	2.3779	0.0087064	CDH3	0.195285
ENSG00000118960	2	20760208	20850849	187	22	58140	2.3777	0.008711	HS1BP3	0.195138
ENSG00000185942	8	63161150	63912211	1520	51	58140	2.3772	0.0087221	NKAIN3	0.195136
ENSG00000001631	7	91828283	91875480	35	6	58140	2.3762	0.0087454	KRIT1	0.195407
ENSG00000157379	14	24759804	24769039	18	5	58140	2.3762	0.0087464	DHRS1	0.19518
ENSG00000144791	3	45596886	45727830	251	25	58140	2.3739	0.0088007	LIMD1	0.195891
ENSG00000173598	12	93771659	93797024	37	5	58140	2.3717	0.0088522	NUDT4	0.196787
ENSG00000126215	14	104163946	104181841	45	5	58140	2.3716	0.0088566	XRCC3	0.196635
ENSG00000198925	2	220074494	220094439	20	3	58140	2.3703	0.0088869	ATG9A	0.196807
ENSG00000151575	15	56536207	56738195	353	13	58140	2.3701	0.0088905	TEX9	0.196638
ENSG00000151640	10	134000404	134019280	40	7	58140	2.3677	0.0089502	DPYSL4	0.197708
ENSG00000188770	1	203463271	203477992	36	6	58140	2.3673	0.0089597	OPTC	0.197668
ENSG00000172115	7	25159710	25164980	4	1	58140	2.366	0.0089914	CYCS	0.198117
ENSG00000160781	1	156213206	156217881	5	2	58140	2.3641	0.0090367	PAQR6	0.198864
ENSG00000182180	10	75006510	75012451	12	1	58140	2.3637	0.0090459	MRPS16	0.198816
ENSG00000054611	22	47158518	47571336	645	32	58140	2.363	0.0090628	TBC1D22A	0.198938
ENSG00000174448	18	51850728	51884334	31	3	58140	2.3578	0.0091919	STARD6	0.201266
ENSG00000198554	14	55405668	55493823	93	4	58140	2.3577	0.0091942	WDHD1	0.201064
ENSG00000143469	1	210111538	210337636	335	15	58140	2.3575	0.0091991	SYT14	0.20092
ENSG00000133422	22	31321117	31364284	35	4	58140	2.3564	0.0092255	MORC2	0.201245
ENSG00000133640	12	85430092	85657002	177	7	58140	2.3522	0.0093308	LRRIQ1	0.203288
ENSG00000162777	1	111729796	111747157	13	4	58140	2.3515	0.0093482	DENND2D	0.203414
ENSG00000172296	20	12989627	13147411	334	27	58140	2.3512	0.0093574	SPTLC3	0.203361
ENSG00000073711	3	135684515	135866733	164	10	58140	2.3501	0.0093834	PPP2R3A	0.203672
ENSG00000130749	19	47567444	47617009	24	1	58140	2.3484	0.0094264	ZC3H4	0.204098
ENSG00000145107	3	196046213	196065374	36	5	58140	2.3462	0.0094829	TM4SF19	0.205068
ENSG00000123505	6	111195973	111216916	20	3	58140	2.3461	0.0094845	AMD1	0.204849
ENSG00000072609	12	133398773	133532890	308	16	58140	2.3457	0.0094965	CHFR	0.204855
ENSG00000101445	20	37434348	37551667	122	16	58140	2.3452	0.0095096	PPP1R16B	0.204884
ENSG00000211460	2	122494679	122525429	26	5	58140	2.3449	0.0095163	TSN	0.204776
ENSG00000141576	17	74138534	74236454	99	11	58140	2.3443	0.0095308	RNF157	0.204836
ENSG00000119333	9	131395940	131419066	38	6	58140	2.3436	0.0095505	WDR34	0.205007
ENSG00000134255	1	111682249	111727724	35	5	58140	2.3433	0.0095569	CEPT1	0.204893
ENSG00000184611	2	163227917	163695240	725	40	58140	2.3432	0.0095601	KCNH7	0.20471
ENSG00000103316	16	21250195	21314404	70	6	58140	2.3412	0.0096098	CRYM	0.205523
ENSG00000165304	9	36572859	36677678	100	7	58140	2.3411	0.0096139	MELK	0.205359
ENSG00000172840	16	66912492	66929657	18	3	58140	2.3408	0.0096214	PDP2	0.205268
ENSG00000141979	19	16589878	16739015	199	14	58140	2.3408	0.0096214	CTD-3222D19.2	0.205018
ENSG00000267942	12	66291518	66317967	14	2	58140	2.3406	0.0096265	AC090673.2	0.204877
ENSG00000085741	11	75897369	75921780	35	6	58140	2.3389	0.0096709	WNT11	0.205322
ENSG00000273331	3	196042953	196065244	39	5	58140	2.3382	0.0096892	TM4SF19	0.20546
ENSG00000257040	14	72456191	72458326	8	2	58140	2.3348	0.0097763	AC005477.1	0.207056
ENSG00000150551	2	133402426	133429152	41	1	58140	2.3344	0.0097875	LYPD1	0.207042
ENSG00000214900	14	50448430	50474238	53	7	58140	2.3341	0.0097951	C14orf182	0.206953
ENSG00000198837	1	153901977	153919172	15	2	58140	2.3339	0.0098013	DENND4B	0.206833
ENSG00000127824	2	220114433	220142892	34	3	58140	2.3334	0.009813	TUBA4A	0.206831
ENSG00000166925	7	100060982	100076902	10	2	58140	2.333	0.0098241	TSC22D4	0.206815
ENSG00000095713	10	99624757	99790585	125	14	58140	2.3323	0.0098434	CRTAC1	0.206972
ENSG00000160199	21	44394620	44453691	127	9	58140	2.3321	0.0098476	PKNOX1	0.206811
ENSG00000172116	2	87042462	87089047	50	4	58140	2.3318	0.0098543	CD8B	0.206704
ENSG00000120899	8	27168999	27316903	319	17	58140	2.3318	0.0098563	PTK2B	0.206498
ENSG00000221818	8	25699246	25902913	315	31	58140	2.3313	0.0098681	EBF2	0.206497
ENSG00000181915	10	64564516	64568238	5	2	58140	2.3303	0.0098953	ADO	0.206819
ENSG00000119707	14	73525144	73588122	102	12	58140	2.3299	0.0099051	RBM25	0.206776
ENSG00000122687	7	2273866	2281840	11	3	58140	2.3297	0.0099114	FTSJ2	0.206661
ENSG00000114861	3	71003844	71633140	585	70	58140	2.3287	0.0099371	FOXP1	0.20695
ENSG00000182447	3	161214596	161221730	22	5	58140	2.3281	0.0099542	OTOL1	0.207059
ENSG00000258674	19	19627036	19646885	15	3	58140	2.3269	0.0099849	CTC-260F20.3	0.207451
ENSG00000250067	19	19627036	19648390	15	3	58140	2.3269	0.0099849	YJEFN3	0.207204
ENSG00000106404	7	100875373	100882101	7	2	58140	2.3262	0.010005	CLDN15	0.207375
ENSG00000130176	19	11649532	11661138	24	3	58140	2.3229	0.010092	CNN1	0.208931
ENSG00000143570	1	153931575	153940188	7	2	58140	2.3227	0.010098	SLC39A1	0.208808
ENSG00000106400	7	100860949	100867471	11	2	58140	2.3212	0.010139	ZNHIT1	0.209408
ENSG00000133958	14	93799565	94174222	417	16	58140	2.3207	0.01015	UNC79	0.209387
ENSG00000173992	11	66360292	66373490	8	3	58140	2.3198	0.010175	CCS	0.209655
ENSG00000140090	14	92788925	92962596	548	43	58140	2.3197	0.010178	SLC24A4	0.20947
ENSG00000169359	3	155538813	155572218	65	5	58140	2.3193	0.01019	SLC33A1	0.20947
ENSG00000145868	5	147763498	147822399	63	7	58140	2.3191	0.010194	FBXO38	0.209306
ENSG00000169744	4	16503164	16900432	576	69	58140	2.319	0.010199	LDB2	0.209163
ENSG00000002919	17	46180719	46200436	40	4	58140	2.3181	0.010222	SNX11	0.209389
ENSG00000105085	19	16685718	16739873	48	4	58140	2.318	0.010225	MED26	0.209205
ENSG00000204922	11	62437745	62441159	5	1	58140	2.3177	0.010233	C11orf83	0.209124
ENSG00000119487	9	128199672	128469513	264	12	58140	2.3171	0.01025	MAPKAP1	0.209227
ENSG00000141012	16	88880142	88923378	89	7	58140	2.3135	0.010347	GALNS	0.21096
ENSG00000137478	11	72547790	72853306	95	10	58140	2.312	0.010389	FCHSD2	0.21157
ENSG00000197283	6	33387847	33421466	16	4	58140	2.3114	0.010406	SYNGAP1	0.211669
ENSG00000183654	5	16067248	16180871	82	8	58140	2.3097	0.010451	MARCH11	0.212338
ENSG00000006327	16	3068446	3072384	4	2	58140	2.3093	0.010463	TNFRSF12A	0.212334
ENSG00000174697	7	127881337	127897681	15	3	58140	2.3085	0.010485	LEP	0.212534
ENSG00000198053	20	1875154	1920543	69	6	58140	2.3078	0.010505	SIRPA	0.212693
ENSG00000213927	9	34661877	34664045	3	1	58140	2.3065	0.01054	CCL27	0.213154
ENSG00000166682	11	113558272	113577095	34	6	58140	2.3066	0.01054	TMPRSS5	0.212908
ENSG00000133687	12	29653773	29937692	593	38	58140	2.3058	0.010562	TMTC1	0.213106
ENSG00000125656	19	6361463	6368919	15	1	58140	2.3053	0.010575	CLPP	0.213122
ENSG00000104969	19	2754712	2783369	22	2	58140	2.3041	0.010609	SGTA	0.213561
ENSG00000123384	12	57522276	57607134	98	12	58140	2.3039	0.010615	LRP1	0.213436
ENSG00000021645	14	78708734	80330762	2794	156	58140	2.3036	0.010622	NRXN3	0.213331
ENSG00000103449	16	51169886	51185278	4	2	58140	2.3031	0.010636	SALL1	0.213367
ENSG00000133302	5	93954052	94075141	232	12	58140	2.3025	0.010653	ANKRD32	0.213463
ENSG00000185774	4	20730239	21950422	2972	128	58140	2.3012	0.010691	KCNIP4	0.213979
ENSG00000164087	3	52109269	52188706	60	5	58140	2.3006	0.010706	POC1A	0.214034
ENSG00000205143	9	34621376	34628104	5	1	58140	2.2998	0.01073	ARID3C	0.214269
ENSG00000168539	11	62676151	62689279	12	2	58140	2.2996	0.010736	CHRM1	0.214144
ENSG00000247077	12	133287405	133299228	26	3	58140	2.2996	0.010736	PGAM5	0.2139
ENSG00000127314	12	69004619	69054372	26	4	58140	2.2989	0.010754	RAP1B	0.214014
ENSG00000135902	2	233390703	233401377	17	4	58140	2.2983	0.010772	CHRND	0.214129
ENSG00000168071	11	64107695	64125006	33	6	58140	2.2981	0.010777	CCDC88B	0.213985
ENSG00000113722	5	149546358	149564120	17	4	58140	2.2979	0.010783	CDX1	0.213861
ENSG00000121716	7	99933737	99965356	35	2	58140	2.2972	0.010803	PILRB	0.214015
ENSG00000185955	7	100054238	100061894	3	1	58140	2.2963	0.010828	C7orf61	0.214267
ENSG00000259900	16	69369179	69385633	20	4	58140	2.2949	0.01087	RP11-343C2.7	0.214855
ENSG00000151532	10	114206756	114578503	414	43	58140	2.2928	0.01093	VTI1A	0.215796
ENSG00000022355	5	161274197	161326975	99	10	58140	2.2928	0.010931	GABRA1	0.215573
ENSG00000156042	10	75013517	75118617	236	2	58140	2.2923	0.010946	TTC18	0.215625
ENSG00000091640	17	4862521	4871167	10	3	58140	2.2922	0.010948	SPAG7	0.215422
ENSG00000010072	1	231472850	231490769	20	1	58140	2.2918	0.010959	SPRTN	0.215396
ENSG00000162869	2	48667737	48742525	54	7	58140	2.2916	0.010965	PPP1R21	0.215271
ENSG00000187581	14	93813537	93814702	3	1	58140	2.2908	0.010988	COX8C	0.215481
ENSG00000109101	17	26833261	26865914	52	6	58140	2.2903	0.011002	FOXN1	0.215513
ENSG00000163576	3	19920964	19988517	144	14	58140	2.2898	0.011017	EFHB	0.215566
ENSG00000116213	1	3547331	3569325	9	2	58140	2.2882	0.011064	WRAP73	0.216243
ENSG00000089091	20	18364011	18447925	132	12	58140	2.2881	0.011065	DZANK1	0.216021
ENSG00000059378	7	139723544	139763521	31	1	58140	2.2878	0.011076	PARP12	0.215994
ENSG00000137692	11	102932805	102962944	13	2	58140	2.2877	0.011079	DCUN1D5	0.215812
ENSG00000105821	7	102952921	102985320	25	5	58140	2.2873	0.011089	DNAJC2	0.215766
ENSG00000167601	19	41725108	41767671	52	5	58140	2.2866	0.011108	AXL	0.215896
ENSG00000157240	7	90893783	90898123	3	1	58140	2.2836	0.011197	FZD1	0.217384
ENSG00000100105	22	31721790	31742218	16	3	58140	2.2836	0.011197	PATZ1	0.217142
ENSG00000105254	19	36605191	36616849	13	4	58140	2.2822	0.011239	TBCB	0.217715
ENSG00000102531	13	49550048	49783915	135	5	58140	2.2819	0.011248	FNDC3A	0.217648
ENSG00000137693	11	101981192	102104154	187	12	58140	2.2819	0.011249	YAP1	0.217427
ENSG00000107758	10	75196186	75255782	23	2	58140	2.281	0.011273	PPP3CB	0.21765
ENSG00000084636	1	32117848	32169920	78	14	58140	2.2782	0.011359	COL16A1	0.219068
ENSG00000135821	1	182350839	182361341	11	2	58140	2.2776	0.011374	GLUL	0.219116
ENSG00000162194	11	62430287	62439727	8	1	58140	2.2773	0.011383	C11orf48	0.219048
ENSG00000078902	11	1295601	1330884	39	5	58140	2.277	0.011392	TOLLIP	0.21898
ENSG00000160741	1	153920145	153931101	5	1	58140	2.2764	0.011411	CRTC2	0.219104
ENSG00000229314	9	117085336	117088755	7	2	58140	2.2759	0.011427	ORM1	0.21917
ENSG00000175229	11	65809423	65816651	15	5	58140	2.2736	0.011494	GAL3ST3	0.220213
ENSG00000169436	8	139600478	139926249	506	45	58140	2.2736	0.011496	COL22A1	0.220011
ENSG00000250038	4	28363901	28404486	77	8	58140	2.2733	0.011503	RP11-180C1.1	0.219904
ENSG00000150526	14	39699435	39722859	37	5	58140	2.2732	0.011508	MIA2	0.219759
ENSG00000188811	13	39612443	39624246	10	3	58140	2.2731	0.011509	NHLRC3	0.219538
ENSG00000153956	7	81575760	82073114	1093	71	58140	2.2728	0.011519	CACNA2D1	0.219489
ENSG00000164045	3	48198636	48229892	15	2	58140	2.2723	0.011534	CDC25A	0.219535
ENSG00000120685	13	39584003	39612252	46	4	58140	2.2721	0.01154	PROSER1	0.219411
ENSG00000269058	19	16589868	16607003	47	4	58140	2.2717	0.011552	CALR3	0.2194
ENSG00000166260	17	53029263	53046146	46	5	58140	2.27	0.011603	COX11	0.220129
ENSG00000260371	16	69368994	69390209	22	4	58140	2.2699	0.011607	RP11-343C2.9	0.219966
ENSG00000205937	16	2303117	2318413	11	2	58140	2.2698	0.011609	RNPS1	0.219766
ENSG00000138356	2	201450591	201541787	170	19	58140	2.2694	0.011622	AOX1	0.219774
ENSG00000112706	6	76630832	76782395	210	28	58140	2.269	0.011634	IMPG1	0.219763
ENSG00000140365	15	75628232	75634268	6	2	58140	2.2687	0.011644	COMMD4	0.219714
ENSG00000143552	1	153965161	154127592	126	8	58140	2.2682	0.011659	NUP210L	0.21976
ENSG00000122694	9	36136732	36163910	41	8	58140	2.2679	0.011668	GLIPR2	0.219693
ENSG00000177565	3	176737143	176915261	282	16	58140	2.2674	0.011684	TBL1XR1	0.219757
ENSG00000110492	11	46402306	46405375	3	1	58140	2.2664	0.011712	MDK	0.220047
ENSG00000164334	5	118965254	118971517	26	3	58140	2.2663	0.011717	FAM170A	0.219905
ENSG00000116001	2	70436576	70475792	48	4	58140	2.2656	0.011738	TIA1	0.220062
ENSG00000163785	3	133784147	133969689	313	11	58140	2.2656	0.011738	RYK	0.219826
ENSG00000103528	16	19179293	19279652	93	14	58140	2.2648	0.011761	SYT17	0.220021
ENSG00000187416	7	103969104	104549001	1397	69	58140	2.2646	0.01177	LHFPL3	0.219954
ENSG00000167970	16	2303738	2312343	4	1	58140	2.2633	0.01181	AC009065.1	0.220466
ENSG00000215568	22	17442826	17489112	42	5	58140	2.2632	0.011811	GAB4	0.220249
ENSG00000163935	3	52937588	53080766	278	15	58140	2.2628	0.011823	SFMBT1	0.220238
ENSG00000113578	5	141971743	142077617	118	11	58140	2.2624	0.011837	FGF1	0.220264
ENSG00000113851	3	3190676	3221394	64	7	58140	2.2621	0.011844	CRBN	0.22016
ENSG00000011332	19	38701646	38720354	16	3	58140	2.2618	0.011855	DPF1	0.22013
ENSG00000264813	17	61562184	61599209	44	5	58140	2.2613	0.011871	ACE	0.220193
ENSG00000162290	3	53317447	53381654	84	10	58140	2.2611	0.011876	DCP1A	0.220052
ENSG00000187398	11	24518516	25104150	1664	63	58140	2.2607	0.011888	LUZP2	0.220041
ENSG00000143614	1	153777201	153895451	131	8	58140	2.2605	0.011896	GATAD2B	0.219956
ENSG00000136213	7	2443223	2474242	31	3	58140	2.2598	0.011916	CHST12	0.220093
ENSG00000109182	4	48988264	49064098	55	2	58140	2.2596	0.011922	CWH43	0.219972
ENSG00000258941	14	39703106	39820397	144	8	58140	2.258	0.011974	RP11-407N17.3	0.220698
ENSG00000117593	1	173793641	173827684	25	3	58140	2.2572	0.011996	DARS2	0.220871
ENSG00000167325	11	4115937	4160106	85	8	58140	2.2567	0.012014	RRM1	0.220969
ENSG00000156574	10	72192071	72207707	10	1	58140	2.2561	0.012032	NODAL	0.221067
ENSG00000175093	3	140770244	140867453	138	14	58140	2.2545	0.012083	SPSB4	0.221771
ENSG00000138279	10	75134859	75173834	49	1	58140	2.2531	0.012126	ANXA7	0.222327
ENSG00000188086	3	46783582	46854048	54	2	58140	2.2528	0.012136	PRSS45	0.222277
ENSG00000069667	15	60780483	61521518	1088	131	58140	2.2524	0.012147	RORA	0.222246
ENSG00000157315	16	69377151	69385712	10	3	58140	2.2524	0.012148	TMED6	0.222031
ENSG00000112159	6	90352218	90529442	197	14	58140	2.2516	0.012173	MDN1	0.222256
ENSG00000213123	3	196018090	196045170	55	6	58140	2.2514	0.01218	TCTEX1D2	0.22192
ENSG00000232040	6	28539407	28583989	43	7	58140	2.2512	0.012185	SCAND3	0.22178
ENSG00000119772	2	25455845	25565459	97	15	58140	2.251	0.012192	DNMT3A	0.221676
ENSG00000164077	3	49946302	49967606	13	2	58140	2.2501	0.01222	MON1A	0.221954
ENSG00000139160	12	31800094	31826048	34	7	58140	2.2501	0.01222	METTL20	0.221724
ENSG00000167740	17	4046462	4090605	33	3	58140	2.2487	0.012265	CYB5D2	0.222309
ENSG00000133115	13	39540062	39565203	49	8	58140	2.2486	0.01227	STOML3	0.22217
ENSG00000185475	11	62554887	62557877	4	2	58140	2.2481	0.012284	TMEM179B	0.222193
ENSG00000164002	1	40974413	40982228	17	4	58140	2.2469	0.012325	EXO5	0.222704
ENSG00000114446	3	107879659	107941417	252	5	58140	2.2463	0.012342	IFT57	0.222781
ENSG00000150527	14	39734488	39856156	165	9	58140	2.245	0.012384	CTAGE5	0.223308
ENSG00000119698	14	94612465	94746072	208	12	58140	2.2444	0.012404	PPP4R4	0.223438
ENSG00000085063	11	33719807	33757991	58	9	58140	2.2441	0.012413	CD59	0.22337
ENSG00000103888	15	81071684	81244117	164	27	58140	2.2418	0.012487	KIAA1199	0.22424
ENSG00000151632	10	5029967	5060223	77	6	58140	2.2414	0.0125	AKR1C2	0.224243
ENSG00000146963	7	139025105	139108198	148	2	58140	2.2405	0.012528	C7orf55-LUC7L2	0.224515
ENSG00000256053	14	104029299	104073860	91	7	58140	2.2391	0.012575	APOPT1	0.224896
ENSG00000268926	9	98534605	98537013	8	3	58140	2.2388	0.012583	DKFZP434H0512	0.224809
ENSG00000189337	1	14925200	15444539	908	103	58140	2.2382	0.012605	KAZN	0.224972
ENSG00000166037	11	95523129	95565857	88	6	58140	2.2375	0.012627	CEP57	0.225134
ENSG00000132359	17	2680350	2941033	398	56	58140	2.2366	0.012656	RAP1GAP2	0.225421
ENSG00000269955	7	139026106	139107345	147	2	58140	2.2355	0.012693	LUC7L2	0.22585
ENSG00000048740	10	11047259	11378674	542	58	58140	2.2351	0.012704	CELF2	0.225816
ENSG00000112320	6	107811162	107981357	258	34	58140	2.2336	0.012753	SOBP	0.226456
ENSG00000120334	1	173768688	173793858	9	1	58140	2.2308	0.012847	CENPL	0.227894
ENSG00000167193	17	1323983	1366456	82	9	58140	2.2306	0.012855	CRK	0.227805
ENSG00000155158	9	15163620	15307358	269	29	58140	2.2287	0.012915	TTC39B	0.228636
ENSG00000106263	7	2393721	2420380	53	5	58140	2.2284	0.012926	EIF3B	0.228599
ENSG00000171940	20	52183604	52226446	23	5	58140	2.228	0.01294	ZNF217	0.228615
ENSG00000076356	1	208195587	208417665	398	35	58140	2.2278	0.012946	PLXNA2	0.22849
ENSG00000145309	4	71200683	71202833	3	2	58140	2.2265	0.012989	CABS1	0.229018
ENSG00000161217	3	195941093	196014828	121	9	58140	2.2262	0.013001	PCYT1A	0.228998
ENSG00000138083	2	45168902	45173216	9	2	58140	2.2226	0.013121	SIX3	0.230647
ENSG00000080298	9	3218297	3526004	361	13	58140	2.2224	0.013127	RFX3	0.230521
ENSG00000106976	9	130965658	131017527	60	6	58140	2.2222	0.013135	DNM1	0.23043
ENSG00000184661	8	25316513	25365436	88	5	58140	2.221	0.013174	CDCA2	0.230882
ENSG00000126107	1	45468212	45477001	9	2	58140	2.2208	0.013181	HECTD3	0.230773
ENSG00000182985	11	115039938	115375675	305	33	58140	2.2196	0.013224	CADM1	0.231294
ENSG00000175985	14	69951409	69995215	50	7	58140	2.216	0.013344	PLEKHD1	0.23316
ENSG00000136883	9	116848406	116861507	23	4	58140	2.2154	0.013368	KIF12	0.233346
ENSG00000127561	16	2039661	2044276	3	1	58140	2.2147	0.01339	SYNGR3	0.233496
ENSG00000120438	6	160199530	160210781	19	2	58140	2.2129	0.013451	TCP1	0.234326
ENSG00000116128	1	147013182	147098017	85	9	58140	2.212	0.013484	BCL9	0.234667
ENSG00000146463	1	35734568	35887659	146	9	58140	2.2102	0.013545	ZMYM4	0.235494
ENSG00000170458	5	140011313	140013286	3	2	58140	2.2094	0.013573	CD14	0.235747
ENSG00000181804	3	142984064	143567373	849	78	58140	2.2091	0.013582	SLC9A9	0.235669
ENSG00000197183	20	31030862	31172876	88	6	58140	2.2065	0.013676	C20orf112	0.237064
ENSG00000101266	20	459116	524465	23	3	58140	2.2057	0.013701	CSNK2A1	0.237262
ENSG00000100023	22	22006559	22054304	76	6	58140	2.2053	0.013718	PPIL2	0.237321
ENSG00000146453	6	160221298	160241736	29	4	58140	2.2049	0.013732	PNLDC1	0.237329
ENSG00000172724	9	34689564	34691274	5	3	58140	2.2041	0.013758	CCL19	0.237543
ENSG00000125743	19	46190712	46195827	4	2	58140	2.2027	0.013807	SNRPD2	0.238154
ENSG00000120437	6	160181360	160200144	36	4	58140	2.2015	0.013849	ACAT2	0.238643
ENSG00000101745	18	9136226	9285983	202	9	58140	2.2015	0.013851	ANKRD12	0.238442
ENSG00000141391	18	12407895	12432237	20	3	58140	2.1999	0.013907	SLMO1	0.23917
ENSG00000109944	11	122753391	122830506	108	14	58140	2.1994	0.013925	C11orf63	0.239244
ENSG00000142494	17	19398698	19482347	98	13	58140	2.1987	0.013948	SLC47A1	0.239404
ENSG00000128573	7	113726382	114333827	356	27	58140	2.1985	0.013957	FOXP2	0.239324
ENSG00000080854	11	133778459	133826880	87	11	58140	2.1975	0.013994	IGSF9B	0.239723
ENSG00000131018	6	152442819	152958936	923	74	58140	2.1966	0.014024	SYNE1	0.239766
ENSG00000132603	16	69373333	69377014	6	2	58140	2.1965	0.014027	NIP7	0.239583
ENSG00000163960	3	196074533	196159345	79	7	58140	2.196	0.014046	UBXN7	0.239674
ENSG00000150394	16	61681146	62070939	548	31	58140	2.1956	0.014059	CDH8	0.239661
ENSG00000108370	17	63133549	63223821	158	11	58140	2.1953	0.014072	RGS9	0.239649
ENSG00000214300	7	99905325	99919819	6	1	58140	2.195	0.014081	SPDYE3	0.239569
ENSG00000197506	9	86890372	86955672	188	27	58140	2.1935	0.014136	SLC28A3	0.240271
ENSG00000137288	6	33662070	33679504	50	5	58140	2.1934	0.014139	UQCC2	0.240088
ENSG00000007545	16	1662326	1727909	117	10	58140	2.1934	0.01414	CRAMP1L	0.239872
ENSG00000166924	7	100081550	100092422	13	3	58140	2.1922	0.014181	NYAP1	0.240334
ENSG00000103710	15	65345679	65369028	14	1	58140	2.1921	0.014185	RASL12	0.240169
ENSG00000085365	5	77656339	77776562	225	11	58140	2.1921	0.014186	SCAMP1	0.239954
ENSG00000141664	18	60190240	60254942	43	2	58140	2.1902	0.014255	ZCCHC2	0.240887
ENSG00000101342	20	35504524	35522638	17	3	58140	2.19	0.014262	TLDC2	0.240773
ENSG00000146373	6	125283691	125413779	132	19	58140	2.1895	0.014279	RNF217	0.240827
ENSG00000149182	11	47185848	47198676	15	4	58140	2.1883	0.014325	ARFGAP2	0.24137
ENSG00000072401	10	60094735	60130513	20	4	58140	2.188	0.014336	UBE2D1	0.241323
ENSG00000257242	12	92378756	92536690	128	18	58140	2.1861	0.014405	C12orf79	0.242251
ENSG00000167491	19	19496635	19619740	173	8	58140	2.1855	0.014426	GATAD2A	0.242371
ENSG00000168062	11	64755415	64764517	9	2	58140	2.1847	0.014454	BATF2	0.242608
ENSG00000118777	4	89011416	89152474	207	22	58140	2.1837	0.014493	ABCG2	0.243029
ENSG00000197880	1	23907985	23967058	40	5	58140	2.1826	0.014533	MDS2	0.243466
ENSG00000010932	1	171217638	171255117	45	6	58140	2.1818	0.014561	FMO1	0.243701
ENSG00000116005	2	70484518	70508323	34	3	58140	2.1802	0.01462	PCYOX1	0.244455
ENSG00000182698	2	220192131	220197899	16	2	58140	2.1798	0.014635	RESP18	0.244472
ENSG00000205269	6	11537938	11583757	104	9	58140	2.1788	0.014673	TMEM170B	0.244872
ENSG00000176853	8	124780696	124827692	31	1	58140	2.1774	0.014725	FAM91A1	0.245506
ENSG00000196862	2	108443388	108507297	10	1	58140	2.177	0.014741	RGPD4	0.245538
ENSG00000171603	1	9789084	9884584	188	5	58140	2.1759	0.01478	CLSTN1	0.245953
ENSG00000110987	12	122457328	122499948	61	11	58140	2.1755	0.014795	BCL7A	0.245969
ENSG00000166546	16	66461200	66527432	70	9	58140	2.1747	0.014826	BEAN1	0.24625
ENSG00000129158	11	17809595	18034709	305	24	58140	2.174	0.014852	SERGEF	0.246447
ENSG00000228278	9	117092149	117095532	6	2	58140	2.1723	0.014915	ORM2	0.247258
ENSG00000159579	16	57220049	57274387	49	3	58140	2.172	0.014929	RSPRY1	0.247255
ENSG00000181827	15	56379478	56535483	235	5	58140	2.1716	0.014943	RFX7	0.247253
ENSG00000072832	4	5749811	5894785	259	29	58140	2.1709	0.01497	CRMP1	0.247465
ENSG00000129911	19	1852399	1863567	17	4	58140	2.1704	0.014987	KLF16	0.247512
ENSG00000066923	7	99775186	99819111	75	4	58140	2.1699	0.015007	STAG3	0.247608
ENSG00000087586	20	54944445	54967393	9	2	58140	2.1694	0.015025	AURKA	0.247672
ENSG00000103035	16	74330673	74340186	6	2	58140	2.168	0.015079	PSMD7	0.248327
ENSG00000215504	11	85563600	85565986	11	2	58140	2.1678	0.015089	AP000974.1	0.248258
ENSG00000108344	17	38137050	38154213	32	2	58140	2.1667	0.015127	PSMD3	0.248649
ENSG00000058085	1	183155373	183214035	172	16	58140	2.1664	0.015141	LAMC2	0.248645
ENSG00000144406	2	210636717	210864024	104	10	58140	2.1662	0.015148	UNC80	0.248527
ENSG00000261603	3	46761073	46777919	43	2	58140	2.166	0.015154	PRSS46	0.248392
ENSG00000164197	5	63461671	63668696	179	8	58140	2.1659	0.01516	RNF180	0.248257
ENSG00000099889	22	19957419	20004331	124	14	58140	2.1654	0.015178	ARVCF	0.248319
ENSG00000174547	11	66202546	66234209	15	3	58140	2.1652	0.015186	MRPL11	0.248218
ENSG00000119906	10	102672326	102724893	41	5	58140	2.1651	0.015188	FAM178A	0.248019
ENSG00000081019	1	114304454	114355098	32	4	58140	2.1645	0.015212	RSBN1	0.248179
ENSG00000211456	3	45730548	45786916	159	7	58140	2.1645	0.015215	SACM1L	0.247996
ENSG00000163516	2	220094479	220101391	9	2	58140	2.1644	0.015219	ANKZF1	0.24783
ENSG00000108509	17	4871287	4890960	37	7	58140	2.163	0.015269	CAMTA2	0.248413
ENSG00000143847	1	202995626	203047868	106	14	58140	2.1603	0.015375	PPFIA4	0.249905
ENSG00000163975	3	196715492	196756687	37	6	58140	2.1602	0.015378	MFI2	0.249721
ENSG00000149926	16	30035748	30064299	18	1	58140	2.1594	0.015409	FAM57B	0.249992
ENSG00000232056	2	10987703	10995081	25	4	58140	2.1593	0.015414	AC092687.4	0.249841
ENSG00000108602	17	19641297	19652256	33	5	58140	2.1583	0.015453	ALDH3A1	0.250241
ENSG00000066032	2	79412357	80875905	3008	226	58140	2.1577	0.015477	CTNNA2	0.250398
ENSG00000100427	22	50497820	50524331	120	7	58140	2.1568	0.015509	MLC1	0.250452
ENSG00000120054	10	101801950	101841634	59	9	58140	2.1566	0.015519	CPN1	0.250382
ENSG00000205221	2	36923833	37041935	204	32	58140	2.156	0.015541	VIT	0.250505
ENSG00000146457	6	160146617	160177351	31	3	58140	2.1522	0.015692	WTAP	0.252706
ENSG00000169851	4	30722037	31148422	725	38	58140	2.1521	0.015695	PCDH7	0.252522
ENSG00000197604	10	72194585	72196314	3	1	58140	2.1512	0.01573	AC022532.1	0.252852
ENSG00000136052	12	105196331	105352522	351	19	58140	2.1494	0.015803	SLC41A2	0.253559
ENSG00000087263	16	56485402	56513012	53	9	58140	2.1483	0.015846	OGFOD1	0.254016
ENSG00000143816	1	228106357	228135599	69	8	58140	2.148	0.015859	WNT9A	0.253991
ENSG00000118263	2	207938861	208031991	150	18	58140	2.1469	0.015902	KLF7	0.254447
ENSG00000010310	19	46171502	46186982	15	3	58140	2.1465	0.015915	GIPR	0.254422
ENSG00000134020	8	22570769	22857513	373	53	58140	2.1463	0.015925	PEBP4	0.254349
ENSG00000184588	1	66258197	66840259	1054	63	58140	2.1457	0.015949	PDE4B	0.254499
ENSG00000143977	2	70508494	70520903	16	2	58140	2.1443	0.016003	SNRPG	0.255128
ENSG00000112685	6	485133	693117	404	27	58140	2.1441	0.016014	EXOC2	0.255071
ENSG00000164080	3	51575160	51702683	30	2	58140	2.144	0.016016	RAD54L2	0.25487
ENSG00000104529	8	144661867	144681711	59	6	58140	2.1434	0.016041	EEF1D	0.255036
ENSG00000182704	11	76493295	76509198	32	5	58140	2.1431	0.016052	TSKU	0.254979
ENSG00000164414	6	88180341	88222054	88	10	58140	2.1426	0.016073	SLC35A1	0.25508
ENSG00000155115	6	111279763	111289093	39	2	58140	2.1425	0.016078	GTF3C6	0.254928
ENSG00000152782	10	91342745	91405215	162	12	58140	2.1418	0.016104	PANK1	0.255109
ENSG00000105655	19	18545198	18549111	4	1	58140	2.1412	0.016129	ISYNA1	0.255274
ENSG00000164548	7	23544399	23571660	27	5	58140	2.1411	0.016133	TRA2A	0.255106
ENSG00000163689	3	58703092	59035810	154	1	58140	2.1404	0.016161	C3orf67	0.255317
ENSG00000138660	4	113152893	113191203	42	8	58140	2.1396	0.016193	AP1AR	0.255592
ENSG00000115825	2	37477645	37551951	101	7	58140	2.1395	0.016196	PRKD3	0.255409
ENSG00000223638	19	56270380	56274541	5	2	58140	2.139	0.016217	RFPL4A	0.255509
ENSG00000145075	3	180320646	180588793	279	7	58140	2.1388	0.016227	CCDC39	0.255436
ENSG00000173933	11	66384097	66434153	27	7	58140	2.1381	0.016255	RBM4	0.255647
ENSG00000156103	8	89044237	89340254	265	23	58140	2.1378	0.016267	MMP16	0.255605
ENSG00000147955	9	34634719	34637806	3	2	58140	2.1378	0.016268	SIGMAR1	0.255392
ENSG00000174705	5	171752185	171881527	286	12	58140	2.1375	0.01628	SH3PXD2B	0.25535
ENSG00000100987	20	25051521	25062996	3	1	58140	2.1374	0.016282	VSX1	0.255153
ENSG00000185933	10	105213144	105218645	6	2	58140	2.1358	0.016348	CALHM1	0.255958
ENSG00000255633	6	62284008	62284534	3	1	58140	2.1348	0.016389	MTRNR2L9	0.25637
ENSG00000164494	6	107473761	107780768	539	31	58140	2.134	0.016423	PDSS2	0.256442
ENSG00000174851	11	66052051	66056641	4	2	58140	2.1321	0.016497	YIF1A	0.257368
ENSG00000168096	16	4746513	4784379	41	3	58140	2.1321	0.0165	ANKS3	0.257185
ENSG00000112584	6	170599791	170716153	277	14	58140	2.1317	0.016517	FAM120B	0.257221
ENSG00000124003	2	223536505	223574649	70	9	58140	2.1311	0.016539	MOGAT1	0.257334
ENSG00000134070	3	10206549	10285427	133	16	58140	2.131	0.016544	IRAK2	0.257183
ENSG00000168702	2	140988992	142889270	4087	177	58140	2.1293	0.016614	LRP1B	0.258041
ENSG00000119669	14	77490888	77495034	4	1	58140	2.1278	0.016678	IRF2BPL	0.258576
ENSG00000165474	13	20761609	20767037	6	1	58140	2.1277	0.01668	GJB2	0.258377
ENSG00000135720	16	66754796	66785701	41	3	58140	2.1267	0.016722	DYNC1LI2	0.258798
ENSG00000134343	11	26210829	26684835	1483	43	58140	2.1257	0.016765	ANO3	0.259234
ENSG00000153707	9	8314246	10612723	5795	337	58140	2.1249	0.016798	PTPRD	0.259515
ENSG00000188916	10	128933694	128994422	82	7	58140	2.124	0.016837	FAM196A	0.259888
ENSG00000034053	15	29129629	29410518	454	24	58140	2.1231	0.016874	APBA2	0.260229
ENSG00000076321	1	173684080	173755840	38	2	58140	2.1231	0.016875	KLHL20	0.260015
ENSG00000102858	16	4666494	4740975	71	5	58140	2.1228	0.016884	MGRN1	0.259924
ENSG00000177105	11	3848208	3862213	25	3	58140	2.1228	0.016885	RHOG	0.259711
ENSG00000145365	4	113195698	113207059	35	3	58140	2.1226	0.016893	TIFA	0.259605
ENSG00000052795	4	159690290	159829201	98	7	58140	2.1214	0.016944	FNIP2	0.26016
ENSG00000167972	16	2325882	2390747	38	5	58140	2.1197	0.017016	ABCA3	0.260579
ENSG00000159685	3	126423063	126679249	183	7	58140	2.119	0.017044	CHCHD6	0.260779
ENSG00000186226	1	152758690	152760902	9	2	58140	2.1185	0.017066	LCE1E	0.260887
ENSG00000135316	6	86318053	86353510	32	5	58140	2.1176	0.017102	SYNCRIP	0.261209
ENSG00000157103	3	11034410	11080933	92	18	58140	2.1171	0.017126	SLC6A1	0.261347
ENSG00000111481	12	54694986	54745633	44	5	58140	2.1157	0.017185	COPZ1	0.26179
ENSG00000066027	1	212458879	212535200	92	8	58140	2.1154	0.0172	PPP2R5A	0.261791
ENSG00000251258	6	112668532	112672498	9	2	58140	2.1149	0.017218	RFPL4B	0.261836
ENSG00000104866	19	45594654	45651335	31	4	58140	2.1146	0.017231	PPP1R37	0.261806
ENSG00000174996	11	66024765	66035331	12	3	58140	2.114	0.017258	KLC2	0.261989
ENSG00000186283	1	179050512	179067158	31	7	58140	2.1139	0.017261	TOR3A	0.261807
ENSG00000115041	2	95963052	96051825	65	5	58140	2.1139	0.017263	KCNIP3	0.26161
ENSG00000065534	3	123328896	123603178	239	31	58140	2.1138	0.017266	MYLK	0.261429
ENSG00000267110	19	55666125	55672039	10	2	58140	2.1133	0.017288	CTD-2587H24.4	0.261535
ENSG00000137642	11	121322912	121504402	189	20	58140	2.1132	0.017292	SORL1	0.261369
ENSG00000196581	1	4714792	4852594	347	40	58140	2.112	0.017345	AJAP1	0.261944
ENSG00000127955	7	79763271	79848718	101	10	58140	2.1111	0.017383	GNAI1	0.262065
ENSG00000148204	9	126118449	126142603	61	9	58140	2.1099	0.017432	CRB2	0.262577
ENSG00000146530	7	12370511	12443567	186	12	58140	2.1094	0.017454	VWDE	0.262682
ENSG00000164898	7	139024203	139031065	8	1	58140	2.109	0.01747	C7orf55	0.262696
ENSG00000120156	9	27109139	27230173	334	27	58140	2.1084	0.017497	TEK	0.262876
ENSG00000172113	3	48334754	48343175	15	2	58140	2.1077	0.017527	NME6	0.263101
ENSG00000229453	3	48348336	48369831	35	2	58140	2.1075	0.017537	SPINK8	0.263025
ENSG00000165914	14	91006932	91282823	413	38	58140	2.1069	0.017563	TTC7B	0.263189
ENSG00000065600	1	212537273	212588243	63	6	58140	2.1069	0.017564	TMEM206	0.262978
ENSG00000048028	11	113668596	113746292	88	8	58140	2.1064	0.017586	USP28	0.263082
ENSG00000157703	7	138279030	138386097	129	18	58140	2.1061	0.017596	SVOPL	0.263007
ENSG00000101347	20	35518632	35580246	37	3	58140	2.1057	0.017616	SAMHD1	0.263081
ENSG00000180008	14	55493948	55516206	18	2	58140	2.1053	0.017634	SOCS4	0.263125
ENSG00000114867	3	184032283	184053146	8	3	58140	2.1037	0.017703	EIF4G1	0.263929
ENSG00000165118	9	86553226	86571901	26	5	58140	2.1035	0.017712	C9orf64	0.263838
ENSG00000132356	5	40759481	40798476	57	7	58140	2.1022	0.017769	PRKAA1	0.264461
ENSG00000088727	3	47269516	47324941	38	4	58140	2.102	0.017776	KIF9	0.26434
ENSG00000249115	19	36103646	36116251	8	2	58140	2.1018	0.017786	HAUS5	0.264264
ENSG00000163104	4	95128762	95212443	86	3	58140	2.1017	0.017788	SMARCAD1	0.264069
ENSG00000124157	20	43849941	43853099	6	2	58140	2.1005	0.017843	SEMG2	0.264661
ENSG00000196388	17	4891425	4900905	20	5	58140	2.1004	0.017847	INCA1	0.264496
ENSG00000115657	2	220074490	220083712	3	1	58140	2.1003	0.017853	ABCB6	0.264361
ENSG00000132912	5	150088002	150138671	84	3	58140	2.1001	0.017858	DCTN4	0.264211
ENSG00000092931	17	74731947	74777531	8	3	58140	2.0977	0.017967	MFSD11	0.265374
ENSG00000135916	2	231729354	231743963	17	2	58140	2.097	0.017996	ITM2C	0.265578
ENSG00000130035	12	4829507	4960277	258	24	58140	2.097	0.017998	GALNT8	0.265383
ENSG00000149639	20	35405845	35492089	16	2	58140	2.0951	0.018081	SOGA1	0.266382
ENSG00000119547	18	55102917	55158529	118	6	58140	2.0947	0.018098	ONECUT2	0.266408
ENSG00000156475	5	145967936	146464347	795	48	58140	2.0929	0.018179	PPP2R2B	0.267375
ENSG00000104219	8	17013538	17082308	106	19	58140	2.092	0.018221	ZDHHC2	0.267767
ENSG00000141338	17	66863433	66951533	117	10	58140	2.0912	0.018255	ABCA8	0.268042
ENSG00000112742	6	80713604	80752244	43	3	58140	2.0906	0.018284	TTK	0.268242
ENSG00000163067	2	95831177	95850065	8	1	58140	2.0902	0.018301	ZNF2	0.268266
ENSG00000180773	11	92877341	92931130	65	6	58140	2.0898	0.018318	SLC36A4	0.26829
ENSG00000172775	16	57186378	57220028	16	2	58140	2.0894	0.018335	FAM192A	0.268314
ENSG00000230510	19	46984053	47104457	125	17	58140	2.0891	0.018351	PPP5D1	0.268324
ENSG00000268223	5	115387163	115395815	63	5	58140	2.089	0.018355	ARL14EPL	0.268158
ENSG00000183340	11	96123153	96240738	144	13	58140	2.0873	0.018431	JRKL	0.269043
ENSG00000114544	3	125725198	125820404	253	10	58140	2.0872	0.018437	SLC41A3	0.268906
ENSG00000145451	4	175558065	175750465	330	26	58140	2.0864	0.01847	GLRA3	0.269163
ENSG00000114738	3	50648951	50686720	38	3	58140	2.086	0.01849	MAPKAPK3	0.26923
ENSG00000146376	6	129897277	130031370	267	24	58140	2.0843	0.018568	ARHGAP18	0.27014
ENSG00000156374	10	105062553	105110891	42	5	58140	2.0837	0.018592	PCGF6	0.27004
ENSG00000140093	14	94749650	94759608	22	4	58140	2.0833	0.018613	SERPINA10	0.27012
ENSG00000168916	5	123972608	124084500	171	19	58140	2.0824	0.018655	ZNF608	0.270505
ENSG00000161681	19	51165084	51222707	9	1	58140	2.0821	0.018664	SHANK1	0.270411
ENSG00000125703	1	63249806	63331184	112	6	58140	2.0814	0.018697	ATG4C	0.270665
ENSG00000011143	17	56282803	56296966	9	2	58140	2.0807	0.018731	MKS1	0.270933
ENSG00000196455	3	130397779	130465673	143	8	58140	2.0805	0.018742	PIK3R4	0.270868
ENSG00000114744	3	149456257	149470286	29	5	58140	2.0804	0.018744	COMMD2	0.270673
ENSG00000166961	11	60524426	60544205	5	1	58140	2.0777	0.018869	MS4A15	0.272028
ENSG00000077458	11	95502106	95523573	44	5	58140	2.0777	0.01887	FAM76B	0.271818
ENSG00000054965	11	73111532	73309234	185	8	58140	2.0776	0.018872	FAM168A	0.271623
ENSG00000075884	2	143848931	144525921	756	51	58140	2.0773	0.018885	ARHGAP15	0.271587
ENSG00000197084	1	152777311	152779107	11	3	58140	2.0771	0.018897	LCE1C	0.271536
ENSG00000198054	21	39493545	39560110	72	6	58140	2.0769	0.018907	DSCR8	0.271456
ENSG00000034713	16	75600249	75611779	13	3	58140	2.0759	0.018954	GABARAPL2	0.271907
ENSG00000187815	1	40942887	40962015	18	4	58140	2.0754	0.018974	ZFP69	0.271971
ENSG00000184293	12	9868456	9885895	40	1	58140	2.0744	0.01902	CLECL1	0.272407
ENSG00000172155	1	152769227	152770657	3	1	58140	2.0735	0.019062	LCE1D	0.272785
ENSG00000205177	11	33719807	33722347	4	2	58140	2.0727	0.019099	C11orf91	0.273091
ENSG00000188175	7	92817899	92855837	39	7	58140	2.0721	0.019129	HEPACAM2	0.273296
ENSG00000152822	6	146348782	146758734	573	31	58140	2.0704	0.019208	GRM1	0.2742
ENSG00000149050	11	7020549	7041599	43	4	58140	2.069	0.019275	ZNF214	0.274932
ENSG00000144821	3	108099216	108248169	128	8	58140	2.0689	0.019277	MYH15	0.274737
ENSG00000136295	7	2671585	2704436	35	7	58140	2.0688	0.01928	TTYH3	0.274555
ENSG00000133107	13	38210773	38444562	556	41	58140	2.0688	0.019281	TRPC4	0.274346
ENSG00000248643	11	66384097	66413940	18	6	58140	2.0678	0.01933	RBM14-RBM4	0.274596
ENSG00000130227	8	21777180	21864096	121	8	58140	2.0671	0.019362	XPO7	0.274827
ENSG00000146416	6	143381633	143661441	458	28	58140	2.0651	0.019457	AIG1	0.275728
ENSG00000112096	6	160090089	160183561	139	6	58140	2.0632	0.019548	SOD2	0.276793
ENSG00000139547	12	57345219	57353158	7	2	58140	2.0618	0.019612	RDH16	0.27725
ENSG00000211450	11	57508825	57510986	4	2	58140	2.0607	0.019667	C11orf31	0.277802
ENSG00000162994	2	55401927	55459699	76	8	58140	2.0602	0.01969	CLHC1	0.277903
ENSG00000152147	2	38978676	39012142	33	3	58140	2.0601	0.019696	GEMIN6	0.277763
ENSG00000157856	2	26624784	26679579	83	11	58140	2.0598	0.019707	DRC1	0.277694
ENSG00000145592	5	40825364	40835437	26	4	58140	2.0596	0.019717	RPL37	0.277611
ENSG00000133083	13	36345478	36705443	679	61	58140	2.0591	0.01974	DCLK1	0.277488
ENSG00000125247	13	101256181	101327347	91	7	58140	2.0589	0.019752	TMTC4	0.277433
ENSG00000122877	10	64571756	64679660	277	19	58140	2.0585	0.019772	EGR2	0.277491
ENSG00000158987	5	130759614	130970929	142	4	58140	2.0579	0.019798	RAPGEF6	0.277633
ENSG00000104886	19	2230002	2237703	5	2	58140	2.0576	0.019812	PLEKHJ1	0.277384
ENSG00000034677	8	101269288	101348446	117	6	58140	2.0575	0.019819	RNF19A	0.27726
ENSG00000163945	4	1341054	1381837	101	11	58140	2.0571	0.019841	UVSSA	0.277345
ENSG00000162430	1	26126667	26144713	20	3	58140	2.0569	0.019848	SEPN1	0.277222
ENSG00000024048	6	42531800	42661242	119	8	58140	2.0568	0.019851	UBR2	0.277042
ENSG00000186732	22	43807202	43903728	155	22	58140	2.0559	0.019894	MPPED1	0.27742
ENSG00000129910	16	89238175	89261900	77	10	58140	2.0556	0.019913	CDH15	0.277464
ENSG00000152952	3	145787227	145881440	175	7	58140	2.055	0.019939	PLOD2	0.277605
ENSG00000222031	2	151857734	151905288	144	14	58140	2.0536	0.020009	AC023469.1	0.278358
ENSG00000147684	8	125551344	125580751	67	10	58140	2.0522	0.020075	NDUFB9	0.279054
ENSG00000110429	11	33762485	33796089	64	8	58140	2.052	0.020086	FBXO3	0.278985
ENSG00000165807	14	65016620	65056098	62	8	58140	2.0517	0.020102	PPP1R36	0.278985
ENSG00000161800	12	50370706	50426919	71	4	58140	2.0516	0.020104	RACGAP1	0.278791
ENSG00000116199	1	178994939	179045697	116	11	58140	2.0512	0.020122	FAM20B	0.27882
ENSG00000106290	7	99704693	99717464	9	2	58140	2.0506	0.020153	TAF6	0.279028
ENSG00000069493	12	9817565	9848413	15	1	58140	2.0489	0.020238	CLEC2D	0.279762
ENSG00000111319	12	6456009	6486896	12	2	58140	2.0485	0.020257	SCNN1A	0.279803
ENSG00000163946	3	56654161	56717265	172	12	58140	2.0478	0.02029	FAM208A	0.280037
ENSG00000070495	17	74708919	74722866	9	3	58140	2.0475	0.020306	JMJD6	0.280037
ENSG00000181744	3	143690640	143767561	127	7	58140	2.0462	0.020367	C3orf58	0.280657
ENSG00000100614	14	60712470	60765805	70	5	58140	2.0459	0.020381	PPM1A	0.280628
ENSG00000267303	19	10426147	10431354	9	3	58140	2.0459	0.020381	CTD-2369P2.12	0.280407
ENSG00000140931	16	66637777	66647795	16	3	58140	2.0456	0.020399	CMTM3	0.280434
ENSG00000117394	1	43391052	43424530	93	12	58140	2.0454	0.020408	SLC2A1	0.280337
ENSG00000212657	17	39463952	39465505	3	1	58140	2.0451	0.020424	KRTAP16-1	0.280337
ENSG00000204839	8	144648357	144655141	12	3	58140	2.0447	0.020444	MROH6	0.280391
ENSG00000103199	16	4798240	4817625	27	2	58140	2.0444	0.020455	ZNF500	0.280322
ENSG00000197647	19	12125547	12146556	7	1	58140	2.0443	0.020464	ZNF433	0.280225
ENSG00000125998	20	33873534	33880204	5	1	58140	2.0438	0.020488	FAM83C	0.280334
ENSG00000107798	10	90973326	91174314	203	30	58140	2.0436	0.020497	LIPA	0.280238
ENSG00000111262	12	5019071	5040527	29	4	58140	2.0435	0.020503	KCNA1	0.280101
ENSG00000185187	11	405716	417455	4	1	58140	2.0434	0.020509	SIGIRR	0.279964
ENSG00000169554	2	145141648	145282147	85	16	58140	2.0429	0.02053	ZEB2	0.279813
ENSG00000166016	11	34172535	34379555	248	36	58140	2.0428	0.020537	ABTB2	0.279691
ENSG00000196776	3	107762145	107809872	39	5	58140	2.0409	0.02063	CD47	0.280738
ENSG00000140022	14	81727000	81902809	286	20	58140	2.0404	0.020656	STON2	0.280873
ENSG00000123643	5	150816607	150871942	136	15	58140	2.0393	0.020708	SLC36A1	0.281361
ENSG00000184697	16	3064713	3070072	7	2	58140	2.0388	0.020734	CLDN6	0.281496
ENSG00000121481	1	185014496	185071740	66	7	58140	2.0375	0.020802	RNF2	0.2822
ENSG00000166035	15	58702768	58861151	234	38	58140	2.0358	0.020886	LIPC	0.28312
ENSG00000089597	11	62392298	62414104	3	1	58140	2.0357	0.020888	GANAB	0.282927
ENSG00000178752	2	239067623	239077541	23	5	58140	2.0346	0.020944	FAM132B	0.283466
ENSG00000001629	7	91875548	92030698	71	4	58140	2.0339	0.02098	ANKIB1	0.283733
ENSG00000273217	5	130761584	131132676	238	4	58140	2.0336	0.020998	CTC-432M15.3	0.283757
ENSG00000108515	17	4851387	4860426	10	4	58140	2.0335	0.021	ENO3	0.283565
ENSG00000160844	7	99798283	99869855	77	5	58140	2.0335	0.021002	GATS	0.283373
ENSG00000189139	14	44973545	44976482	6	2	58140	2.0333	0.021012	FSCB	0.283289
ENSG00000184384	11	95709762	96076344	755	103	58140	2.0328	0.021034	MAML2	0.283367
ENSG00000198961	5	108670410	108745695	70	5	58140	2.0328	0.021036	PJA2	0.283176
ENSG00000121552	3	122044091	122060819	40	6	58140	2.0301	0.021171	CSTA	0.284774
ENSG00000186496	18	32946661	32957301	16	4	58140	2.0292	0.021219	ZNF396	0.28498
ENSG00000267001	19	2717767	2740046	35	4	58140	2.0286	0.021248	AC006538.4	0.284932
ENSG00000003056	12	9092959	9102551	9	1	58140	2.0261	0.021376	M6PR	0.286429
ENSG00000029363	6	136578001	136610989	23	4	58140	2.0261	0.021378	BCLAF1	0.286236
ENSG00000113494	5	35048861	35230794	343	26	58140	2.026	0.021381	PRLR	0.286057
ENSG00000221886	5	159820155	159827104	5	2	58140	2.0252	0.021423	C5orf54	0.286399
ENSG00000163376	3	67048727	67061634	12	2	58140	2.0241	0.021481	KBTBD8	0.286955
ENSG00000185198	19	685521	695460	25	3	58140	2.0212	0.021628	PRSS57	0.288698
ENSG00000122223	1	160799950	160832692	92	6	58140	2.0208	0.021649	CD244	0.288758
ENSG00000182463	20	51588946	52111869	744	92	58140	2.0202	0.021682	TSHZ2	0.288978
ENSG00000005249	7	106685094	106802256	149	12	58140	2.0185	0.021771	PRKAR2B	0.289943
ENSG00000239704	17	15339332	15406922	156	16	58140	2.0179	0.021803	CDRT4	0.290148
ENSG00000265629	2	14775215	14790933	11	1	58140	2.0176	0.021816	AC011897.1	0.2901
ENSG00000154305	1	222791428	222841354	58	4	58140	2.0166	0.02187	MIA3	0.290597
ENSG00000115816	2	37428755	37458856	20	3	58140	2.0161	0.021892	CEBPZ	0.290668
ENSG00000168591	17	42264338	42269099	6	2	58140	2.0139	0.02201	TMUB2	0.292013
ENSG00000145331	4	100467866	100485189	35	4	58140	2.0134	0.022037	TRMT10A	0.292149
ENSG00000120733	5	137688285	137772717	117	9	58140	2.0131	0.022053	KDM3B	0.29214
ENSG00000235608	4	1396720	1400119	4	2	58140	2.013	0.022056	NKX1-1	0.291958
ENSG00000125409	17	15207128	15244958	87	10	58140	2.0127	0.022071	TEKT3	0.291935
ENSG00000099204	10	116190872	116444762	415	37	58140	2.0118	0.022121	ABLIM1	0.292375
ENSG00000106571	7	42000548	42277469	309	30	58140	2.0117	0.022127	GLI3	0.292234
ENSG00000106952	9	117656003	117692697	70	6	58140	2.011	0.022164	TNFSF8	0.292501
ENSG00000158077	11	7041677	7092539	112	8	58140	2.0106	0.022184	NLRP14	0.292324
ENSG00000242107	3	159733811	159749210	72	7	58140	2.0101	0.022209	LINC01100	0.292432
ENSG00000173915	10	105148798	105156223	5	1	58140	2.0093	0.022252	USMG5	0.292778
ENSG00000257355	19	12128703	12163782	20	1	58140	2.0091	0.022265	CTD-2006C1.10	0.292729
ENSG00000224867	1	220603286	220608023	19	3	58140	2.0079	0.022325	AC096644.1	0.293297
ENSG00000107036	9	5629025	5776557	141	5	58140	2.0077	0.022337	KIAA1432	0.293234
ENSG00000081026	1	113933371	114228545	296	10	58140	2.0074	0.022353	MAGI3	0.293224
ENSG00000089847	19	4183351	4224811	8	2	58140	2.0072	0.022365	ANKRD24	0.293161
ENSG00000139187	12	9102640	9163356	85	2	58140	2.0069	0.02238	KLRG1	0.293138
ENSG00000255054	1	26137961	26150235	17	2	58140	2.0063	0.022414	RP1-317E23.6	0.293363
ENSG00000229474	15	44957930	45003514	24	3	58140	2.0062	0.022415	PATL2	0.293157
ENSG00000105819	7	102937869	102969958	19	6	58140	2.0054	0.02246	PMPCB	0.293525
ENSG00000172602	12	49250928	49259681	3	1	58140	2.0052	0.022473	RND1	0.293257
ENSG00000120256	6	150139934	150186199	70	6	58140	2.0047	0.022496	LRP11	0.293338
ENSG00000146282	6	88224096	88299721	188	12	58140	2.0047	0.022497	RARS2	0.293132
ENSG00000185818	4	2061239	2070816	6	1	58140	2.0047	0.0225	NAT8L	0.292953
ENSG00000182667	11	131240373	132206716	1557	125	58140	2.0043	0.022516	NTM	0.292943
ENSG00000118729	1	116242628	116311402	236	13	58140	2.0042	0.022525	CASQ2	0.292842
ENSG00000188676	8	39792133	39873910	261	18	58140	2.0039	0.022538	IDO2	0.292793
ENSG00000183831	1	173578700	173639001	28	3	58140	2.0029	0.022592	ANKRD45	0.293276
ENSG00000071243	7	120590803	120617270	35	4	58140	2.002	0.022641	ING3	0.293694
ENSG00000273274	1	32930670	32962287	6	1	58140	2.0017	0.022657	ZBTB8B	0.293684
ENSG00000197045	14	54941202	54955914	7	2	58140	2.0017	0.02266	GMFB	0.293505
ENSG00000128641	2	192109911	192290115	258	8	58140	2.0008	0.022705	MYO1B	0.29387
ENSG00000111752	12	9066492	9094063	41	5	58140	2.0003	0.022735	PHC1	0.293823
ENSG00000205086	2	42162508	42181406	28	7	58140	1.9998	0.022759	C2orf91	0.293916
ENSG00000125124	16	56500748	56554195	86	10	58140	1.9997	0.022764	BBS2	0.293763
ENSG00000180509	21	35818988	35884573	141	16	58140	1.9995	0.022776	KCNE1	0.293701
ENSG00000150054	10	28339922	28623415	803	24	58140	1.9987	0.02282	MPP7	0.294052
ENSG00000148358	9	132815705	132902448	113	9	58140	1.9985	0.022832	GPR107	0.293989
ENSG00000100528	14	54893654	54908149	18	3	58140	1.9981	0.022855	CNIH1	0.294069
ENSG00000167549	17	27941774	27949925	4	1	58140	1.9979	0.022862	CORO6	0.293942
ENSG00000185352	13	96743093	97485671	1066	53	58140	1.9977	0.022875	HS6ST3	0.293893
ENSG00000163631	4	74262831	74287129	23	2	58140	1.9972	0.0229	ALB	0.293998
ENSG00000143569	1	154192655	154243986	28	2	58140	1.9953	0.023005	UBAP2L	0.295129
ENSG00000204010	10	91137813	91144962	12	3	58140	1.995	0.023022	IFIT1B	0.295131
ENSG00000145863	5	160974069	161129599	266	16	58140	1.9948	0.023031	GABRA6	0.29503
ENSG00000100142	22	38348614	38437922	26	4	58140	1.9948	0.023031	POLR2F	0.294814
ENSG00000187045	22	37461476	37505603	79	7	58140	1.9948	0.023035	TMPRSS6	0.294649
ENSG00000170873	8	125563031	125740730	356	38	58140	1.9932	0.02312	MTSS1	0.29552
ENSG00000131023	6	149979289	150039392	54	2	58140	1.9928	0.023141	LATS1	0.295356
ENSG00000169550	11	26580580	26593780	20	5	58140	1.9925	0.023158	MUC15	0.295357
ENSG00000166246	16	4784273	4799397	34	2	58140	1.9924	0.023164	C16orf71	0.295219
ENSG00000137770	15	44719432	44821236	128	7	58140	1.9907	0.023258	CTDSPL2	0.2962
ENSG00000004975	17	7128660	7137864	6	2	58140	1.9901	0.023292	DVL2	0.296417
ENSG00000213413	7	99815864	99819113	7	2	58140	1.9893	0.023337	PVRIG	0.296774
ENSG00000114648	3	47324407	47388306	26	3	58140	1.989	0.023352	KLHL18	0.296749
ENSG00000122882	10	74889913	74928813	77	1	58140	1.9884	0.023384	ECD	0.296939
ENSG00000105173	19	30302805	30315215	29	6	58140	1.988	0.023404	CCNE1	0.296978
ENSG00000163590	3	160473390	160796695	531	25	58140	1.9879	0.02341	PPM1L	0.296838
ENSG00000174903	11	66036004	66044963	10	3	58140	1.9865	0.023486	RAB1B	0.297586
ENSG00000181355	6	9596343	10211841	997	63	58140	1.9863	0.023503	OFCC1	0.297585
ENSG00000101191	20	61509090	61569304	90	7	58140	1.9857	0.023532	DIDO1	0.297737
ENSG00000163291	4	79808281	79860592	79	2	58140	1.9854	0.023549	PAQR3	0.297736
ENSG00000213551	10	74943120	75008620	106	2	58140	1.9844	0.023604	DNAJC9	0.298216
ENSG00000139323	12	89813495	89919801	169	10	58140	1.9842	0.023617	POC1B	0.298165
ENSG00000157613	11	46299212	46342972	50	7	58140	1.9841	0.023625	CREB3L1	0.29805
ENSG00000117859	1	52042851	52254889	69	2	58140	1.9838	0.023637	OSBPL9	0.297987
ENSG00000169764	2	64068074	64118696	30	3	58140	1.9838	0.023638	UGP2	0.297784
ENSG00000143891	2	38893052	38968379	122	13	58140	1.9838	0.02364	GALM	0.297595
ENSG00000134531	12	13349650	13369708	19	4	58140	1.9825	0.02371	EMP1	0.298261
ENSG00000057663	6	106632351	106773666	208	16	58140	1.9816	0.023763	ATG5	0.298713
ENSG00000162458	1	16083102	16113089	29	2	58140	1.9815	0.023769	FBLIM1	0.298573
ENSG00000167005	16	56463045	56486111	36	8	58140	1.9807	0.023815	NUDT21	0.298936
ENSG00000161057	7	102984701	103009842	14	4	58140	1.9793	0.023888	PSMC2	0.299637
ENSG00000120341	1	177893091	177953438	174	26	58140	1.979	0.02391	SEC16B	0.299698
ENSG00000250305	8	12803151	12889012	222	17	58140	1.9788	0.023919	KIAA1456	0.299382
ENSG00000224982	12	120031264	120079363	89	5	58140	1.9782	0.023952	TMEM233	0.299366
ENSG00000173597	4	70586880	70653679	132	12	58140	1.9779	0.023972	SULT1B1	0.299402
ENSG00000153774	16	75327596	75467383	294	5	58140	1.9769	0.024029	CFDP1	0.299685
ENSG00000112110	6	160210844	160219468	33	3	58140	1.9755	0.024107	MRPL18	0.300443
ENSG00000138835	9	116207011	116360018	74	3	58140	1.9753	0.024119	RGS3	0.300379
ENSG00000137841	15	40570377	40600136	33	6	58140	1.975	0.024135	PLCB2	0.300364
ENSG00000164916	7	4683388	4811074	86	9	58140	1.9749	0.024138	FOXK1	0.300187
ENSG00000162981	2	14772810	14790933	12	2	58140	1.9741	0.024185	FAM84A	0.300558
ENSG00000145041	3	51433298	51534010	56	2	58140	1.9738	0.024201	VPRBP	0.300543
ENSG00000181007	19	36874022	36909558	56	6	58140	1.9731	0.02424	ZFP82	0.3006
ENSG00000120253	6	150045451	150070801	23	2	58140	1.9725	0.024276	NUP43	0.300833
ENSG00000164151	5	5420777	5490347	87	8	58140	1.9719	0.024311	KIAA0947	0.301053
ENSG00000109063	17	10531843	10560626	58	1	58140	1.9716	0.024328	MYH3	0.30105
ENSG00000256223	12	133707161	133736051	47	3	58140	1.9715	0.024331	ZNF10	0.300662
ENSG00000171492	1	90286573	90402170	60	9	58140	1.9715	0.024336	LRRC8D	0.300511
ENSG00000186591	7	129470572	129592789	260	7	58140	1.9709	0.024366	UBE2H	0.300669
ENSG00000113645	5	167718656	167899308	283	39	58140	1.9708	0.024373	WWC1	0.300543
ENSG00000160179	21	43619799	43717354	167	22	58140	1.9695	0.024448	ABCG1	0.301255
ENSG00000117632	1	26210672	26233482	22	3	58140	1.9694	0.024451	STMN1	0.30108
ENSG00000052850	11	44281994	44331716	92	14	58140	1.9693	0.02446	ALX4	0.300979
ENSG00000114853	3	42695176	42709072	16	4	58140	1.9686	0.0245	ZBTB47	0.301259
ENSG00000214397	15	100255908	100258029	3	2	58140	1.9682	0.024521	DKFZP779J2370	0.301305
ENSG00000184999	11	62905339	63137190	244	4	58140	1.9671	0.024584	SLC22A10	0.301867
ENSG00000125319	17	42219274	42239844	15	2	58140	1.9664	0.024624	C17orf53	0.302145
ENSG00000217128	5	130977407	131132710	95	2	58140	1.966	0.024648	FNIP1	0.302228
ENSG00000166321	10	74870217	74891586	35	1	58140	1.9657	0.024668	NUDT13	0.302261
ENSG00000081913	18	60382672	60647666	100	3	58140	1.9653	0.024689	PHLPP1	0.302306
ENSG00000149925	16	30064411	30081778	7	2	58140	1.9644	0.02474	ALDOA	0.302719
ENSG00000141873	19	2732202	2740150	7	1	58140	1.9643	0.024746	SLC39A3	0.30258
ENSG00000128918	15	58245622	58790065	1150	101	58140	1.9622	0.024869	ALDH1A2	0.303871
ENSG00000061938	3	195590235	195638816	68	8	58140	1.962	0.024882	TNK2	0.303818
ENSG00000257446	19	12154620	12167127	8	1	58140	1.962	0.024884	ZNF878	0.30363
ENSG00000114638	3	118892364	118924000	75	15	58140	1.9614	0.024917	UPK1B	0.30382
ENSG00000174498	15	65619465	65670378	31	5	58140	1.9605	0.024968	IGDCC3	0.30423
ENSG00000104213	8	17433942	17501580	348	28	58140	1.9594	0.025036	PDGFRL	0.304846
ENSG00000136634	1	206940947	206945839	10	2	58140	1.9578	0.025126	IL10	0.305729
ENSG00000125787	20	3024268	3026393	3	1	58140	1.9569	0.025177	GNRH2	0.306136
ENSG00000123096	12	26274924	26452223	266	22	58140	1.9564	0.025211	SSPN	0.306336
ENSG00000166582	17	16245848	16256970	7	2	58140	1.9563	0.025212	CENPV	0.306136
ENSG00000138756	4	79697496	79837526	119	2	58140	1.9563	0.025214	BMP2K	0.305947
ENSG00000176261	1	33065773	33116504	91	5	58140	1.9549	0.025296	ZBTB8OS	0.306729
ENSG00000108018	10	108333421	108924292	1082	66	58140	1.9546	0.025312	SORCS1	0.306711
ENSG00000196660	1	219858769	220131989	638	41	58140	1.9543	0.025335	SLC30A10	0.306776
ENSG00000101282	20	939095	982907	97	9	58140	1.9536	0.025377	RSPO4	0.307072
ENSG00000090863	16	74485856	74641012	190	8	58140	1.9522	0.02546	GLG1	0.307863
ENSG00000196600	11	62931248	62997124	91	1	58140	1.9521	0.025465	SLC22A25	0.307711
ENSG00000196405	14	100437786	100610573	276	15	58140	1.9514	0.025505	EVL	0.307981
ENSG00000072657	12	72481046	73059422	639	28	58140	1.9487	0.025667	TRHDE	0.309296
ENSG00000162753	1	173469603	173572233	151	4	58140	1.9484	0.025685	SLC9C2	0.3093
ENSG00000120333	1	174979925	174992561	15	3	58140	1.9478	0.025721	MRPS14	0.30952
ENSG00000223474	1	26145212	26147288	5	1	58140	1.9475	0.025736	AL020996.1	0.309487
ENSG00000130167	19	11406824	11437672	27	2	58140	1.9468	0.025779	TSPAN16	0.309791
ENSG00000182450	11	64058774	64067503	12	3	58140	1.9461	0.025819	KCNK4	0.310059
ENSG00000143799	1	226548392	226595780	102	9	58140	1.946	0.025825	PARP1	0.309918
ENSG00000188322	16	28303840	28335170	13	2	58140	1.9452	0.025877	SBK1	0.310329
ENSG00000118307	12	25261354	25348096	119	5	58140	1.9447	0.025903	CASC1	0.310427
ENSG00000203867	10	112404155	112599227	376	29	58140	1.9445	0.025917	RBM20	0.310382
ENSG00000139318	12	89741009	89747048	11	2	58140	1.944	0.025947	DUSP6	0.310529
ENSG00000005243	17	46103533	46115392	13	4	58140	1.9436	0.025973	COPZ2	0.310627
ENSG00000168137	3	9439299	9520924	98	5	58140	1.9428	0.026019	SETD5	0.310752
ENSG00000143499	1	214454445	214510474	104	10	58140	1.9428	0.026021	SMYD2	0.310563
ENSG00000086205	11	49168187	49230222	61	3	58140	1.9414	0.026107	FOLH1	0.311377
ENSG00000125386	4	2626988	2734292	167	13	58140	1.9413	0.026109	FAM193A	0.311189
ENSG00000170417	2	103353367	103460352	141	9	58140	1.9409	0.026138	TMEM182	0.311322
ENSG00000184828	18	45553044	45937123	528	63	58140	1.9407	0.026144	ZBTB7C	0.311181
ENSG00000161664	17	42247815	42256451	9	2	58140	1.9404	0.026166	ASB16	0.311231
ENSG00000183908	11	56949221	56959191	15	3	58140	1.9401	0.026185	LRRC55	0.311245
ENSG00000106479	7	149535456	149564568	30	6	58140	1.938	0.026311	ZNF862	0.31253
ENSG00000072756	3	3168600	3192563	24	4	58140	1.9372	0.026359	TRNT1	0.312888
ENSG00000088179	2	120517207	120741394	139	6	58140	1.9363	0.026417	PTPN4	0.313363
ENSG00000172348	6	46188475	46459709	253	8	58140	1.936	0.026432	RCAN2	0.313329
ENSG00000186417	15	51633826	51700210	214	23	58140	1.936	0.026434	GLDN	0.31314
ENSG00000138286	10	74927924	75004262	121	2	58140	1.9353	0.026477	FAM149B1	0.313437
ENSG00000132589	17	27206353	27224697	13	2	58140	1.9352	0.026485	FLOT2	0.313319
ENSG00000120705	5	137841784	137878989	23	2	58140	1.9349	0.026502	ETF1	0.313308
ENSG00000164398	5	131142683	131347936	152	3	58140	1.9346	0.02652	ACSL6	0.313309
ENSG00000129990	19	55682567	55691809	39	3	58140	1.9346	0.02652	SYT5	0.313097
ENSG00000171045	8	143293441	143484601	527	27	58140	1.9321	0.026673	TSNARE1	0.314691
ENSG00000143612	1	154179182	154193104	6	2	58140	1.9321	0.026674	C1orf43	0.31449
ENSG00000070729	16	57917503	58005020	129	20	58140	1.9321	0.026674	CNGB1	0.314278
ENSG00000101236	20	3907956	3996229	133	11	58140	1.9319	0.026684	RNF24	0.314184
ENSG00000272305	3	53003135	53133469	295	15	58140	1.9318	0.026695	RP11-894J14.5	0.314102
ENSG00000173575	15	93426526	93571237	163	14	58140	1.9317	0.026697	CHD2	0.313914
ENSG00000131951	14	60386431	60530277	282	12	58140	1.9315	0.026713	LRRC9	0.313891
ENSG00000072778	17	7120444	7128592	6	2	58140	1.9311	0.026738	ACADVL	0.313974
ENSG00000144649	3	43020759	43101703	147	12	58140	1.9307	0.026758	FAM198A	0.313787
ENSG00000253304	1	29445940	29450447	4	1	58140	1.9306	0.026767	TMEM200B	0.313682
ENSG00000117479	1	169433147	169455241	18	3	58140	1.9305	0.026775	SLC19A2	0.313565
ENSG00000188909	11	122848278	122852428	4	2	58140	1.9304	0.02678	BSX	0.313414
ENSG00000151929	10	121410882	121437331	60	8	58140	1.9296	0.026829	BAG3	0.313777
ENSG00000197763	3	126290622	126373998	119	8	58140	1.9294	0.026842	TXNRD3	0.313719
ENSG00000008324	3	42623332	42636606	20	3	58140	1.929	0.026865	SS18L2	0.313778
ENSG00000134817	11	57001051	57004709	6	2	58140	1.9289	0.02687	APLNR	0.313627
ENSG00000112812	6	27215480	27224403	15	5	58140	1.9285	0.026897	PRSS16	0.313523
ENSG00000176697	11	27676440	27743605	74	9	58140	1.9275	0.026962	BDNF	0.314071
ENSG00000111647	12	100422233	100536626	104	4	58140	1.9274	0.026965	UHRF1BP1L	0.313897
ENSG00000084463	12	14939410	14956474	17	6	58140	1.9253	0.027093	WBP11	0.315177
ENSG00000154928	3	134316643	134979309	967	74	58140	1.9252	0.0271	EPHB1	0.315049
ENSG00000113396	5	127873706	128369335	1226	35	58140	1.9249	0.027119	SLC27A6	0.31506
ENSG00000163803	2	28680012	28866654	317	30	58140	1.9241	0.027172	PLB1	0.315466
ENSG00000114331	3	194995465	195163807	388	10	58140	1.9241	0.027172	ACAP2	0.315257
ENSG00000160062	1	33005028	33071540	76	4	58140	1.9234	0.027212	ZBTB8A	0.315511
ENSG00000113638	5	40714577	40756077	72	8	58140	1.9227	0.027261	TTC33	0.31587
ENSG00000162852	1	246729746	246831886	120	7	58140	1.9224	0.027279	CNST	0.315869
ENSG00000183018	17	4402133	4442330	28	4	58140	1.9223	0.027281	SPNS2	0.315683
ENSG00000188511	22	49808176	50051190	443	39	58140	1.9219	0.02731	C22orf34	0.315809
ENSG00000255103	1	39876151	39882154	3	1	58140	1.9215	0.027335	KIAA0754	0.315889
ENSG00000174080	11	66330934	66336312	10	2	58140	1.92	0.027426	CTSF	0.316731
ENSG00000114737	3	50643921	50649262	5	1	58140	1.9182	0.02754	CISH	0.317628
ENSG00000247270	16	66516775	66519747	3	1	58140	1.918	0.027553	AC132186.1	0.317568
ENSG00000179915	2	50145643	51259674	2172	98	58140	1.9174	0.027591	NRXN1	0.317797
ENSG00000168890	2	85825671	85830319	3	1	58140	1.917	0.027619	TMEM150A	0.31791
ENSG00000130584	20	62375019	62462597	287	10	58140	1.917	0.02762	ZBTB46	0.317712
ENSG00000172769	11	58169937	58170882	4	1	58140	1.9161	0.027677	OR5B3	0.318158
ENSG00000248789	5	51303865	51376821	181	8	58140	1.9157	0.027703	CTD-2203A3.1	0.318248
ENSG00000101442	20	37377085	37400834	69	6	58140	1.9138	0.027821	ACTR5	0.319393
ENSG00000162456	1	47011316	47017199	22	4	58140	1.9136	0.027833	KNCN	0.319321
ENSG00000213380	16	69354043	69373570	32	5	58140	1.9132	0.02786	COG8	0.319421
ENSG00000100906	14	35870717	35873955	4	2	58140	1.9123	0.027918	NFKBIA	0.319876
ENSG00000157214	7	89796904	89867451	140	8	58140	1.9118	0.02795	STEAP2	0.320033
ENSG00000146676	7	44915896	44924960	6	2	58140	1.9112	0.027987	PURB	0.320247
ENSG00000107242	9	71320575	71624092	518	27	58140	1.9112	0.027987	PIP5K1B	0.320037
ENSG00000117640	1	26145131	26159432	13	2	58140	1.9107	0.028022	MTFR1L	0.320228
ENSG00000179256	12	14957584	14967116	20	5	58140	1.9099	0.028072	SMCO3	0.32059
ENSG00000118432	6	88849583	88876078	32	8	58140	1.9096	0.028092	CNR1	0.320608
ENSG00000161277	19	36525887	36545664	21	3	58140	1.9093	0.028113	THAP8	0.320639
ENSG00000181817	1	36856839	36863493	18	2	58140	1.9088	0.028144	LSM10	0.320783
ENSG00000170396	2	185463093	185804219	446	14	58140	1.9083	0.028179	ZNF804A	0.320972
ENSG00000205047	16	87731749	87739290	16	2	58140	1.9074	0.028232	FLJ00104	0.321367
ENSG00000064995	6	34845555	34855866	16	4	58140	1.9073	0.028238	TAF11	0.321226
ENSG00000118017	3	137842560	137851229	9	1	58140	1.9064	0.028297	A4GNT	0.321687
ENSG00000145743	5	107194736	107717799	841	38	58140	1.9063	0.028304	FBXL17	0.321558
ENSG00000153234	2	157180944	157198860	6	2	58140	1.906	0.028323	NR4A2	0.321565
ENSG00000137449	4	15004298	15071777	103	10	58140	1.9049	0.028394	CPEB2	0.322161
ENSG00000107165	9	12685439	12710290	7	3	58140	1.9048	0.028404	TYRP1	0.322066
ENSG00000162775	1	110881128	110889299	5	2	58140	1.9041	0.028451	RBM15	0.322389
ENSG00000169599	2	69622882	69664760	97	7	58140	1.9036	0.028484	NFU1	0.322554
ENSG00000105866	7	21467652	21554440	211	23	58140	1.903	0.028519	SP4	0.322741
ENSG00000196800	5	147549296	147554961	10	3	58140	1.903	0.02852	SPINK14	0.322544
ENSG00000182963	17	42875816	42908184	37	7	58140	1.9029	0.028525	GJC1	0.322392
ENSG00000255432	11	62417166	62432650	4	1	58140	1.9029	0.028528	RP11-831H9.11	0.322217
ENSG00000104756	8	25285366	25315992	60	4	58140	1.9027	0.028539	KCTD9	0.322133
ENSG00000116147	1	175284330	175712906	784	64	58140	1.9018	0.028598	TNR	0.322591
ENSG00000249709	19	12636184	12662356	11	2	58140	1.9009	0.028656	ZNF564	0.323036
ENSG00000065308	6	52362200	52441713	192	20	58140	1.9005	0.028682	TRAM2	0.323121
ENSG00000130529	19	49660998	49715093	74	3	58140	1.9002	0.028701	TRPM4	0.323127
ENSG00000135899	2	231032009	231090444	128	7	58140	1.9002	0.028703	SP110	0.322941
ENSG00000173567	2	26531041	26569685	45	7	58140	1.9	0.028717	GPR113	0.322891
ENSG00000140932	16	66613351	66622178	13	2	58140	1.8997	0.028737	CMTM2	0.322908
ENSG00000095752	19	55875757	55881831	9	2	58140	1.8992	0.028769	IL11	0.32306
ENSG00000119042	2	200134223	200335989	152	10	58140	1.899	0.02878	SATB2	0.322976
ENSG00000158497	5	143191726	143200284	17	4	58140	1.8986	0.028807	HMHB1	0.323071
ENSG00000205336	16	57644564	57698944	82	14	58140	1.898	0.028849	GPR56	0.323335
ENSG00000114200	3	165490692	165555260	62	5	58140	1.8964	0.028955	BCHE	0.324315
ENSG00000186335	5	150694539	150727151	27	2	58140	1.896	0.028977	SLC36A2	0.324353
ENSG00000127743	5	148750887	148783765	55	6	58140	1.8955	0.029015	IL17B	0.32457
ENSG00000165181	9	114448453	114557288	279	12	58140	1.8953	0.029023	C9orf84	0.324452
ENSG00000162069	16	3077683	3086927	16	2	58140	1.8953	0.029029	CCDC64B	0.324312
ENSG00000124702	6	42981951	42989036	7	2	58140	1.8949	0.029055	KLHDC3	0.324395
ENSG00000165678	10	85899196	85913001	20	3	58140	1.8946	0.029071	GHITM	0.324366
ENSG00000082684	3	122628041	122747452	162	23	58140	1.8935	0.029144	SEMA5B	0.324973
ENSG00000198723	19	7557862	7573336	13	1	58140	1.893	0.029182	C19orf45	0.325189
ENSG00000104299	8	28625178	28747759	120	7	58140	1.8916	0.02927	INTS9	0.325962
ENSG00000167807	19	10416103	10426685	22	3	58140	1.8913	0.029291	CTD-2369P2.10	0.325781
ENSG00000267673	19	10416103	10426691	22	3	58140	1.8913	0.029291	FDX1L	0.325574
ENSG00000144029	2	95752952	95815179	16	2	58140	1.8902	0.029367	MRPS5	0.326211
ENSG00000060656	1	29563028	29653325	98	9	58140	1.8898	0.029391	PTPRU	0.326063
ENSG00000157653	9	116172334	116191964	24	1	58140	1.8887	0.029465	C9orf43	0.326676
ENSG00000132872	18	40847843	40857615	7	1	58140	1.8886	0.029472	SYT4	0.326547
ENSG00000120910	8	22298332	22398652	150	9	58140	1.8885	0.029477	PPP3CC	0.326395
ENSG00000169783	15	77905369	78113242	409	26	58140	1.8883	0.029492	LINGO1	0.326354
ENSG00000227059	12	133794898	133812681	10	1	58140	1.888	0.029511	ANHX	0.326358
ENSG00000196116	9	100174232	100258407	155	7	58140	1.8872	0.029568	TDRD7	0.326782
ENSG00000158691	6	28346732	28367511	47	7	58140	1.8857	0.029666	ZSCAN12	0.327657
ENSG00000131097	17	42923721	42927848	8	2	58140	1.8836	0.02981	HIGD1B	0.32904
ENSG00000075711	3	196769431	197026171	289	9	58140	1.883	0.029851	DLG1	0.329284
ENSG00000120279	6	153019030	153045702	67	7	58140	1.8829	0.029856	MYCT1	0.329132
ENSG00000154001	14	63838075	64010092	380	20	58140	1.8825	0.029883	PPP2R5E	0.329222
ENSG00000170011	3	39850405	40301812	1102	57	58140	1.8817	0.029938	MYRIP	0.32962
ENSG00000182534	17	74668633	74707098	126	13	58140	1.8817	0.029941	MXRA7	0.329445
ENSG00000174943	16	29916333	29938356	18	1	58140	1.881	0.029987	KCTD13	0.329744
ENSG00000113492	5	34998206	35048198	164	16	58140	1.8803	0.030033	AGXT2	0.330042
ENSG00000090097	3	51991470	52002426	3	1	58140	1.88	0.030053	PCBP4	0.330054
ENSG00000089177	20	16252749	16554078	657	40	58140	1.8794	0.030093	KIF16B	0.330286
ENSG00000117009	1	241695434	241758944	114	19	58140	1.8792	0.030111	KMO	0.330276
ENSG00000158985	5	130581186	130734140	84	3	58140	1.8791	0.030117	CDC42SE2	0.330134
ENSG00000178804	3	129262057	129270310	21	5	58140	1.879	0.030121	H1FOO	0.329971
ENSG00000162849	1	245318287	245872733	1023	89	58140	1.8788	0.030138	KIF26B	0.329951
ENSG00000179151	15	74922899	74988633	34	5	58140	1.8784	0.030166	EDC3	0.33005
ENSG00000189403	13	31032884	31191734	129	19	58140	1.8775	0.030226	HMGB1	0.3305
ENSG00000134882	13	99853028	100038688	259	14	58140	1.8769	0.030267	UBAC2	0.330741
ENSG00000157353	16	70488324	70514177	3	1	58140	1.8755	0.03036	FUK	0.331343
ENSG00000113013	5	137890571	137911133	18	3	58140	1.8746	0.030421	HSPA9	0.331802
ENSG00000078898	20	31595406	31611515	15	3	58140	1.8738	0.030479	BPIFB2	0.332227
ENSG00000180929	3	51989330	51991509	3	1	58140	1.8738	0.030482	GPR62	0.332052
ENSG00000121207	4	155548097	155674270	154	9	58140	1.8737	0.030488	LRAT	0.331911
ENSG00000160305	21	47878812	47989926	197	11	58140	1.873	0.030536	DIP2A	0.332226
ENSG00000164086	3	52082935	52090566	6	2	58140	1.8727	0.030558	DUSP7	0.332259
ENSG00000171132	2	45878484	46415129	863	102	58140	1.8725	0.030567	PRKCE	0.33215
ENSG00000143376	1	151584541	151671567	95	9	58140	1.8722	0.030588	SNX27	0.332172
ENSG00000137601	4	170314426	170533780	263	7	58140	1.8719	0.030612	NEK1	0.332226
ENSG00000174136	5	98104354	98134347	31	4	58140	1.8713	0.030653	RGMB	0.332258
ENSG00000255098	8	11870545	11873043	6	1	58140	1.8712	0.030662	RP11-481A20.11	0.332149
ENSG00000111652	12	6832907	6841041	20	3	58140	1.871	0.03067	COPS7A	0.33203
ENSG00000114735	3	50606583	50622366	13	3	58140	1.871	0.030673	HEMK1	0.331857
ENSG00000187479	11	43946892	43965888	15	4	58140	1.871	0.030673	C11orf96	0.331652
ENSG00000178722	5	60933535	61047590	218	22	58140	1.8698	0.030757	C5orf64	0.332354
ENSG00000033170	14	65877310	66210839	564	19	58140	1.8695	0.030774	FUT8	0.332333
ENSG00000243696	3	52847298	52869745	77	6	58140	1.8694	0.030784	RP5-966M1.6	0.332235
ENSG00000115998	2	70377012	70475747	149	11	58140	1.869	0.030809	C2orf42	0.3323
ENSG00000114547	3	125687987	125702297	13	4	58140	1.8688	0.030825	ROPN1B	0.332267
ENSG00000176399	9	22446840	22455739	15	3	58140	1.8685	0.030847	DMRTA1	0.332299
ENSG00000205363	15	74032141	74045088	12	3	58140	1.8684	0.03085	C15orf59	0.332127
ENSG00000105607	19	13001840	13025021	14	2	58140	1.8684	0.030857	GCDH	0.331998
ENSG00000173898	11	66452719	66496697	21	5	58140	1.868	0.030878	SPTBN2	0.332019
ENSG00000111339	12	14978503	14996429	37	5	58140	1.8677	0.030901	ART4	0.332062
ENSG00000188869	15	81623558	81666554	87	9	58140	1.8676	0.030911	TMC3	0.331966
ENSG00000269215	5	39105358	39107350	3	2	58140	1.8675	0.030913	AC008964.1	0.331783
ENSG00000256043	4	156845270	156875069	72	11	58140	1.8659	0.031031	CTSO	0.332845
ENSG00000138813	4	100432161	100463460	79	9	58140	1.8655	0.031057	C4orf17	0.33292
ENSG00000129084	11	14515329	14665181	112	11	58140	1.8648	0.031102	PSMA1	0.332993
ENSG00000254553	1	32930658	33066393	110	3	58140	1.8643	0.031142	RP1-27O5.3	0.333217
ENSG00000029559	4	88720733	88733074	25	5	58140	1.8639	0.031167	IBSP	0.333281
ENSG00000182901	1	240931554	241520530	996	87	58140	1.8638	0.031177	RGS7	0.333184
ENSG00000166343	10	75183339	75193319	4	2	58140	1.8637	0.031183	MSS51	0.333044
ENSG00000183960	3	19189946	19577138	319	24	58140	1.8605	0.031406	KCNH8	0.335017
ENSG00000125207	12	130822432	130857182	67	12	58140	1.8602	0.031427	PIWIL1	0.335036
ENSG00000171130	7	149570057	149577784	30	3	58140	1.8602	0.031428	ATP6V0E2	0.334842
ENSG00000080031	19	55692616	55720874	50	5	58140	1.86	0.031442	PTPRH	0.334787
ENSG00000105376	19	10400657	10407454	6	1	58140	1.8597	0.031467	ICAM5	0.33485
ENSG00000179088	12	103631369	103889749	423	26	58140	1.859	0.031511	C12orf42	0.335114
ENSG00000040275	5	169010638	169031782	24	3	58140	1.8584	0.031553	SPDL1	0.335356
ENSG00000185101	11	417933	442011	14	2	58140	1.8582	0.031573	ANO9	0.335365
ENSG00000112414	6	142622991	142767403	128	11	58140	1.8581	0.031574	GPR126	0.335172
ENSG00000152061	1	174128548	174964445	897	12	58140	1.8573	0.031631	RABGAP1L	0.335573
ENSG00000021355	6	2832566	2842240	11	1	58140	1.8572	0.03164	SERPINB1	0.335465
ENSG00000213204	6	88117730	88221352	184	13	58140	1.8562	0.031711	C6orf165	0.33581
ENSG00000179335	15	74890841	74932057	38	6	58140	1.8562	0.031716	CLK3	0.335659
ENSG00000104938	19	7828035	7834491	15	3	58140	1.8552	0.031787	CLEC4M	0.336207
ENSG00000138823	4	100484918	100545156	77	6	58140	1.8548	0.031815	MTTP	0.3363
ENSG00000140450	15	98462784	98517068	106	8	58140	1.8547	0.031818	ARRDC4	0.336128
ENSG00000002016	12	1021243	1099219	114	12	58140	1.8539	0.031877	RAD52	0.336548
ENSG00000144026	2	95813075	95831158	5	2	58140	1.8534	0.031915	ZNF514	0.336746
ENSG00000141497	17	4643319	4649411	3	1	58140	1.8532	0.031928	ZMYND15	0.33668
ENSG00000197208	5	131630136	131679899	116	10	58140	1.853	0.031938	SLC22A4	0.336582
ENSG00000204930	9	35816388	35828744	15	4	58140	1.8529	0.031947	FAM221B	0.336474
ENSG00000170802	2	48541776	48606433	89	3	58140	1.8529	0.031949	FOXN2	0.336292
ENSG00000065427	16	75661622	75682541	34	6	58140	1.8527	0.031964	KARS	0.336247
ENSG00000235109	6	28292470	28324048	89	11	58140	1.8525	0.03198	ZSCAN31	0.336213
ENSG00000099904	22	20116979	20135530	42	3	58140	1.8523	0.031991	ZDHHC8	0.336127
ENSG00000089009	12	112842994	112856642	3	2	58140	1.8518	0.032024	RPL6	0.336271
ENSG00000134294	12	46751972	46766650	24	6	58140	1.8517	0.032033	SLC38A2	0.336164
ENSG00000103253	16	776936	785525	11	1	58140	1.8515	0.032046	HAGHL	0.336098
ENSG00000164741	8	12940870	13373167	1320	61	58140	1.8515	0.032048	DLC1	0.335918
ENSG00000104885	19	2164148	2232577	110	9	58140	1.8506	0.032114	DOT1L	0.336408
ENSG00000131095	17	42982376	42994305	25	6	58140	1.8496	0.032187	GFAP	0.336769
ENSG00000054983	14	88304164	88460009	390	27	58140	1.849	0.032228	GALC	0.336996
ENSG00000177868	1	43272723	43282954	8	2	58140	1.8488	0.032244	CCDC23	0.336961
ENSG00000155890	3	140396881	140419992	37	5	58140	1.8484	0.032272	TRIM42	0.337052
ENSG00000076641	8	81880045	82024303	118	17	58140	1.8479	0.032312	PAG1	0.337067
ENSG00000131686	1	9005926	9035151	31	6	58140	1.8478	0.032317	CA6	0.336918
ENSG00000104131	15	44829255	44855227	35	5	58140	1.8473	0.032354	EIF3J	0.337103
ENSG00000167962	16	2047655	2059824	14	2	58140	1.8459	0.032456	ZNF598	0.337964
ENSG00000132639	20	10199478	10288066	111	16	58140	1.8457	0.032468	SNAP25	0.337888
ENSG00000105849	7	19735085	19748710	17	3	58140	1.8454	0.032489	TWISTNB	0.337905
ENSG00000014123	6	96969471	97003152	21	3	58140	1.8453	0.032499	UFL1	0.337808
ENSG00000160201	21	44513066	44527697	6	1	58140	1.8451	0.032508	U2AF1	0.337701
ENSG00000070886	1	22890057	22930087	118	14	58140	1.845	0.032519	EPHA8	0.337614
ENSG00000135480	12	52626304	52645970	26	4	58140	1.845	0.032522	KRT7	0.337445
ENSG00000130511	19	18529674	18545372	10	1	58140	1.8449	0.032526	SSBP4	0.337286
ENSG00000109079	17	26662628	26674035	7	2	58140	1.8445	0.032558	TNFAIP1	0.337418
ENSG00000116031	2	71057347	71062952	14	2	58140	1.8439	0.032601	CD207	0.337663
ENSG00000128791	18	9334765	9402418	82	3	58140	1.8438	0.032607	TWSG1	0.337525
ENSG00000214814	8	124864227	125132302	436	30	58140	1.8437	0.032612	FER1L6	0.337377
ENSG00000197901	11	62703857	62752455	50	5	58140	1.8436	0.032617	SLC22A6	0.337229
ENSG00000164889	7	150754297	150773614	23	5	58140	1.8433	0.03264	SLC4A2	0.337267
ENSG00000089050	20	18467184	18477887	14	3	58140	1.8433	0.032646	RBBP9	0.33713
ENSG00000129521	14	34393437	34931980	808	80	58140	1.8431	0.032659	EGLN3	0.337065
ENSG00000165462	11	71950121	71956708	4	2	58140	1.8422	0.032723	PHOX2A	0.337526
ENSG00000160191	21	44073746	44195619	194	19	58140	1.8421	0.03273	PDE9A	0.337399
ENSG00000184517	16	75182390	75206134	56	3	58140	1.8421	0.032732	ZFP1	0.337221
ENSG00000169251	3	160822484	160971320	290	16	58140	1.8419	0.032746	NMD3	0.337166
ENSG00000054967	11	73087309	73108519	19	2	58140	1.8419	0.032746	RELT	0.336968
ENSG00000198265	17	65066554	65242105	79	3	58140	1.841	0.032809	HELZ	0.337417
ENSG00000269064	1	179443716	179457805	95	5	58140	1.8408	0.032828	AL160286.1	0.337414
ENSG00000179295	12	112856155	112947717	21	3	58140	1.8408	0.032829	PTPN11	0.337226
ENSG00000125650	19	6375159	6379069	4	1	58140	1.8406	0.03284	PSPN	0.337141
ENSG00000152778	10	91174343	91180758	10	3	58140	1.8402	0.032872	IFIT5	0.337271
ENSG00000166869	16	23765948	23770272	3	1	58140	1.8378	0.033043	CHP2	0.338429
ENSG00000165879	10	99079022	99081672	4	1	58140	1.8366	0.033135	FRAT1	0.339173
ENSG00000036257	2	225334867	225450110	188	8	58140	1.8365	0.033143	CUL3	0.339056
ENSG00000172466	18	32912176	32925446	18	4	58140	1.8365	0.033144	ZNF24	0.338868
ENSG00000108669	17	76670130	76778379	175	12	58140	1.8355	0.033216	CYTH1	0.339405
ENSG00000076351	17	26721661	26734215	11	2	58140	1.8347	0.033277	SLC46A1	0.33983
ENSG00000119866	2	60678302	60780702	60	10	58140	1.8336	0.033355	BCL11A	0.340428
ENSG00000182749	1	26187701	26197744	15	2	58140	1.8332	0.033389	PAQR7	0.340576
ENSG00000222017	2	198557830	198639547	74	5	58140	1.8316	0.033504	AC011997.1	0.341549
ENSG00000115290	2	165349322	165478358	110	10	58140	1.8313	0.033527	GRB14	0.341584
ENSG00000169255	3	160801671	160823172	38	6	58140	1.8311	0.033541	B3GALNT1	0.341528
ENSG00000167646	19	55670031	55678090	22	4	58140	1.831	0.033549	DNAAF3	0.34141
ENSG00000160886	8	143781529	143786545	14	2	58140	1.8295	0.033661	LY6K	0.342351
ENSG00000006116	16	24266874	24374122	175	32	58140	1.8284	0.033745	CACNG3	0.343005
ENSG00000178105	11	108535752	108811657	301	11	58140	1.8281	0.033768	DDX10	0.34304
ENSG00000109133	4	41937137	41962589	15	2	58140	1.8279	0.03378	TMEM33	0.342962
ENSG00000082213	5	31532373	31555165	38	7	58140	1.8278	0.033788	C5orf22	0.342844
ENSG00000148229	9	116169515	116172952	4	1	58140	1.8265	0.03389	POLE3	0.34368
ENSG00000100664	14	103799881	103811362	18	4	58140	1.8257	0.033951	EIF5	0.344099
ENSG00000152270	11	14665269	14892350	182	13	58140	1.8255	0.033963	PDE3B	0.344021
ENSG00000103245	16	779753	791329	8	1	58140	1.8254	0.033972	NARFL	0.343912
ENSG00000114209	3	167401086	167452727	63	6	58140	1.8254	0.033973	PDCD10	0.343723
ENSG00000172940	3	38307303	38319806	17	2	58140	1.8253	0.033978	SLC22A13	0.343575
ENSG00000116525	1	33611003	33647660	65	6	58140	1.8252	0.033984	TRIM62	0.343437
ENSG00000137338	6	28249314	28270326	44	9	58140	1.823	0.034154	PGBD1	0.344756
ENSG00000177200	16	53088945	53363062	399	15	58140	1.8223	0.034208	CHD9	0.344903
ENSG00000151364	11	77726761	77757237	86	7	58140	1.8222	0.03421	KCTD14	0.344724
ENSG00000133983	14	70791798	70826448	29	3	58140	1.822	0.034231	COX16	0.344737
ENSG00000167765	19	52095036	52097630	11	3	58140	1.8217	0.034252	AC018755.1	0.34475
ENSG00000157551	21	39529128	39679279	253	11	58140	1.8215	0.034269	KCNJ15	0.344722
ENSG00000121691	11	34460472	34493609	50	5	58140	1.8214	0.03427	CAT	0.344534
ENSG00000198720	17	27916787	27941779	10	2	58140	1.8205	0.034341	ANKRD13B	0.344851
ENSG00000142687	1	35899091	36023551	116	7	58140	1.8196	0.034406	KIAA0319L	0.345107
ENSG00000146858	7	138710452	138720775	32	2	58140	1.8194	0.034423	ZC3HAV1L	0.345079
ENSG00000131116	19	44111371	44124026	16	4	58140	1.8179	0.034538	ZNF428	0.345835
ENSG00000072134	17	19118928	19240028	156	8	58140	1.8177	0.034555	EPN2	0.345807
ENSG00000174567	1	204167288	204183220	8	2	58140	1.8176	0.034563	GOLT1A	0.345689
ENSG00000249961	16	66788879	66835523	51	3	58140	1.8162	0.034667	CCDC79	0.346333
ENSG00000144868	3	132757235	133116636	712	34	58140	1.8161	0.034675	TMEM108	0.346215
ENSG00000168944	5	122680579	122759286	143	5	58140	1.8158	0.034703	CEP120	0.346297
ENSG00000102678	13	22245522	22278637	4	2	58140	1.8146	0.034791	FGF9	0.346779
ENSG00000138449	2	190425305	190448484	25	6	58140	1.8142	0.034825	SLC40A1	0.34692
ENSG00000108523	17	4843303	4848517	5	2	58140	1.8139	0.034845	RNF167	0.346724
ENSG00000139714	12	122089024	122110537	50	7	58140	1.8136	0.034872	MORN3	0.346795
ENSG00000129472	14	21927179	21945132	24	2	58140	1.8125	0.034956	RAB2B	0.347432
ENSG00000155592	16	25247322	25269252	27	3	58140	1.812	0.034992	ZKSCAN2	0.347593
ENSG00000181830	11	45825623	45834566	17	5	58140	1.812	0.034994	SLC35C1	0.347415
ENSG00000175344	15	32322691	32464722	158	14	58140	1.8119	0.034998	CHRNA7	0.347257
ENSG00000104689	8	23047965	23082639	40	3	58140	1.8118	0.035007	TNFRSF10A	0.347149
ENSG00000198874	7	66460160	66704501	981	15	58140	1.8116	0.035021	TYW1	0.347091
ENSG00000187257	7	77325760	77412339	127	7	58140	1.8111	0.035063	RSBN1L	0.347311
ENSG00000164181	5	60047618	60140216	110	10	58140	1.811	0.035068	ELOVL7	0.347163
ENSG00000182500	12	122064455	122080583	36	6	58140	1.8105	0.035111	ORAI1	0.347392
ENSG00000214046	19	16741562	16771253	27	3	58140	1.8088	0.035239	SMIM7	0.348461
ENSG00000172774	11	57982217	57983195	5	1	58140	1.8088	0.03524	OR1S1	0.348274
ENSG00000158109	1	3541566	3546691	5	1	58140	1.8087	0.035246	TPRG1L	0.348136
ENSG00000186118	1	47134527	47139266	7	2	58140	1.8075	0.035339	TEX38	0.348464
ENSG00000083290	17	19674142	19771249	97	8	58140	1.8072	0.035367	ULK2	0.348543
ENSG00000197818	20	48429250	48508779	171	18	58140	1.8067	0.035402	SLC9A8	0.348692
ENSG00000165487	13	22066836	22178353	100	1	58140	1.8063	0.035435	MICU2	0.34882
ENSG00000205302	5	122110691	122165803	111	7	58140	1.8054	0.035504	SNX2	0.349303
ENSG00000165209	9	125871779	126030855	89	8	58140	1.8054	0.035504	STRBP	0.349106
ENSG00000122884	10	74766975	74856732	109	2	58140	1.8053	0.035517	P4HA1	0.349037
ENSG00000104369	8	75146935	75233563	159	22	58140	1.8052	0.035523	JPH1	0.3489
ENSG00000170369	20	23804406	23807368	8	2	58140	1.8049	0.035543	CST2	0.3489
ENSG00000204518	1	12704566	12727097	3	1	58140	1.8049	0.035545	AADACL4	0.348724
ENSG00000165417	14	81641796	81687721	37	4	58140	1.8039	0.035623	GTF2A1	0.349293
ENSG00000268208	14	78227711	78228033	3	1	58140	1.8037	0.035635	AC008372.1	0.349215
ENSG00000173064	12	112597992	112819896	189	7	58140	1.8036	0.035646	HECTD4	0.349127
ENSG00000248713	4	100557686	100575805	9	2	58140	1.803	0.035693	RP11-766F14.2	0.349391
ENSG00000105968	7	44866390	44887682	38	4	58140	1.8025	0.03573	H2AFV	0.349558
ENSG00000157216	1	54691105	54879152	261	33	58140	1.8025	0.035737	SSBP3	0.349431
ENSG00000142530	19	50970042	50980010	23	4	58140	1.8023	0.035753	FAM71E1	0.349392
ENSG00000148835	10	105127724	105148822	15	2	58140	1.8021	0.035766	TAF5	0.349323
ENSG00000132109	11	4406127	4414926	4	1	58140	1.8018	0.03579	TRIM21	0.349362
ENSG00000222047	10	75669727	75682535	19	4	58140	1.8017	0.035796	C10orf55	0.349226
ENSG00000163625	4	85590704	85887544	151	9	58140	1.8014	0.035819	WDFY3	0.349255
ENSG00000132535	17	7093209	7123021	21	3	58140	1.8014	0.035819	DLG4	0.34906
ENSG00000128944	15	40674922	40686447	14	3	58140	1.8013	0.035828	KNSTRN	0.348954
ENSG00000149948	12	66217911	66360075	100	12	58140	1.8011	0.035844	HMGA2	0.348915
ENSG00000129933	19	19431490	19469563	63	6	58140	1.8009	0.035856	MAU2	0.348837
ENSG00000206483	3	126290625	126327398	55	6	58140	1.8007	0.035877	TXNRD3NB	0.348847
ENSG00000165115	9	86451613	86536342	128	11	58140	1.8002	0.035915	KIF27	0.349023
ENSG00000267952	19	7571938	7584508	8	1	58140	1.8	0.035933	CTD-2207O23.12	0.349004
ENSG00000083857	4	187508937	187647876	273	30	58140	1.7997	0.035954	FAT1	0.349013
ENSG00000182107	14	61744088	61748558	5	2	58140	1.7994	0.035977	TMEM30B	0.349043
ENSG00000185158	17	30334891	30380523	13	1	58140	1.7983	0.036061	LRRC37B	0.349664
ENSG00000142599	1	8412457	8877702	221	9	58140	1.7981	0.036078	RERE	0.349634
ENSG00000099250	10	33466420	33625190	334	24	58140	1.7976	0.036124	NRP1	0.349886
ENSG00000115091	2	114647537	114720173	148	12	58140	1.7963	0.036225	ACTR3	0.35067
ENSG00000168748	16	66878282	66888056	10	2	58140	1.7958	0.036265	CA7	0.350863
ENSG00000184056	15	91541646	91565833	26	3	58140	1.795	0.03633	VPS33B	0.351103
ENSG00000035141	2	70523107	70529222	10	2	58140	1.7948	0.036344	FAM136A	0.351044
ENSG00000151012	4	139085251	139163503	143	17	58140	1.7947	0.036348	SLC7A11	0.350889
ENSG00000106665	7	73703805	73820273	121	8	58140	1.7944	0.036373	CLIP2	0.350936
ENSG00000124226	20	48552948	48570429	25	6	58140	1.794	0.036405	RNF114	0.351051
ENSG00000070882	7	24836158	25021253	293	38	58140	1.7939	0.036414	OSBPL3	0.350944
ENSG00000169862	5	10971952	11904155	1580	128	58140	1.7928	0.036505	CTNND2	0.351627
ENSG00000108641	17	19240867	19281495	61	6	58140	1.7923	0.036543	B9D1	0.351799
ENSG00000258429	16	69362524	69364498	4	2	58140	1.7921	0.036559	PDF	0.35176
ENSG00000179846	19	45653008	45663408	4	2	58140	1.7916	0.0366	NKPD1	0.35196
ENSG00000221923	19	52873170	52889048	52	6	58140	1.7916	0.0366	ZNF880	0.351767
ENSG00000101752	18	19284918	19450918	131	8	58140	1.7913	0.036621	MIB1	0.351775
ENSG00000179979	4	1385340	1389780	11	3	58140	1.7913	0.036624	CRIPAK	0.351611
ENSG00000137871	15	56922379	57210769	272	15	58140	1.7912	0.036631	ZNF280D	0.351485
ENSG00000118898	16	4932508	5010742	105	13	58140	1.7911	0.036635	PPL	0.35133
ENSG00000110931	12	121675497	121736111	68	9	58140	1.7906	0.03668	CAMKK2	0.351569
ENSG00000198589	4	151185594	151936879	840	25	58140	1.7903	0.036702	LRBA	0.351587
ENSG00000099985	22	30658818	30662829	3	1	58140	1.7903	0.036706	OSM	0.351432
ENSG00000152430	2	198591603	198651486	42	4	58140	1.7899	0.036732	BOLL	0.351296
ENSG00000005812	13	77566740	77601330	67	6	58140	1.7899	0.036736	FBXL3	0.351142
ENSG00000082293	6	70576463	70919679	536	33	58140	1.7896	0.036762	COL19A1	0.351199
ENSG00000133110	13	38136720	38172981	47	6	58140	1.7888	0.036821	POSTN	0.35157
ENSG00000088888	20	3827487	3849280	12	3	58140	1.7886	0.03684	MAVS	0.351559
ENSG00000123472	1	47098409	47139539	115	7	58140	1.7882	0.036875	ATPAF1	0.351701
ENSG00000150637	18	67498394	67629039	140	11	58140	1.7877	0.036913	CD226	0.351872
ENSG00000149260	11	76777979	76837201	88	15	58140	1.7868	0.036987	CAPN5	0.352385
ENSG00000099219	9	5765076	5833117	79	4	58140	1.7864	0.037019	ERMP1	0.352498
ENSG00000152332	1	162467041	162499419	61	4	58140	1.7859	0.037055	UHMK1	0.352648
ENSG00000140945	16	82660408	83830204	3191	240	58140	1.7856	0.037079	CDH13	0.352684
ENSG00000149273	11	75110530	75133324	21	4	58140	1.7855	0.03709	RPS3	0.352597
ENSG00000168566	6	7590432	7612200	27	4	58140	1.785	0.037134	SNRNP48	0.352823
ENSG00000143125	1	110993822	110999976	12	3	58140	1.7846	0.037165	PROK1	0.352926
ENSG00000203965	1	63989043	64038364	76	6	58140	1.7845	0.037172	EFCAB7	0.352801
ENSG00000180061	19	55824169	55845416	28	2	58140	1.7839	0.037222	TMEM150B	0.353084
ENSG00000073969	17	44668035	44834830	33	1	58140	1.7838	0.037229	NSF	0.352958
ENSG00000266997	18	47322163	47363993	76	9	58140	1.7835	0.037256	RP11-886H22.1	0.353023
ENSG00000268898	2	40488147	40490117	6	1	58140	1.7832	0.037281	AC007377.1	0.353068
ENSG00000120458	11	124636394	124670569	38	6	58140	1.783	0.037297	MSANTD2	0.353028
ENSG00000163249	2	208576264	208626563	76	2	58140	1.7827	0.03732	CCNYL1	0.353055
ENSG00000127526	19	16660642	16683193	28	4	58140	1.7817	0.037399	SLC35E1	0.353611
ENSG00000163286	2	233271553	233275424	6	2	58140	1.7816	0.037404	ALPPL2	0.353467
ENSG00000143498	1	222731244	222763275	44	6	58140	1.7811	0.03745	TAF1A	0.35371
ENSG00000141198	17	52976748	53039310	141	14	58140	1.7804	0.037506	TOM1L1	0.354048
ENSG00000258728	9	34646642	34657110	7	2	58140	1.7795	0.037581	GALT	0.354564
ENSG00000144224	2	136499189	136542625	84	10	58140	1.7785	0.037664	UBXN4	0.355155
ENSG00000080824	14	102547075	102606036	33	4	58140	1.7785	0.037664	HSP90AA1	0.354964
ENSG00000214891	11	49075266	49080664	4	1	58140	1.7783	0.037677	TRIM64C	0.354895
ENSG00000179299	4	40751914	40812002	98	10	58140	1.7783	0.037679	NSUN7	0.354723
ENSG00000166170	14	104022881	104029168	9	2	58140	1.778	0.037705	BAG5	0.354776
ENSG00000203857	1	120049821	120057681	15	2	58140	1.7779	0.037713	HSD3B1	0.354661
ENSG00000167315	18	47309869	47340330	44	6	58140	1.7771	0.037772	ACAA2	0.355024
ENSG00000163092	2	167744997	168116263	1153	43	58140	1.7765	0.037823	XIRP2	0.355313
ENSG00000183273	12	119772517	119978852	206	23	58140	1.7764	0.037837	CCDC60	0.355253
ENSG00000182568	3	18386879	18487080	106	17	58140	1.775	0.037953	SATB1	0.356151
ENSG00000145979	6	13266774	13328815	248	18	58140	1.7745	0.037989	TBC1D7	0.356297
ENSG00000166860	12	57392618	57400230	5	1	58140	1.7738	0.038044	ZBTB39	0.356622
ENSG00000159363	1	17312453	17338423	23	3	58140	1.7737	0.038059	ATP13A2	0.356571
ENSG00000161671	19	50979657	50986608	13	3	58140	1.7726	0.03815	EMC10	0.357232
ENSG00000186448	3	44626380	44689963	9	1	58140	1.7724	0.038167	ZNF197	0.3572
ENSG00000175216	11	46764598	46867847	67	5	58140	1.772	0.038199	CKAP5	0.357308
ENSG00000100652	14	70242134	70264006	16	1	58140	1.7719	0.038207	SLC10A1	0.357191
ENSG00000105429	19	42829761	42882921	35	1	58140	1.7719	0.038209	MEGF8	0.357019
ENSG00000110651	11	2397407	2418649	45	1	58140	1.7718	0.038212	CD81	0.356856
ENSG00000163492	2	179694484	179914813	357	28	58140	1.7709	0.038285	CCDC141	0.357347
ENSG00000130024	6	170104001	170124151	15	3	58140	1.7704	0.038331	PHF10	0.357585
ENSG00000108379	17	44839872	44910520	39	5	58140	1.7699	0.038376	WNT3	0.357814
ENSG00000261717	16	75446582	75498604	119	3	58140	1.7695	0.038406	RP11-77K12.1	0.357903
ENSG00000034971	1	171604557	171621823	52	9	58140	1.7692	0.038433	MYOC	0.357964
ENSG00000196267	19	52657117	52674896	22	4	58140	1.7687	0.038472	ZNF836	0.358136
ENSG00000144744	3	69103881	69129559	35	5	58140	1.7685	0.038491	UBA3	0.358122
ENSG00000131475	17	40925454	40931617	8	1	58140	1.7681	0.038525	VPS25	0.358248
ENSG00000141458	18	21086148	21166862	78	7	58140	1.7677	0.038558	NPC1	0.358364
ENSG00000128482	17	19314438	19320589	10	2	58140	1.7674	0.03858	RNF112	0.358378
ENSG00000158552	2	220059959	220074373	3	1	58140	1.7673	0.03859	ZFAND2B	0.35828
ENSG00000047249	8	54628117	54756118	85	2	58140	1.7672	0.038599	ATP6V1H	0.358173
ENSG00000144118	2	120997640	121052289	94	3	58140	1.767	0.038614	RALB	0.358122
ENSG00000105656	19	18553473	18632937	107	4	58140	1.7668	0.03863	ELL	0.358081
ENSG00000090612	12	133707570	133783698	132	5	58140	1.7657	0.03872	ZNF268	0.358725
ENSG00000161860	19	13009600	13030090	12	3	58140	1.7655	0.038739	SYCE2	0.35852
ENSG00000113575	5	133530025	133561833	63	3	58140	1.7649	0.038791	PPP2CA	0.358812
ENSG00000187091	3	38048987	38071253	19	2	58140	1.7648	0.0388	PLCD1	0.358705
ENSG00000168411	16	74655292	74700779	85	8	58140	1.7645	0.038828	RFWD3	0.358774
ENSG00000197734	14	78227173	78236085	16	3	58140	1.7643	0.038843	C14orf178	0.358723
ENSG00000064999	6	34857042	35059179	283	13	58140	1.7633	0.038928	ANKS1A	0.359318
ENSG00000198846	8	59717977	60031767	443	33	58140	1.7613	0.039098	TOX	0.360697
ENSG00000214188	7	116593953	116738860	83	11	58140	1.7607	0.039142	ST7-OT4	0.360912
ENSG00000171763	15	45694529	45713617	12	2	58140	1.7605	0.039164	SPATA5L1	0.360924
ENSG00000001084	6	53362139	53481768	211	31	58140	1.7595	0.039243	GCLC	0.361462
ENSG00000132664	20	18447771	18465287	24	4	58140	1.7589	0.039298	POLR3F	0.361587
ENSG00000182103	11	82443053	82444906	4	1	58140	1.7588	0.039306	FAM181B	0.36147
ENSG00000183807	6	117073363	117086886	23	4	58140	1.7584	0.039336	FAM162B	0.361556
ENSG00000256825	12	133707570	133778955	131	5	58140	1.7584	0.039344	CTD-2140B24.4	0.361439
ENSG00000129221	17	6297013	6338519	95	15	58140	1.7583	0.03935	AIPL1	0.361305
ENSG00000130703	20	60813580	60871268	75	4	58140	1.7582	0.039361	OSBPL2	0.361216
ENSG00000106948	9	117096436	117156685	121	13	58140	1.758	0.039372	AKNA	0.361127
ENSG00000166165	14	103985996	103989448	5	2	58140	1.7576	0.039411	CKB	0.361295
ENSG00000153820	2	228844666	229046361	462	17	58140	1.7571	0.039453	SPHKAP	0.36149
ENSG00000065457	16	75630879	75657198	49	6	58140	1.7567	0.039482	ADAT1	0.361567
ENSG00000179397	1	244617679	244804479	184	11	58140	1.7565	0.039499	C1orf101	0.361533
ENSG00000196387	12	133656424	133684130	3	1	58140	1.7549	0.039636	ZNF140	0.362597
ENSG00000184786	6	170140210	170151655	17	2	58140	1.7542	0.039694	TCTE3	0.362937
ENSG00000138757	4	76567966	76649709	111	10	58140	1.7537	0.039745	G3BP2	0.363214
ENSG00000214253	7	100882739	100895597	6	3	58140	1.7536	0.039753	FIS1	0.363097
ENSG00000148411	9	138898383	138987131	104	13	58140	1.7533	0.039775	NACC2	0.363108
ENSG00000156395	10	106400859	107024993	849	23	58140	1.7532	0.039781	SORCS3	0.362973
ENSG00000182771	10	87359312	88126250	1179	89	58140	1.7516	0.039917	GRID1	0.364024
ENSG00000185133	22	31518717	31530682	13	2	58140	1.7512	0.039952	INPP5J	0.364153
ENSG00000198522	2	27851114	27874375	21	2	58140	1.7505	0.040018	GPN1	0.364564
ENSG00000170426	12	57316938	57328189	22	3	58140	1.7499	0.040071	SDR9C7	0.364857
ENSG00000004866	7	116593292	116870157	214	16	58140	1.7498	0.040075	ST7	0.364703
ENSG00000129194	17	7491496	7493488	4	2	58140	1.7491	0.040133	SOX15	0.365041
ENSG00000150676	11	85566144	85631064	117	9	58140	1.749	0.040145	CCDC83	0.36496
ENSG00000050393	6	13786789	13814800	26	5	58140	1.7488	0.040159	MCUR1	0.364898
ENSG00000119599	14	73393040	73426411	82	10	58140	1.7487	0.040175	DCAF4	0.364853
ENSG00000170819	3	133118839	133194066	107	16	58140	1.7486	0.04018	BFSP2	0.364709
ENSG00000138430	2	174937175	175113426	159	6	58140	1.7481	0.040227	OLA1	0.364946
ENSG00000124233	20	43835638	43838413	4	2	58140	1.7478	0.040253	SEMG1	0.364993
ENSG00000240771	12	58003963	58013162	11	3	58140	1.7477	0.040257	ARHGEF25	0.36484
ENSG00000172365	11	58189738	58190786	4	2	58140	1.7466	0.040352	OR5B2	0.365511
ENSG00000104064	15	50569389	50647605	150	10	58140	1.7462	0.040389	GABPB1	0.365656
ENSG00000198380	2	69546905	69614382	98	6	58140	1.7459	0.040418	GFPT1	0.36573
ENSG00000185946	1	104068313	104097861	13	2	58140	1.7458	0.040424	RNPC3	0.365594
ENSG00000187889	1	57184477	57285369	155	25	58140	1.7449	0.040504	C1orf168	0.366129
ENSG00000178860	8	72753784	72756703	4	1	58140	1.7446	0.040531	MSC	0.366183
ENSG00000110074	11	126138950	126148026	5	2	58140	1.7445	0.040533	FOXRED1	0.366012
ENSG00000125821	20	18568537	18744561	401	14	58140	1.7439	0.040591	DTD1	0.366346
ENSG00000143126	1	109792641	109818372	22	4	58140	1.7431	0.040661	CELSR2	0.366789
ENSG00000076662	19	10444452	10450499	24	2	58140	1.7431	0.040661	ICAM3	0.366599
ENSG00000100330	22	30279144	30426855	206	18	58140	1.742	0.04075	MTMR3	0.367212
ENSG00000107104	9	470291	746105	749	31	58140	1.7418	0.04077	KANK1	0.367203
ENSG00000090316	4	1283639	1333935	209	8	58140	1.7413	0.040817	MAEA	0.367437
ENSG00000183597	22	20004537	20053449	101	13	58140	1.7392	0.041	TANGO2	0.368894
ENSG00000151490	12	15475331	15750333	490	30	58140	1.7383	0.041081	PTPRO	0.369433
ENSG00000197879	17	1367392	1396106	29	7	58140	1.738	0.041108	MYO1C	0.369486
ENSG00000182952	6	26538633	26546482	10	1	58140	1.7379	0.041111	HMGN4	0.369323
ENSG00000187871	6	55192267	55267291	187	16	58140	1.7379	0.041116	GFRAL	0.369178
ENSG00000204007	9	138515502	138531386	46	8	58140	1.7371	0.041182	GLT6D1	0.36958
ENSG00000198952	1	156219015	156252620	58	5	58140	1.7369	0.041206	SMG5	0.369606
ENSG00000176563	17	40950810	40963605	5	1	58140	1.7367	0.041222	CNTD1	0.36956
ENSG00000125746	19	46110252	46148887	17	4	58140	1.7355	0.041323	EML2	0.370275
ENSG00000214029	12	133694740	133707059	20	3	58140	1.7353	0.041341	ZNF891	0.370247
ENSG00000139263	12	59265931	59314303	101	13	58140	1.7352	0.041354	LRIG3	0.370173
ENSG00000128596	7	128430811	128462186	54	5	58140	1.7351	0.041363	CCDC136	0.370064
ENSG00000165309	10	23216953	23326518	116	7	58140	1.7347	0.041396	ARMC3	0.37017
ENSG00000115762	2	131862420	132111282	70	2	58140	1.7346	0.041409	PLEKHB2	0.370097
ENSG00000141750	17	37366789	37382125	6	2	58140	1.7338	0.041481	STAC2	0.370362
ENSG00000086827	11	113603909	113644533	47	5	58140	1.7336	0.041492	ZW10	0.370082
ENSG00000196352	1	207494853	207534311	48	3	58140	1.7331	0.041536	CD55	0.370285
ENSG00000187848	12	133195366	133198972	6	1	58140	1.7324	0.041602	P2RX2	0.370684
ENSG00000128340	22	37621301	37640488	33	4	58140	1.7322	0.041618	RAC2	0.370638
ENSG00000142661	1	24382525	24438665	104	10	58140	1.732	0.04164	MYOM3	0.370645
ENSG00000105926	7	24612887	24733812	103	11	58140	1.7307	0.041753	MPP6	0.371461
ENSG00000162004	16	772582	776954	4	1	58140	1.7306	0.041758	CCDC78	0.371317
ENSG00000188848	4	42112955	42154895	50	4	58140	1.7306	0.041762	BEND4	0.371163
ENSG00000166263	17	53046088	53241646	444	20	58140	1.7303	0.041789	STXBP4	0.371215
ENSG00000163110	4	95373037	95589377	377	24	58140	1.7302	0.0418	PDLIM5	0.371124
ENSG00000069998	22	17618401	17646177	66	10	58140	1.7299	0.04182	CECR5	0.371113
ENSG00000055483	17	76783463	76837523	92	11	58140	1.7292	0.041883	USP36	0.371483
ENSG00000144659	3	39424839	39438842	19	3	58140	1.7291	0.041893	SLC25A38	0.371383
ENSG00000121871	3	164904508	164914897	12	3	58140	1.7284	0.041962	SLITRK3	0.371806
ENSG00000145293	4	83351715	83382244	29	4	58140	1.7282	0.04198	ENOPH1	0.371777
ENSG00000107341	9	33817565	33920402	141	9	58140	1.728	0.041991	UBE2R2	0.371686
ENSG00000099899	22	20099389	20104915	7	3	58140	1.7276	0.042032	TRMT2A	0.371861
ENSG00000153113	5	95860971	96115299	470	45	58140	1.7272	0.042062	CAST	0.371938
ENSG00000147488	8	53023399	53373519	417	33	58140	1.7261	0.042165	ST18	0.372472
ENSG00000153563	2	87011729	87035519	33	2	58140	1.7257	0.042196	CD8A	0.372557
ENSG00000184302	14	60975669	60979568	4	2	58140	1.7256	0.042207	SIX6	0.372466
ENSG00000262874	19	51891543	51893828	15	1	58140	1.7253	0.042234	C19orf84	0.372516
ENSG00000135932	2	231577560	231685790	100	6	58140	1.7252	0.042248	CAB39	0.372452
ENSG00000104450	8	101170134	101271506	150	10	58140	1.7247	0.04229	SPAG1	0.372634
ENSG00000163479	1	155978839	155990750	8	1	58140	1.7245	0.042311	SSR2	0.372631
ENSG00000183826	6	38136227	38607924	709	44	58140	1.7244	0.042314	BTBD9	0.37247
ENSG00000138172	10	105206543	105212660	5	2	58140	1.7244	0.042317	CALHM2	0.372309
ENSG00000272617	16	69362547	69368774	10	3	58140	1.7233	0.042415	RP11-343C2.12	0.372983
ENSG00000273303	3	44607051	44635665	6	1	58140	1.7233	0.042418	RP11-944L7.5	0.372822
ENSG00000144792	3	44619715	44641186	6	1	58140	1.7233	0.042418	ZNF660	0.372634
ENSG00000261732	16	1682260	1736716	98	8	58140	1.7232	0.042423	LA16c-431H6.6	0.372491
ENSG00000011422	19	44150247	44174699	25	5	58140	1.7227	0.042469	PLAUR	0.372708
ENSG00000167257	11	117103341	117157161	66	9	58140	1.7227	0.042473	RNF214	0.372556
ENSG00000113140	5	151040657	151066726	30	5	58140	1.7226	0.042481	SPARC	0.372439
ENSG00000149295	11	113280318	113346413	118	15	58140	1.7224	0.042495	DRD2	0.372375
ENSG00000148516	10	31607424	31818742	152	6	58140	1.722	0.042533	ZEB1	0.372521
ENSG00000007216	17	26800311	26824799	14	4	58140	1.7218	0.042554	SLC13A2	0.372518
ENSG00000272772	5	133502861	133561762	97	5	58140	1.7217	0.04256	CTD-2410N18.5	0.372384
ENSG00000138769	4	76503215	76555900	72	6	58140	1.7214	0.042591	CDKL2	0.372469
ENSG00000153253	2	165944032	166060577	181	11	58140	1.7203	0.042686	SCN3A	0.373113
ENSG00000178031	9	18473892	18910948	934	93	58140	1.7201	0.042706	ADAMTSL1	0.373101
ENSG00000134516	5	169064251	169510386	876	74	58140	1.7187	0.042831	DOCK2	0.374006
ENSG00000007202	17	26941458	26972472	13	4	58140	1.7181	0.042893	KIAA0100	0.37436
ENSG00000163106	4	95219686	95264027	45	2	58140	1.7179	0.042906	HPGDS	0.374287
ENSG00000095981	6	39282474	39290744	16	2	58140	1.7175	0.042943	KCNK16	0.374423
ENSG00000092295	14	24718320	24733638	11	5	58140	1.7172	0.042975	TGM1	0.374515
ENSG00000137869	15	51500254	51630807	244	21	58140	1.7169	0.042998	CYP19A1	0.374528
ENSG00000100376	22	45704849	45737836	70	6	58140	1.7163	0.043057	FAM118A	0.374855
ENSG00000171495	5	40998119	41071444	232	26	58140	1.7149	0.04318	MROH2B	0.375739
ENSG00000253831	1	157061836	157069600	13	4	58140	1.7133	0.04333	ETV3L	0.376857
ENSG00000168066	11	64532078	64546258	4	1	58140	1.7131	0.043343	SF1	0.376782
ENSG00000100124	22	38226862	38245334	3	1	58140	1.7129	0.043364	ANKRD54	0.376777
ENSG00000165995	10	18429606	18830798	878	73	58140	1.7121	0.043443	CACNB2	0.377089
ENSG00000146205	2	242127924	242164792	68	15	58140	1.7118	0.043469	ANO7	0.377127
ENSG00000099246	10	27793197	27831143	39	6	58140	1.7116	0.043483	RAB18	0.377061
ENSG00000162601	1	59120411	59165764	137	9	58140	1.7116	0.043484	MYSM1	0.376883
ENSG00000058272	12	80167343	80329240	127	3	58140	1.7109	0.04355	PPP1R12A	0.377081
ENSG00000134874	13	96230457	96296957	51	10	58140	1.7103	0.043601	DZIP1	0.377335
ENSG00000112357	6	137143717	137235075	121	8	58140	1.7101	0.043623	PEX7	0.377339
ENSG00000162851	1	246703862	246729626	60	4	58140	1.7095	0.043679	TFB2M	0.377636
ENSG00000151014	4	139936943	139966906	30	5	58140	1.7091	0.043718	CCRN4L	0.377787
ENSG00000166863	12	57403784	57422667	12	1	58140	1.709	0.043721	TAC3	0.377626
ENSG00000143382	1	150521884	150533413	7	2	58140	1.7089	0.043734	ADAMTSL4	0.377551
ENSG00000240038	1	104096437	104122156	8	2	58140	1.7083	0.043792	AMY2B	0.377865
ENSG00000110680	11	14988214	14993900	3	1	58140	1.7078	0.043835	CALCA	0.377863
ENSG00000170619	8	146066427	146079121	33	3	58140	1.7075	0.043861	COMMD5	0.377901
ENSG00000174939	16	29911696	29931185	11	1	58140	1.7075	0.043865	ASPHD1	0.377749
ENSG00000167632	8	140742586	141468678	1030	82	58140	1.7073	0.04388	TRAPPC9	0.377692
ENSG00000179914	1	160846329	160854960	35	3	58140	1.7066	0.043947	ITLN1	0.377897
ENSG00000104312	8	90769975	90803291	94	11	58140	1.7065	0.043959	RIPK2	0.377814
ENSG00000111674	12	7022909	7032861	19	3	58140	1.7059	0.044015	ENO2	0.378109
ENSG00000178772	3	194060494	194072057	36	6	58140	1.7052	0.044083	CPN2	0.378507
ENSG00000104324	8	97657455	98161882	341	19	58140	1.7051	0.044092	CPQ	0.378399
ENSG00000171766	15	45653322	45694525	46	2	58140	1.7047	0.044128	GATM	0.378522
ENSG00000143199	1	167778625	167883453	221	35	58140	1.7047	0.044129	ADCY10	0.378344
ENSG00000101353	20	35729629	35807991	92	3	58140	1.7041	0.04418	MROH8	0.378596
ENSG00000153786	16	85007787	85045141	124	9	58140	1.7039	0.044202	ZDHHC7	0.378599
ENSG00000137252	6	55039050	55147418	196	10	58140	1.7036	0.044228	HCRTR2	0.378636
ENSG00000113721	5	149493400	149535435	73	10	58140	1.7035	0.044239	PDGFRB	0.378545
ENSG00000144381	2	198351305	198381461	23	3	58140	1.703	0.044288	HSPD1	0.378593
ENSG00000120709	5	137667624	137685416	19	4	58140	1.7029	0.04429	FAM53C	0.378425
ENSG00000124232	20	43935491	43945803	11	2	58140	1.7018	0.044395	RBPJL	0.379137
ENSG00000162402	1	55532032	55680786	70	5	58140	1.7014	0.044435	USP24	0.379293
ENSG00000232070	14	21567096	21571883	5	1	58140	1.7013	0.044442	TMEM253	0.379168
ENSG00000166743	16	20634559	20710212	119	9	58140	1.7011	0.044459	ACSM1	0.379127
ENSG00000101448	20	44165625	44176391	41	2	58140	1.7009	0.044478	EPPIN	0.379104
ENSG00000148848	10	127700950	128077024	1057	96	58140	1.7003	0.044535	ADAM12	0.37922
ENSG00000135336	6	88299839	88377169	133	11	58140	1.699	0.04466	ORC3	0.380099
ENSG00000100601	14	78138747	78174363	68	5	58140	1.6988	0.04468	ALKBH1	0.380085
ENSG00000168404	16	74705753	74734858	22	6	58140	1.6986	0.044702	MLKL	0.380087
ENSG00000174485	15	65950384	66084631	178	6	58140	1.6982	0.044737	DENND4A	0.380199
ENSG00000077498	11	88910620	89028927	216	11	58140	1.6981	0.044742	TYR	0.380057
ENSG00000106328	7	127231463	127242198	16	4	58140	1.6975	0.044803	FSCN3	0.38039
ENSG00000164751	8	77892494	77913280	8	2	58140	1.6974	0.044811	PEX2	0.380273
ENSG00000137634	11	114441313	114466484	16	3	58140	1.6967	0.044875	NXPE4	0.380631
ENSG00000166704	19	58488421	58514717	57	3	58140	1.6959	0.044948	ZNF606	0.381066
ENSG00000152291	2	85545147	85555548	22	3	58140	1.6959	0.044949	TGOLN2	0.380889
ENSG00000010438	9	33750515	33799230	72	7	58140	1.6955	0.044994	PRSS3	0.381086
ENSG00000143933	2	47387221	47403740	21	4	58140	1.6949	0.04505	CALM2	0.381375
ENSG00000270099	10	97620305	97684601	81	8	58140	1.6944	0.045095	RP11-248J23.7	0.381387
ENSG00000145335	4	90645250	90759466	182	11	58140	1.6944	0.045097	SNCA	0.381219
ENSG00000131459	5	179727690	179780387	225	24	58140	1.6944	0.045098	GFPT2	0.381043
ENSG00000183723	16	66648653	66730610	129	6	58140	1.6943	0.045108	CMTM4	0.380759
ENSG00000137073	9	33921691	34048947	186	7	58140	1.694	0.045134	UBAP2	0.380795
ENSG00000162989	2	155554811	155714863	262	23	58140	1.6937	0.045163	KCNJ3	0.380856
ENSG00000172086	2	88326724	88355248	33	4	58140	1.6928	0.045251	KRCC1	0.381414
ENSG00000179813	13	43355686	43365683	28	6	58140	1.6925	0.045279	FAM216B	0.381466
ENSG00000139155	12	20848289	20906320	112	9	58140	1.6924	0.045289	SLCO1C1	0.381366
ENSG00000175970	12	121148238	121161443	28	5	58140	1.6919	0.045333	UNC119B	0.381553
ENSG00000249139	20	44165625	44176065	40	2	58140	1.6916	0.045358	EPPIN-WFDC6	0.381579
ENSG00000134765	18	28709199	28742819	101	5	58140	1.6915	0.045368	DSC1	0.38148
ENSG00000162302	11	64126620	64139687	26	4	58140	1.6913	0.045387	RPS6KA4	0.381456
ENSG00000119979	10	120863598	120897496	85	6	58140	1.6911	0.045413	FAM45A	0.381308
ENSG00000170955	11	6340176	6341877	3	1	58140	1.691	0.04542	PRKCDBP	0.381183
ENSG00000113621	5	134209493	134237215	27	5	58140	1.6905	0.045463	TXNDC15	0.381361
ENSG00000087111	17	26880401	26898890	4	2	58140	1.6902	0.045495	PIGS	0.381446
ENSG00000067182	12	6437923	6451280	6	1	58140	1.6898	0.045534	TNFRSF1A	0.38159
ENSG00000111300	12	112464500	112546826	73	5	58140	1.6896	0.045549	NAA25	0.381533
ENSG00000198633	19	52932440	52955568	105	3	58140	1.6894	0.045576	ZNF534	0.381576
ENSG00000131738	17	39519746	39526052	9	3	58140	1.6893	0.045581	KRT33B	0.381435
ENSG00000213930	9	34638130	34651032	11	3	58140	1.689	0.045611	GALT	0.381504
ENSG00000066044	19	8023463	8070543	40	2	58140	1.6888	0.04563	ELAVL1	0.38148
ENSG00000160796	3	47021173	47051193	29	4	58140	1.6882	0.045686	NBEAL2	0.381765
ENSG00000126581	17	40962152	40985367	11	1	58140	1.6881	0.045691	BECN1	0.381625
ENSG00000115526	2	101008327	101034118	58	5	58140	1.6879	0.04572	CHST10	0.381684
ENSG00000085377	6	105725440	105850959	179	19	58140	1.6878	0.045729	PREP	0.381577
ENSG00000133808	11	12297627	12380691	238	23	58140	1.6876	0.045743	MICALCL	0.381512
ENSG00000125651	19	6379580	6393992	12	1	58140	1.6862	0.04588	GTF2F1	0.382472
ENSG00000260851	16	66503715	66551215	44	3	58140	1.686	0.045896	RP11-403P17.5	0.382423
ENSG00000169508	13	99946784	99959659	19	6	58140	1.686	0.045897	GPR183	0.382249
ENSG00000197785	1	1447531	1470067	12	1	58140	1.6859	0.045908	ATAD3A	0.382158
ENSG00000132274	11	5710919	5758319	170	18	58140	1.6858	0.045913	TRIM22	0.382018
ENSG00000106631	7	44178463	44180931	4	2	58140	1.6851	0.045987	MYL7	0.382452
ENSG00000250588	3	158680024	159615155	1231	73	58140	1.6851	0.045988	IQCJ-SCHIP1	0.382278
ENSG00000117118	1	17345217	17380665	71	4	58140	1.6846	0.046032	SDHB	0.382462
ENSG00000101079	20	35280169	35374481	9	2	58140	1.6846	0.046035	NDRG3	0.382305
ENSG00000156011	8	18384811	18942240	1848	118	58140	1.6844	0.046051	PSD3	0.382256
ENSG00000167131	17	42976510	42982758	12	3	58140	1.684	0.046089	CCDC103	0.38239
ENSG00000151233	12	42475647	42538681	115	13	58140	1.6824	0.046247	GXYLT1	0.383519
ENSG00000147649	8	98656407	98740998	91	7	58140	1.6817	0.046315	MTDH	0.3839
ENSG00000109572	4	170533784	170644824	111	7	58140	1.6815	0.046328	CLCN3	0.383826
ENSG00000160799	3	46963216	47023500	38	2	58140	1.6806	0.046421	CCDC12	0.384232
ENSG00000174013	3	196295482	196315930	30	4	58140	1.6805	0.046426	FBXO45	0.384092
ENSG00000258289	14	65381079	65411309	70	6	58140	1.6804	0.046439	CHURC1	0.384017
ENSG00000142856	1	63906441	64059392	245	10	58140	1.6799	0.046487	ITGB3BP	0.384051
ENSG00000196092	9	36833272	37034103	471	47	58140	1.6794	0.046541	PAX5	0.384134
ENSG00000165929	14	92246095	92333880	136	10	58140	1.6794	0.046541	TC2N	0.383952
ENSG00000131467	17	40976402	40995774	10	1	58140	1.6791	0.046564	PSME3	0.383961
ENSG00000197093	7	99756867	99766373	11	2	58140	1.679	0.046575	GAL3ST4	0.38387
ENSG00000189046	12	109525996	109531436	4	1	58140	1.6789	0.046582	ALKBH2	0.383747
ENSG00000085872	19	16628700	16653341	30	5	58140	1.6786	0.046619	CHERP	0.383871
ENSG00000159409	1	151674880	151689290	18	4	58140	1.6784	0.046631	CELF3	0.383789
ENSG00000197375	5	131705444	131731306	74	9	58140	1.6779	0.04668	SLC22A5	0.384011
ENSG00000175387	18	45357922	45457515	111	8	58140	1.6778	0.046697	SMAD2	0.38397
ENSG00000171033	8	79428374	79517502	70	2	58140	1.6771	0.046758	PKIA	0.384291
ENSG00000204851	19	46990163	46999755	16	4	58140	1.6764	0.046832	PNMAL2	0.384718
ENSG00000175854	9	131037658	131051269	17	2	58140	1.6762	0.046847	SWI5	0.384661
ENSG00000176927	17	28256218	28435470	89	2	58140	1.6761	0.046855	EFCAB5	0.384546
ENSG00000070814	5	149737202	149779871	32	5	58140	1.6761	0.046861	TCOF1	0.384414
ENSG00000137819	15	69591286	69700119	242	15	58140	1.6759	0.046874	PAQR5	0.38434
ENSG00000012048	17	41196312	41277500	98	1	58140	1.6759	0.046881	BRCA1	0.384218
ENSG00000132768	1	44435672	44439041	3	1	58140	1.6756	0.046908	DPH2	0.384259
ENSG00000198400	1	156785432	156851642	29	5	58140	1.6753	0.046942	NTRK1	0.384177
ENSG00000130158	19	11309971	11373157	96	11	58140	1.6748	0.04699	DOCK6	0.38439
ENSG00000182255	11	30031288	30038570	5	2	58140	1.6746	0.047007	KCNA4	0.384349
ENSG00000138623	15	74701630	74726808	49	8	58140	1.674	0.047062	SEMA7A	0.384439
ENSG00000167258	17	37617764	37721160	115	4	58140	1.6737	0.04709	CDK12	0.384308
ENSG00000137274	6	3118608	3153812	51	4	58140	1.6729	0.047172	BPHL	0.384798
ENSG00000249884	2	86732791	86948245	160	12	58140	1.6713	0.047331	RNF103-CHMP3	0.385914
ENSG00000188938	9	96208776	96215874	6	3	58140	1.6701	0.047445	FAM120AOS	0.386663
ENSG00000137070	9	34650699	34661889	8	3	58140	1.6692	0.047535	IL11RA	0.387216
ENSG00000141252	17	411908	624957	589	27	58140	1.6688	0.047582	VPS53	0.387419
ENSG00000145050	3	51422478	51426828	4	1	58140	1.6687	0.047587	MANF	0.387279
ENSG00000108312	17	42282401	42298994	13	2	58140	1.6683	0.047629	UBTF	0.38744
ENSG00000138294	10	51549498	51562517	13	2	58140	1.6678	0.047681	MSMB	0.387683
ENSG00000111642	12	6679249	6716642	17	1	58140	1.6677	0.047685	CHD4	0.387535
ENSG00000039537	5	41142336	41261540	232	22	58140	1.667	0.047756	C6	0.387931
ENSG00000196542	3	161062580	161090668	63	9	58140	1.6666	0.047793	SPTSSB	0.388052
ENSG00000112214	6	97010424	97064512	82	7	58140	1.6664	0.047819	FHL5	0.388082
ENSG00000119927	10	113909624	113975135	66	7	58140	1.6652	0.047941	GPAM	0.388892
ENSG00000180305	20	44258165	44259835	6	1	58140	1.665	0.047955	WFDC10A	0.388825
ENSG00000165355	14	39866873	39901704	51	4	58140	1.6644	0.048014	FBXO33	0.388942
ENSG00000107719	10	72238577	72328205	177	16	58140	1.6639	0.048065	PALD1	0.389175
ENSG00000126562	17	40932696	40948954	16	1	58140	1.6637	0.048089	WNK4	0.389189
ENSG00000112640	6	42952237	42980080	53	5	58140	1.6634	0.048116	PPP2R5D	0.389227
ENSG00000267824	16	20499024	20500981	5	2	58140	1.6632	0.048135	AC137056.1	0.389201
ENSG00000167635	19	36705504	36729676	54	5	58140	1.6629	0.048163	ZNF146	0.389247
ENSG00000178381	7	1191707	1200395	33	5	58140	1.662	0.048254	ZFAND2A	0.389802
ENSG00000267796	19	36239262	36245420	9	4	58140	1.6617	0.048291	LIN37	0.389741
ENSG00000204311	2	179316163	179326117	7	2	58140	1.6614	0.048313	DFNB59	0.389738
ENSG00000066382	11	30406040	30608419	297	21	58140	1.6609	0.048363	MPPED2	0.389962
ENSG00000108465	17	46045176	46059140	25	3	58140	1.6609	0.048365	CDK5RAP3	0.389798
ENSG00000189120	17	45922279	45933240	19	5	58140	1.6609	0.048366	SP6	0.389626
ENSG00000115561	2	86730554	86948245	161	12	58140	1.6607	0.048382	CHMP3	0.389575
ENSG00000144893	3	150803484	151154860	605	36	58140	1.6601	0.048446	MED12L	0.389911
ENSG00000100139	22	38301664	38338829	27	3	58140	1.6598	0.048475	MICALL1	0.389965
ENSG00000122711	9	33218363	33248565	74	5	58140	1.6591	0.048544	SPINK4	0.39034
ENSG00000111271	12	112123857	112194903	28	4	58140	1.6586	0.048598	ACAD10	0.390595
ENSG00000188051	19	17546318	17559376	8	2	58140	1.6582	0.048634	TMEM221	0.390704
ENSG00000125826	20	388142	411610	32	7	58140	1.6581	0.048651	RBCK1	0.390661
ENSG00000155275	4	8437867	8495258	73	7	58140	1.6577	0.048692	TRMT44	0.390811
ENSG00000171863	2	3622795	3628509	13	3	58140	1.6574	0.048718	RPS7	0.39084
ENSG00000180376	3	56591189	56655846	189	16	58140	1.6574	0.048722	CCDC66	0.390693
ENSG00000139324	12	88536073	88593664	8	2	58140	1.6574	0.048722	TMTC3	0.390514
ENSG00000263711	18	70818476	70931715	166	13	58140	1.6572	0.048735	RP11-169F17.1	0.390439
ENSG00000180287	1	242246288	242687998	1085	87	58140	1.6571	0.04875	PLD5	0.39038
ENSG00000147679	8	117778742	117861702	129	18	58140	1.6568	0.048777	UTP23	0.390417
ENSG00000170915	6	52226219	52272575	99	15	58140	1.6566	0.048803	PAQR8	0.390446
ENSG00000164385	6	2622147	2634837	26	4	58140	1.6534	0.049125	C6orf195	0.392663
ENSG00000119720	14	90742580	90798481	77	7	58140	1.6515	0.049315	NRDE2	0.394001
ENSG00000176593	19	58513429	58522600	18	3	58140	1.6512	0.049346	CTD-2368P22.1	0.394069
ENSG00000114541	3	69219141	69591734	855	60	58140	1.651	0.049368	FRMD4B	0.394064
ENSG00000146285	6	108025308	108145521	421	33	58140	1.651	0.049373	SCML4	0.393924
ENSG00000186153	16	78133310	79246564	3156	242	58140	1.6509	0.049381	WWOX	0.393808
ENSG00000132676	1	155657751	155708801	13	1	58140	1.6508	0.049389	DAP3	0.393693
ENSG00000055955	3	52846991	52865495	63	5	58140	1.6508	0.049389	ITIH4	0.393513
ENSG00000170949	19	53569859	53606689	83	10	58140	1.6508	0.049391	ZNF160	0.39335
ENSG00000166866	12	57422301	57444982	26	2	58140	1.6508	0.049393	MYO1A	0.393186
ENSG00000131584	1	1227756	1244989	10	1	58140	1.6507	0.049403	ACAP3	0.393087
ENSG00000147650	8	105501459	105601252	93	7	58140	1.6506	0.049408	LRP12	0.392948
ENSG00000008283	17	61509665	61523739	6	1	58140	1.6505	0.049424	CYB561	0.392896
ENSG00000185532	10	52750945	54058110	2225	146	58140	1.65	0.04947	PRKG1	0.393083
ENSG00000154553	4	186422851	186456766	41	1	58140	1.6499	0.04948	PDLIM3	0.392984
ENSG00000163214	2	39024871	39103075	83	5	58140	1.6497	0.049507	DHX57	0.392841
ENSG00000065060	6	34759857	34850915	169	10	58140	1.6494	0.049531	UHRF1BP1	0.392853
ENSG00000019505	11	45261852	45307870	78	5	58140	1.649	0.049575	SYT13	0.393024
ENSG00000173482	18	7566780	8406859	1264	104	58140	1.6489	0.049584	PTPRM	0.392917
ENSG00000100146	22	38366693	38383429	7	3	58140	1.6487	0.049601	SOX10	0.392873
ENSG00000239697	17	7452208	7464925	22	5	58140	1.6482	0.049654	TNFSF12	0.393115
ENSG00000248871	17	7452416	7464918	22	5	58140	1.6482	0.049654	TNFSF12-TNFSF13	0.392937
ENSG00000179639	1	159259504	159278014	37	7	58140	1.6481	0.049667	FCER1A	0.392862
ENSG00000163646	3	150643950	150690786	87	10	58140	1.6476	0.049715	CLRN1	0.393063
ENSG00000164284	5	148724993	148734146	6	1	58140	1.6468	0.049798	GRPEL2	0.393542
ENSG00000072121	14	68194091	68283307	127	15	58140	1.6464	0.049842	ZFYVE26	0.393711
ENSG00000196757	19	12035883	12061588	35	1	58140	1.6462	0.049863	ZNF700	0.393699
ENSG00000167702	8	145691426	145699585	7	1	58140	1.6453	0.049952	KIFC2	0.394224
ENSG00000025772	20	43570771	43589127	12	2	58140	1.6452	0.049967	TOMM34	0.394164
ENSG00000166548	16	66541906	66586447	49	2	58140	1.6448	0.050008	TK2	0.394309
ENSG00000093183	3	42589461	42642572	69	5	58140	1.6434	0.050149	SEC22C	0.395243
ENSG00000178184	18	77915115	78005429	150	14	58140	1.6431	0.05018	PARD6G	0.395309
ENSG00000176946	2	242523820	242576864	106	7	58140	1.643	0.050193	THAP4	0.395233
ENSG00000171243	7	16501106	16570205	186	20	58140	1.643	0.050196	SOSTDC1	0.395079
ENSG00000175161	3	85008132	86123579	2071	40	58140	1.6426	0.050236	CADM2	0.395216
ENSG00000162761	1	165171104	165325952	244	31	58140	1.6417	0.050324	LMX1A	0.39573
ENSG00000122779	7	138145079	138274738	32	2	58140	1.6417	0.050327	TRIM24	0.395575
ENSG00000162738	1	160370376	160398468	49	7	58140	1.6413	0.050372	VANGL2	0.395751
ENSG00000217455	7	3179868	3214287	114	10	58140	1.6403	0.050475	AC091801.1	0.396382
ENSG00000104901	19	49865040	49878373	36	3	58140	1.64	0.050503	DKKL1	0.396424
ENSG00000163848	3	124944405	125094198	174	5	58140	1.64	0.050507	ZNF148	0.396277
ENSG00000183763	3	49866034	49894007	21	2	58140	1.6392	0.050585	TRAIP	0.396711
ENSG00000141994	19	5784843	5791249	10	1	58140	1.6391	0.0506	DUS3L	0.39665
ENSG00000267545	19	45683080	45705702	23	2	58140	1.639	0.050611	AC005779.2	0.396559
ENSG00000115896	2	198669426	199437305	570	25	58140	1.6389	0.050613	PLCL1	0.396397
ENSG00000198704	6	28471073	28495992	30	4	58140	1.6388	0.050628	GPX6	0.396336
ENSG00000088538	3	50712672	51421629	562	8	58140	1.6383	0.050678	DOCK3	0.396373
ENSG00000187186	9	34664160	34666109	4	2	58140	1.638	0.050715	RP11-195F19.5	0.396485
ENSG00000127603	1	39546988	39952849	355	14	58140	1.6376	0.050754	MACF1	0.396612
ENSG00000182541	22	31608225	31676066	75	7	58140	1.6376	0.050757	LIMK2	0.396458
ENSG00000164828	7	855528	936072	198	12	58140	1.6375	0.050762	SUN1	0.39632
ENSG00000129636	16	47188298	47498060	10	3	58140	1.6372	0.050794	ITFG1	0.396393
ENSG00000079313	19	1815248	1848452	49	6	58140	1.6371	0.050804	REXO1	0.396294
ENSG00000157388	3	53528683	53847760	501	48	58140	1.6369	0.050821	CACNA1D	0.39625
ENSG00000009780	1	28052490	28089633	44	1	58140	1.6367	0.050844	FAM76A	0.396252
ENSG00000170498	1	204159469	204165614	17	2	58140	1.6365	0.050869	KISS1	0.39627
ENSG00000119760	2	27873679	27886676	6	1	58140	1.6363	0.050888	SUPT7L	0.396242
ENSG00000101310	20	18488137	18542059	114	6	58140	1.6358	0.050938	SEC23B	0.396454
ENSG00000169570	5	118173017	118324240	128	10	58140	1.6357	0.050956	DTWD2	0.396418
ENSG00000131730	5	80529104	80562216	59	9	58140	1.6354	0.050981	CKMT2	0.396436
ENSG00000051523	16	88709691	88717560	5	1	58140	1.6348	0.051045	CYBA	0.39658
ENSG00000090339	19	10381511	10397291	4	2	58140	1.6347	0.051058	ICAM1	0.396505
ENSG00000262246	16	4404543	4475706	34	3	58140	1.6344	0.051082	CORO7	0.396515
ENSG00000154640	21	18965971	18985265	34	3	58140	1.6342	0.05111	BTG3	0.396556
ENSG00000149742	11	63137261	63177766	24	3	58140	1.6341	0.051123	SLC22A9	0.396481
ENSG00000163380	3	69156023	69172183	41	6	58140	1.6335	0.051184	LMOD3	0.396778
ENSG00000197054	19	12035890	12091196	69	2	58140	1.6334	0.05119	ZNF763	0.396649
ENSG00000183853	1	157963063	158070052	127	21	58140	1.6334	0.051194	KIRREL	0.396504
ENSG00000196345	3	44596685	44624975	7	1	58140	1.6333	0.051207	ZKSCAN7	0.396429
ENSG00000168135	22	38822332	38851205	30	3	58140	1.6328	0.051253	KCNJ4	0.396609
ENSG00000128815	10	49892921	50191001	418	29	58140	1.6324	0.051295	WDFY4	0.396759
ENSG00000152779	10	91190051	91316398	184	23	58140	1.6324	0.0513	SLC16A12	0.396622
ENSG00000184007	1	32372022	32410457	14	1	58140	1.632	0.051339	PTP4A2	0.396748
ENSG00000116353	1	29519385	29557454	44	4	58140	1.6318	0.051365	MECR	0.396773
ENSG00000186205	1	220960101	220987735	121	10	58140	1.6316	0.051381	MARC1	0.396721
ENSG00000159692	4	1205236	1243741	92	10	58140	1.6316	0.051385	CTBP1	0.396577
ENSG00000138185	10	97471536	97637023	267	9	58140	1.6312	0.051421	ENTPD1	0.39668
ENSG00000267179	19	12035890	12090105	68	2	58140	1.6309	0.051454	ZNF763	0.396759
ENSG00000132563	5	137774706	137782658	16	3	58140	1.6302	0.051533	REEP2	0.397193
ENSG00000136546	2	167260083	167350757	201	19	58140	1.6298	0.051574	SCN7A	0.397334
ENSG00000138231	3	137879854	137893791	12	1	58140	1.6297	0.051583	DBR1	0.397228
ENSG00000147789	8	146052849	146072894	46	5	58140	1.6297	0.051583	ZNF7	0.397053
ENSG00000155970	8	16884747	16980153	151	11	58140	1.6292	0.051639	MICU3	0.397309
ENSG00000183762	22	29469066	29564321	195	20	58140	1.6285	0.051714	KREMEN1	0.397711
ENSG00000125827	20	7957995	8000476	56	3	58140	1.6284	0.051718	TMX4	0.397566
ENSG00000043514	1	40306723	40349183	76	7	58140	1.6282	0.051746	TRIT1	0.397607
ENSG00000141456	17	4574679	4607632	3	1	58140	1.6277	0.051791	PELP1	0.397778
ENSG00000055950	10	102729215	102747272	16	2	58140	1.6277	0.051793	MRPL43	0.397618
ENSG00000085274	3	169490619	169507504	12	2	58140	1.6275	0.051813	MYNN	0.397597
ENSG00000169519	11	28129795	28355054	190	11	58140	1.6274	0.051827	METTL15	0.39753
ENSG00000100625	14	61176246	61191066	30	4	58140	1.6274	0.051829	SIX4	0.397371
ENSG00000196277	3	6811688	7783215	1911	143	58140	1.6273	0.051832	GRM7	0.39722
ENSG00000093072	22	17660194	17702879	20	6	58140	1.6273	0.051841	CECR1	0.397114
ENSG00000175581	11	73498361	73576178	104	8	58140	1.6271	0.051859	MRPL48	0.397078
ENSG00000142611	1	2985732	3355185	427	55	58140	1.6265	0.051924	PRDM16	0.397402
ENSG00000123094	12	26111962	26232825	320	17	58140	1.6261	0.051963	RASSF8	0.397526
ENSG00000137766	15	54305101	54920806	1867	82	58140	1.626	0.051974	UNC13C	0.397436
ENSG00000186517	1	161016736	161039760	34	6	58140	1.6255	0.052027	ARHGAP30	0.397667
ENSG00000120265	6	150070579	150132556	116	2	58140	1.625	0.052083	PCMT1	0.397921
ENSG00000112137	6	12717893	13288645	856	61	58140	1.6246	0.052125	PHACTR1	0.398068
ENSG00000135250	7	104751151	105039755	562	11	58140	1.6242	0.05217	SRPK2	0.398238
ENSG00000150961	4	119643978	119759838	125	10	58140	1.6237	0.052219	SEC24D	0.398438
ENSG00000007866	6	35441374	35464853	36	9	58140	1.623	0.052291	TEAD3	0.398639
ENSG00000102934	16	57290004	57318599	57	5	58140	1.623	0.052296	PLLP	0.398503
ENSG00000175287	9	131683174	131704320	36	3	58140	1.6229	0.052301	PHYHD1	0.398368
ENSG00000215475	13	46354405	46425871	157	16	58140	1.6228	0.052311	SIAH3	0.39827
ENSG00000214841	7	34685709	34699772	41	7	58140	1.6223	0.052367	AC005493.1	0.398523
ENSG00000138400	2	207602487	207630271	91	8	58140	1.6216	0.052439	MDH1B	0.398897
ENSG00000168883	2	85829979	85876403	27	3	58140	1.6216	0.052441	USP39	0.398739
ENSG00000105447	19	48949030	48960279	28	3	58140	1.6214	0.052461	GRWD1	0.398717
ENSG00000112651	6	43021767	43027544	11	2	58140	1.6214	0.052462	MRPL2	0.398552
ENSG00000067113	5	54720682	54830878	189	6	58140	1.6212	0.052486	PPAP2A	0.398561
ENSG00000197153	6	27858093	27860884	5	2	58140	1.6205	0.052558	HIST1H3J	0.398934
ENSG00000119705	14	78174414	78227447	109	7	58140	1.6204	0.052573	SLIRP	0.398875
ENSG00000075785	3	128444965	128533639	95	6	58140	1.6204	0.052578	RAB7A	0.398739
ENSG00000133835	5	118788138	118972894	311	12	58140	1.6203	0.052589	HSD17B4	0.39865
ENSG00000198670	6	160952515	161087407	106	4	58140	1.6198	0.052638	LPA	0.398848
ENSG00000123454	9	136501482	136524466	34	4	58140	1.6198	0.052642	DBH	0.398706
ENSG00000053770	14	57735627	57756797	11	1	58140	1.6196	0.052662	AP5M1	0.398684
ENSG00000132854	1	62702651	62785085	209	16	58140	1.6195	0.052673	KANK4	0.398595
ENSG00000167720	17	2206677	2228554	23	4	58140	1.6192	0.052706	SRR	0.398499
ENSG00000212123	19	5782971	5784776	4	1	58140	1.6191	0.052712	PRR22	0.398372
ENSG00000107593	10	102047903	102090243	72	10	58140	1.6189	0.052733	PKD2L1	0.398359
ENSG00000178449	12	50505762	50514240	16	2	58140	1.6178	0.05285	COX14	0.39907
ENSG00000176894	12	133264192	133297276	55	5	58140	1.6177	0.052863	PXMP2	0.398996
ENSG00000173715	11	66511922	66610987	52	10	58140	1.6177	0.052868	C11orf80	0.398861
ENSG00000162520	1	33145507	33169197	35	3	58140	1.6176	0.05288	SYNC	0.39878
ENSG00000166224	10	72575717	72640930	60	8	58140	1.617	0.052942	SGPL1	0.398903
ENSG00000165912	11	47199076	47207994	7	2	58140	1.617	0.052943	PACSIN3	0.398738
ENSG00000134245	1	113009163	113072787	62	10	58140	1.617	0.052944	WNT2B	0.398574
ENSG00000118733	1	102268130	102462586	353	26	58140	1.6168	0.052957	OLFM3	0.3985
ENSG00000072415	14	67707826	67802536	186	5	58140	1.6157	0.053082	MPP5	0.399269
ENSG00000116668	1	185126212	185260897	241	12	58140	1.6157	0.053084	SWT1	0.399112
ENSG00000103769	15	66018392	66184329	188	10	58140	1.6152	0.053138	RAB11A	0.399346
ENSG00000104133	15	44854894	44955876	136	9	58140	1.6149	0.053171	SPG11	0.399423
ENSG00000251209	15	98285448	98417780	316	18	58140	1.6144	0.053216	LINC00923	0.399589
ENSG00000187908	10	124320181	124403252	146	3	58140	1.6141	0.053249	DMBT1	0.399665
ENSG00000175294	11	65784223	65793988	21	5	58140	1.614	0.053262	CATSPER1	0.399591
ENSG00000132164	3	10857885	10982419	284	33	58140	1.6138	0.053286	SLC6A11	0.399599
ENSG00000155111	6	110931181	111137161	192	11	58140	1.6134	0.053328	CDK19	0.399743
ENSG00000152127	2	134877554	135212192	648	67	58140	1.6132	0.053355	MGAT5	0.399774
ENSG00000124357	2	71291474	71306935	53	9	58140	1.6132	0.053356	NAGK	0.39961
ENSG00000168811	3	159706537	159713806	9	2	58140	1.6129	0.053384	IL12A	0.399648
ENSG00000011105	12	3186521	3395730	530	49	58140	1.6127	0.053405	TSPAN9	0.399634
ENSG00000105401	19	10501810	10530797	35	4	58140	1.6127	0.053405	CDC37	0.399463
ENSG00000196372	10	5680830	5708558	74	18	58140	1.6127	0.053406	ASB13	0.3993
ENSG00000176209	8	42396298	42409603	28	3	58140	1.6125	0.053428	SMIM19	0.399293
ENSG00000163995	4	7967039	8160559	271	48	58140	1.6124	0.053433	ABLIM2	0.39916
ENSG00000198707	12	88442793	88535993	10	2	58140	1.612	0.053478	CEP290	0.399155
ENSG00000164885	7	150750899	150755617	8	3	58140	1.6115	0.053539	CDK5	0.399439
ENSG00000188554	17	41322498	41363708	58	1	58140	1.6109	0.053606	NBR1	0.399769
ENSG00000111802	6	24650205	24667261	47	7	58140	1.6107	0.053622	TDP2	0.399717
ENSG00000133026	17	8377523	8534079	137	5	58140	1.6107	0.053623	MYH10	0.399554
ENSG00000267157	19	5784016	5785630	3	1	58140	1.6099	0.053714	CTB-54O9.9	0.400062
ENSG00000108932	17	66263167	66287408	38	5	58140	1.6097	0.053733	SLC16A6	0.400033
ENSG00000185231	18	13882043	13915706	100	7	58140	1.6089	0.053819	MC2R	0.400502
ENSG00000115866	2	136664247	136743670	87	7	58140	1.6088	0.053825	DARS	0.400376
ENSG00000187800	1	156863490	156886226	45	4	58140	1.6087	0.053845	PEAR1	0.400355
ENSG00000163751	3	148583043	148614983	50	5	58140	1.6081	0.05391	CPA3	0.400668
ENSG00000167543	17	27893070	27900175	4	1	58140	1.6077	0.05395	TP53I13	0.400794
ENSG00000187994	19	39358470	39368919	4	1	58140	1.6077	0.053954	RINL	0.400654
ENSG00000103227	16	903634	1031318	323	11	58140	1.6075	0.053975	LMF1	0.400639
ENSG00000132604	16	69389464	69442474	30	7	58140	1.6069	0.054035	TERF2	0.400744
ENSG00000164074	4	128886461	128960866	65	4	58140	1.605	0.054242	C4orf29	0.402109
ENSG00000149923	16	30087299	30096698	6	2	58140	1.605	0.054242	PPP4C	0.401938
ENSG00000005020	7	26706681	27034858	561	11	58140	1.605	0.054246	SKAP2	0.401798
ENSG00000175390	11	7991798	8023409	27	2	58140	1.6049	0.054259	EIF3F	0.401724
ENSG00000081320	2	196998290	197041227	57	6	58140	1.6047	0.054277	STK17B	0.401687
ENSG00000166068	15	38544527	38649450	152	3	58140	1.6045	0.054305	SPRED1	0.401724
ENSG00000132155	3	12625100	12705725	86	6	58140	1.6041	0.054347	RAF1	0.401864
ENSG00000161847	19	10426888	10444316	32	4	58140	1.6034	0.054419	RAVER1	0.402226
ENSG00000196214	19	52772824	52795977	84	7	58140	1.6031	0.054455	ZNF766	0.402322
ENSG00000173077	9	117904097	118164923	660	47	58140	1.6024	0.054535	DEC1	0.402743
ENSG00000060709	12	130880682	131200826	787	83	58140	1.6019	0.054589	RIMBP2	0.402972
ENSG00000162409	1	57110995	57181008	168	14	58140	1.6011	0.054678	PRKAA2	0.403458
ENSG00000164754	8	117858174	117887105	39	5	58140	1.6008	0.054711	RAD21	0.403531
ENSG00000243543	20	44162835	44168134	10	3	58140	1.6005	0.054746	WFDC6	0.403619
ENSG00000198673	12	62102040	62672931	982	65	58140	1.5999	0.05481	FAM19A2	0.40392
ENSG00000161203	3	183892477	183901879	6	1	58140	1.5994	0.054864	AP2M1	0.403978
ENSG00000076053	11	114270752	114284925	16	2	58140	1.5992	0.05489	RBM7	0.403999
ENSG00000198369	2	65537985	65659771	163	10	58140	1.5985	0.054963	SPRED2	0.404366
ENSG00000179134	19	39833036	39876350	16	1	58140	1.5972	0.055113	SAMD4B	0.405128
ENSG00000160602	17	27052915	27070473	15	3	58140	1.5961	0.055235	NEK8	0.405854
ENSG00000099364	16	30934376	30960104	5	1	58140	1.596	0.05524	FBXL19	0.40572
ENSG00000122756	9	34551430	34590121	59	8	58140	1.5958	0.055267	CNTFR	0.405748
ENSG00000008282	7	105730949	105753022	25	4	58140	1.5954	0.05531	SYPL1	0.405893
ENSG00000108306	17	37415384	37558776	182	4	58140	1.595	0.055352	FBXL20	0.406031
ENSG00000169427	8	140613081	140715299	142	14	58140	1.595	0.055357	KCNK9	0.405897
ENSG00000143776	1	227177566	227506175	1030	16	58140	1.5946	0.055402	CDC42BPA	0.406057
ENSG00000259207	17	45331212	45421658	218	20	58140	1.5944	0.055423	ITGB3	0.40604
ENSG00000259753	17	45331263	45421658	218	20	58140	1.5944	0.055423	ITGB3	0.40587
ENSG00000135823	1	180941861	180992047	46	4	58140	1.5942	0.055447	STX6	0.405876
ENSG00000165650	10	119040000	119134978	138	4	58140	1.594	0.055465	PDZD8	0.405837
ENSG00000205670	21	35747779	35780164	21	1	58140	1.593	0.055577	SMIM11	0.406487
ENSG00000089057	20	4833002	4990939	139	19	58140	1.5929	0.055594	SLC23A2	0.406441
ENSG00000109163	4	68605046	68620078	31	4	58140	1.5925	0.05564	GNRHR	0.406607
ENSG00000138964	22	44568836	44615413	139	19	58140	1.5925	0.05564	PARVG	0.406437
ENSG00000115414	2	216225163	216300895	37	4	58140	1.5924	0.055642	FN1	0.406282
ENSG00000139190	12	6571403	6580153	22	4	58140	1.5922	0.055672	VAMP1	0.406331
ENSG00000204524	19	57751973	57766503	48	4	58140	1.5921	0.055679	ZNF805	0.406213
ENSG00000188508	19	35978226	35986460	17	5	58140	1.5913	0.055773	KRTDAP	0.406729
ENSG00000169902	7	65670186	65885530	352	14	58140	1.5911	0.055795	TPST1	0.406719
ENSG00000105202	19	40325098	40337054	10	2	58140	1.5908	0.055828	FBL	0.40679
ENSG00000189298	6	28317691	28336947	45	9	58140	1.5905	0.055864	ZKSCAN3	0.406883
ENSG00000164093	4	111538579	111563279	22	4	58140	1.5904	0.055874	PITX2	0.406786
ENSG00000123395	12	52463030	52471278	13	2	58140	1.5897	0.055949	C12orf44	0.406993
ENSG00000146109	6	26597180	26600278	10	4	58140	1.5895	0.055976	ABT1	0.40702
ENSG00000116133	1	55315306	55352891	113	15	58140	1.5894	0.055989	DHCR24	0.406945
ENSG00000184988	17	41363854	41372061	4	1	58140	1.5892	0.056011	TMEM106A	0.406936
ENSG00000132002	19	14625582	14640582	6	1	58140	1.589	0.056028	DNAJB1	0.40689
ENSG00000213463	14	70838148	70883778	45	6	58140	1.5889	0.056039	SYNJ2BP	0.406801
ENSG00000259030	1	74663919	75009666	369	32	58140	1.5888	0.056053	FPGT-TNNI3K	0.406733
ENSG00000116783	1	74663947	75010112	369	32	58140	1.5888	0.056053	TNNI3K	0.406565
ENSG00000144227	2	139428342	139537918	132	12	58140	1.5887	0.056063	NXPH2	0.406468
ENSG00000044012	1	42619092	42621495	4	2	58140	1.5887	0.056064	GUCA2B	0.406307
ENSG00000169299	4	37828255	37864558	133	11	58140	1.5879	0.05615	PGM2	0.406762
ENSG00000255663	11	114271404	114314654	52	4	58140	1.5878	0.056171	RP11-212D19.4	0.406745
ENSG00000014164	8	144519825	144623623	167	16	58140	1.5877	0.05618	ZC3H3	0.406642
ENSG00000197756	2	217362912	217443903	119	12	58140	1.5875	0.056201	RPL37A	0.406625
ENSG00000110881	12	50451331	50477394	23	2	58140	1.5873	0.056226	ASIC1	0.406638
ENSG00000198626	1	237205505	237997288	1619	116	58140	1.5861	0.056354	RYR2	0.407226
ENSG00000121335	12	11544476	11653975	274	15	58140	1.5856	0.056411	PRB2	0.40747
ENSG00000177169	12	132379196	132407712	39	5	58140	1.5855	0.056422	ULK1	0.407381
ENSG00000132744	11	67410026	67418130	7	1	58140	1.5843	0.056558	ACY3	0.408026
ENSG00000142230	19	47616531	47713886	30	4	58140	1.5831	0.056696	SAE1	0.408684
ENSG00000116580	1	155719508	155829191	28	1	58140	1.583	0.056716	GON4L	0.408659
ENSG00000100603	14	78183942	78227550	87	6	58140	1.5829	0.056718	SNW1	0.408505
ENSG00000166928	11	60146003	60185161	106	14	58140	1.5825	0.056766	MS4A14	0.408682
ENSG00000119787	2	38522022	38604427	170	6	58140	1.5823	0.056791	ATL2	0.408694
ENSG00000015171	10	180405	300577	61	7	58140	1.5823	0.056792	ZMYND11	0.408533
ENSG00000144130	2	113479063	113500456	21	2	58140	1.5822	0.056805	NT5DC4	0.408458
ENSG00000213420	7	99767229	99774995	5	2	58140	1.5819	0.056834	GPC2	0.408499
ENSG00000044090	6	43005355	43021683	20	4	58140	1.5818	0.056846	CUL7	0.408417
ENSG00000167113	9	131084815	131096351	9	2	58140	1.5818	0.056849	COQ4	0.408271
ENSG00000163840	3	122283085	122294050	8	4	58140	1.5806	0.056983	DTX3L	0.409065
ENSG00000177125	9	129622944	129648157	46	4	58140	1.5798	0.057073	ZBTB34	0.409543
ENSG00000149443	20	18790372	18810797	39	9	58140	1.5793	0.057134	C20orf78	0.409812
ENSG00000175893	9	14611069	14693469	192	17	58140	1.579	0.057163	ZDHHC21	0.409852
ENSG00000197157	7	127292234	127732661	395	18	58140	1.579	0.057169	SND1	0.409727
ENSG00000065665	10	12171636	12211960	91	6	58140	1.5786	0.057216	SEC61A2	0.409896
ENSG00000196357	19	36673188	36737159	130	10	58140	1.5785	0.057229	ZNF565	0.409821
ENSG00000134061	5	66478103	66492627	16	2	58140	1.5783	0.057247	CD180	0.409782
ENSG00000118705	20	35806813	35870022	103	3	58140	1.5778	0.057306	RPN2	0.410036
ENSG00000160161	19	19649057	19657468	3	1	58140	1.5761	0.057497	CILP2	0.411234
ENSG00000254827	11	2909010	2924970	12	4	58140	1.5759	0.057521	SLC22A18AS	0.411069
ENSG00000164136	4	142557752	142655140	82	6	58140	1.5755	0.057565	IL15	0.411048
ENSG00000168028	3	39448180	39454033	29	2	58140	1.5755	0.057572	RPSA	0.41093
ENSG00000047457	3	148880197	148939842	51	8	58140	1.5753	0.057598	CP	0.410947
ENSG00000067955	16	67063019	67134961	36	3	58140	1.575	0.057629	CBFB	0.411001
ENSG00000124557	6	26501449	26510650	12	2	58140	1.5745	0.057683	BTN1A1	0.41105
ENSG00000133639	12	92536286	92539673	5	2	58140	1.5743	0.057704	BTG1	0.411032
ENSG00000090861	16	70286198	70323446	3	1	58140	1.5741	0.057736	AARS	0.411093
ENSG00000130299	19	17445729	17453544	12	2	58140	1.5738	0.057764	GTPBP3	0.411124
ENSG00000204365	10	29135337	29170827	97	8	58140	1.5738	0.057766	C10orf126	0.410971
ENSG00000131979	14	55308726	55369570	110	9	58140	1.5731	0.057846	GCH1	0.411373
ENSG00000154175	3	100468000	100712359	364	33	58140	1.5724	0.057925	ABI3BP	0.411767
ENSG00000168070	11	64704989	64739557	34	4	58140	1.5724	0.057926	C11orf85	0.411607
ENSG00000141564	17	78518619	78940171	964	39	58140	1.5723	0.057943	RPTOR	0.41156
ENSG00000066084	12	50898768	51142450	266	8	58140	1.5722	0.057958	DIP2B	0.411499
ENSG00000039123	5	54603588	54721409	185	5	58140	1.5719	0.057984	SKIV2L2	0.41135
ENSG00000177103	11	117298489	117688240	907	79	58140	1.5718	0.057996	DSCAML1	0.411268
ENSG00000152229	18	43563502	43652238	136	6	58140	1.5716	0.05802	PSTPIP2	0.411271
ENSG00000173261	5	145463949	145483932	36	1	58140	1.5714	0.058048	PLAC8L1	0.411136
ENSG00000186318	11	117156402	117186975	26	7	58140	1.5712	0.058067	BACE1	0.411104
ENSG00000198901	15	91509270	91538859	52	3	58140	1.5711	0.058085	PRC1	0.410898
ENSG00000135679	12	69201956	69239214	30	3	58140	1.5704	0.058163	MDM2	0.411284
ENSG00000173545	5	16451628	16465901	17	2	58140	1.5701	0.058201	ZNF622	0.411386
ENSG00000183060	15	100255902	100273766	29	5	58140	1.5699	0.058218	LYSMD4	0.41134
ENSG00000157741	7	138915102	138992982	66	6	58140	1.5697	0.058238	UBN2	0.411315
ENSG00000169330	15	79724858	79764632	102	15	58140	1.5697	0.05824	KIAA1024	0.411163
ENSG00000165555	14	77860364	77889860	28	3	58140	1.5695	0.058271	NOXRED1	0.411215
ENSG00000187987	6	28399707	28411279	27	5	58140	1.5694	0.058272	ZSCAN23	0.411056
ENSG00000164500	7	50135632	50199426	103	6	58140	1.5694	0.058277	C7orf72	0.410926
ENSG00000198250	10	47657581	47701443	33	3	58140	1.5692	0.058304	ANTXRL	0.41095
ENSG00000160803	1	156005092	156023585	5	2	58140	1.569	0.058329	UBQLN4	0.410961
ENSG00000168994	6	3722848	3752260	48	8	58140	1.5688	0.058347	PXDC1	0.410922
ENSG00000079156	2	179059208	179264160	365	26	58140	1.5684	0.058398	OSBPL6	0.411115
ENSG00000161609	19	49891475	49921251	47	3	58140	1.5683	0.058408	CCDC155	0.41102
ENSG00000163867	1	35449523	35497569	55	1	58140	1.5675	0.058498	ZMYM6	0.411488
ENSG00000145734	5	70751442	70863649	139	4	58140	1.5673	0.058518	BDP1	0.411463
ENSG00000115053	2	232318242	232348352	73	11	58140	1.5673	0.058523	NCL	0.411332
ENSG00000060140	12	10771538	10826917	96	4	58140	1.567	0.058561	STYK1	0.411434
ENSG00000271741	1	35447134	35497342	58	1	58140	1.5661	0.058658	RP11-244H3.4	0.41195
ENSG00000136874	9	102668915	102732618	48	1	58140	1.5659	0.058687	STX17	0.411988
ENSG00000173088	10	97667360	97698480	53	5	58140	1.5654	0.058746	C10orf131	0.412071
ENSG00000095110	11	114392437	114430617	30	2	58140	1.5653	0.058755	NXPE1	0.411969
ENSG00000132507	17	7210318	7215774	5	2	58140	1.5651	0.058777	EIF5A	0.411958
ENSG00000171199	4	71263599	71275911	21	4	58140	1.5649	0.058803	PROL1	0.411975
ENSG00000186470	6	26365387	26378546	65	5	58140	1.5641	0.058895	BTN3A2	0.412289
ENSG00000106683	7	73497263	73536855	36	4	58140	1.5633	0.058988	LIMK1	0.412774
ENSG00000127989	7	91321323	91510034	219	14	58140	1.5626	0.059068	MTERF	0.413169
ENSG00000181036	1	159770301	159786041	34	5	58140	1.5625	0.059081	FCRL6	0.413094
ENSG00000132581	17	26975374	26989207	8	4	58140	1.5619	0.05915	SDF2	0.413411
ENSG00000214447	17	42977135	42982758	11	2	58140	1.5611	0.059247	FAM187A	0.413924
ENSG00000124562	6	34725183	34741571	39	5	58140	1.5611	0.059253	SNRPC	0.4138
ENSG00000143147	1	168053997	168106821	70	7	58140	1.5611	0.059254	GPR161	0.413642
ENSG00000100554	14	67761088	67826982	142	4	58140	1.5607	0.059294	ATP6V1D	0.413756
ENSG00000180425	11	114262165	114271139	10	1	58140	1.5603	0.059339	C11orf71	0.413904
ENSG00000081051	4	74296855	74321891	18	2	58140	1.5603	0.059346	AFP	0.413788
ENSG00000137171	6	43008515	43042837	57	6	58140	1.5598	0.0594	KLC4	0.413999
ENSG00000166135	10	102288829	102319755	56	2	58140	1.5591	0.059489	HIF1AN	0.414454
ENSG00000106733	9	77675489	77703133	62	8	58140	1.5588	0.059526	NMRK1	0.414547
ENSG00000163395	1	201159953	201198080	67	15	58140	1.5584	0.059567	IGFN1	0.414667
ENSG00000096696	6	7541808	7586950	81	12	58140	1.5579	0.059633	DSP	0.414961
ENSG00000108799	17	40852293	40897071	34	4	58140	1.5572	0.059713	EZH1	0.415187
ENSG00000128271	22	24813847	24838328	27	4	58140	1.557	0.059734	ADORA2A	0.415168
ENSG00000197892	8	28924796	29120641	300	17	58140	1.5569	0.059743	KIF13B	0.415065
ENSG00000157538	21	38595721	38640262	57	10	58140	1.5568	0.059756	DSCR3	0.414991
ENSG00000143442	1	151375200	151431941	68	5	58140	1.5558	0.059872	POGZ	0.415631
ENSG00000176945	3	195447753	195467994	5	1	58140	1.5557	0.05989	MUC20	0.415591
ENSG00000173848	10	5454514	5500426	89	7	58140	1.5552	0.059949	NET1	0.415835
ENSG00000143297	1	157483167	157522310	113	6	58140	1.5549	0.059991	FCRL5	0.415961
ENSG00000126821	14	64150932	64194757	3	1	58140	1.5548	0.060001	SGPP1	0.415701
ENSG00000187773	18	72102963	72125179	20	4	58140	1.5546	0.06002	FAM69C	0.415668
ENSG00000262601	16	85204882	85218969	9	2	58140	1.5544	0.060043	CTC-786C10.1	0.415662
ENSG00000089234	12	112079950	112123790	14	3	58140	1.554	0.060098	BRAP	0.415714
ENSG00000176928	5	74323289	74326724	5	2	58140	1.5536	0.060134	GCNT4	0.415798
ENSG00000185760	6	73331520	73908574	876	83	58140	1.5535	0.060148	KCNQ5	0.41573
ENSG00000152601	3	151961617	152183569	124	11	58140	1.5534	0.060164	MBNL1	0.415676
ENSG00000205858	7	16566505	16621193	113	15	58140	1.5529	0.060219	LRRC72	0.415892
ENSG00000095539	10	102729275	102745628	14	2	58140	1.5529	0.06022	SEMA4G	0.415735
ENSG00000136531	2	166095912	166248818	346	25	58140	1.5529	0.060229	SCN2A	0.415632
ENSG00000137265	6	391739	411447	39	9	58140	1.5527	0.06025	IRF4	0.415613
ENSG00000198963	9	77112281	77308093	230	18	58140	1.5525	0.060276	RORB	0.415628
ENSG00000072952	11	10594638	10715535	133	8	58140	1.5523	0.060295	MRVI1	0.415432
ENSG00000183032	14	37147636	37642071	878	55	58140	1.5522	0.060308	SLC25A21	0.415357
ENSG00000184378	3	169484709	169487683	7	2	58140	1.552	0.060332	ACTRT3	0.415359
ENSG00000118972	12	4477393	4488894	26	4	58140	1.5517	0.060364	FGF23	0.415416
ENSG00000148498	10	34398488	35104253	849	23	58140	1.5513	0.060417	PARD3	0.415617
ENSG00000079999	19	10596796	10614417	6	1	58140	1.5512	0.060426	KEAP1	0.415515
ENSG00000166822	16	75476952	75499395	48	2	58140	1.5509	0.06046	TMEM170A	0.415585
ENSG00000072182	2	220378892	220403494	38	6	58140	1.5495	0.060631	ASIC4	0.416597
ENSG00000170502	4	88343734	88380606	58	7	58140	1.5491	0.060684	NUDT9	0.416797
ENSG00000168785	4	99391518	99579780	330	28	58140	1.5491	0.060684	TSPAN5	0.416633
ENSG00000142961	1	47073387	47082563	14	4	58140	1.5488	0.060709	MOB3C	0.416641
ENSG00000177383	3	184428156	184429836	3	1	58140	1.5488	0.06071	MAGEF1	0.416484
ENSG00000166997	7	99717236	99723134	6	2	58140	1.5482	0.060781	CNPY4	0.416808
ENSG00000136167	13	46700055	46786006	142	21	58140	1.5472	0.060906	LCP1	0.417337
ENSG00000174749	4	113066553	113116412	92	11	58140	1.5472	0.060911	C4orf32	0.417208
ENSG00000182346	13	106118216	106143383	84	7	58140	1.5471	0.060915	DAOA	0.417072
ENSG00000132406	4	4237269	4249950	78	3	58140	1.547	0.060932	TMEM128	0.417025
ENSG00000180479	19	38045684	38085673	64	8	58140	1.547	0.060937	ZNF571	0.416896
ENSG00000165061	8	40388109	40755352	675	48	58140	1.5469	0.060944	ZMAT4	0.416781
ENSG00000087095	17	26368763	26523407	13	3	58140	1.5464	0.061001	NLK	0.417007
ENSG00000140006	14	64063757	64108579	27	1	58140	1.5464	0.061005	WDR89	0.416871
ENSG00000159658	1	47124366	47184824	133	11	58140	1.5463	0.061014	EFCAB14	0.41677
ENSG00000102543	13	49822047	49867618	56	3	58140	1.5453	0.061133	CDADC1	0.417257
ENSG00000029153	12	27485787	27576241	116	15	58140	1.5453	0.061143	ARNTL2	0.417162
ENSG00000144857	3	112929850	113006303	107	12	58140	1.5451	0.061156	BOC	0.417088
ENSG00000115232	2	182321929	182400914	130	13	58140	1.5447	0.061208	ITGA4	0.41728
ENSG00000173612	6	117113248	117150200	37	3	58140	1.5442	0.061272	GPRC6A	0.417553
ENSG00000104231	8	82613569	82645138	77	6	58140	1.5436	0.061348	ZFAND1	0.417745
ENSG00000074266	11	85955586	85989855	51	7	58140	1.5435	0.061358	EED	0.41765
ENSG00000188677	22	44395091	44568829	176	29	58140	1.543	0.061416	PARVB	0.417882
ENSG00000134996	9	77703459	77762181	79	7	58140	1.5428	0.061442	OSTF1	0.417896
ENSG00000143921	2	44066103	44105605	53	3	58140	1.5427	0.061446	ABCG8	0.417761
ENSG00000141452	18	21083473	21111746	34	4	58140	1.5426	0.061468	C18orf8	0.417748
ENSG00000102595	13	96453834	96705736	291	10	58140	1.5422	0.061509	UGGT2	0.417864
ENSG00000198700	1	201798269	201853422	62	9	58140	1.5417	0.061575	IPO9	0.41815
ENSG00000065978	1	43148098	43168020	16	4	58140	1.5413	0.061618	YBX1	0.418279
ENSG00000005381	17	56347217	56358296	4	2	58140	1.5411	0.061642	MPO	0.41828
ENSG00000140107	14	100789674	100796715	6	2	58140	1.5409	0.061673	SLC25A47	0.418328
ENSG00000187514	2	232571605	232578251	4	1	58140	1.5408	0.061686	PTMA	0.418254
ENSG00000120725	5	138282409	138629246	269	9	58140	1.5404	0.061731	SIL1	0.418234
ENSG00000143641	1	230193536	230417870	490	48	58140	1.5403	0.06174	GALNT2	0.418133
ENSG00000137074	9	32972604	33025166	63	6	58140	1.5396	0.061833	APTX	0.418438
ENSG00000108883	17	42927311	42977030	91	8	58140	1.5394	0.061848	EFTUD2	0.418378
ENSG00000243749	1	35447136	35450954	4	1	58140	1.5393	0.061871	ZMYM6NB	0.418372
ENSG00000259803	16	89262406	89268072	15	3	58140	1.5388	0.061924	SLC22A31	0.418568
ENSG00000130038	12	3715799	3873985	330	28	58140	1.5384	0.061981	EFCAB4B	0.418791
ENSG00000166920	15	45722727	45740959	93	2	58140	1.5383	0.061988	C15orf48	0.418677
ENSG00000100453	14	25100160	25103473	12	2	58140	1.538	0.062025	GZMB	0.418765
ENSG00000104723	8	15274724	15624158	1029	50	58140	1.5361	0.062262	TUSC3	0.420202
ENSG00000130147	2	235860617	235964358	105	13	58140	1.5359	0.062282	SH3BP4	0.420175
ENSG00000168899	2	85811531	85820535	15	3	58140	1.5358	0.062289	VAMP5	0.42006
ENSG00000019485	11	45115564	45247734	167	17	58140	1.5357	0.062308	PRDM11	0.420026
ENSG00000196979	9	132902889	132906498	7	2	58140	1.5356	0.062318	AL360004.1	0.419932
ENSG00000087269	4	2939660	2965112	39	3	58140	1.5356	0.062319	NOP14	0.419776
ENSG00000243232	5	140345820	140391936	35	5	58140	1.5355	0.062327	PCDHAC2	0.419668
ENSG00000164953	8	94767072	94831462	12	3	58140	1.5347	0.062425	TMEM67	0.420166
ENSG00000131503	5	139781399	139929163	45	5	58140	1.5347	0.06243	ANKHD1	0.420038
ENSG00000254996	5	139781493	139929154	45	5	58140	1.5347	0.06243	ANKHD1-EIF4EBP3	0.419877
ENSG00000254470	11	65543364	65548273	6	3	58140	1.5345	0.062452	AP5B1	0.419863
ENSG00000100433	14	88649113	88793251	299	34	58140	1.534	0.062514	KCNK10	0.420118
ENSG00000103005	16	58033450	58055522	23	3	58140	1.5338	0.062542	USB1	0.420145
ENSG00000171517	1	85277285	85358896	89	15	58140	1.5333	0.062605	LPAR3	0.420406
ENSG00000144559	3	11831916	11888393	93	7	58140	1.5331	0.062626	TAMM41	0.420386
ENSG00000175575	11	73587744	73638790	46	5	58140	1.533	0.062639	PAAF1	0.420312
ENSG00000083093	16	23614488	23652631	31	3	58140	1.5329	0.062647	PALB2	0.420204
ENSG00000172738	6	37179956	37225931	15	3	58140	1.5328	0.06266	TMEM217	0.42013
ENSG00000105370	19	51883163	51891214	13	2	58140	1.5323	0.062723	LIM2	0.420391
ENSG00000182934	11	126132814	126139039	9	2	58140	1.5323	0.062726	SRPR	0.42025
ENSG00000186777	4	264464	299110	28	3	58140	1.5322	0.062741	ZNF732	0.420189
ENSG00000234237	1	180941695	180949868	5	1	58140	1.5314	0.062833	AL162431.1	0.420483
ENSG00000164010	1	43282795	43310660	32	7	58140	1.5311	0.062876	ERMAP	0.42061
ENSG00000135924	2	220143989	220151622	8	2	58140	1.5309	0.062892	DNAJB2	0.420556
ENSG00000086062	9	33104080	33167354	138	10	58140	1.5308	0.062915	B4GALT1	0.420549
ENSG00000149679	20	60963688	60982341	34	1	58140	1.5304	0.062963	CABLES2	0.420708
ENSG00000117751	1	28157289	28178187	12	1	58140	1.5302	0.06298	PPP1R8	0.420661
ENSG00000124444	19	44100544	44105309	4	2	58140	1.5301	0.062993	ZNF576	0.420587
ENSG00000005187	16	20621565	20808903	291	11	58140	1.5297	0.063044	ACSM3	0.420767
ENSG00000183103	19	42341148	42348760	7	1	58140	1.5295	0.063074	LYPD4	0.420806
ENSG00000171720	5	141000443	141016437	16	3	58140	1.529	0.063127	HDAC3	0.420999
ENSG00000171798	10	134973951	135039916	119	7	58140	1.5288	0.063161	KNDC1	0.421065
ENSG00000162367	1	47681962	47697892	27	5	58140	1.528	0.06325	TAL1	0.421498
ENSG00000120896	8	22402499	22433301	9	3	58140	1.528	0.063257	SORBS3	0.421384
ENSG00000196376	6	118228689	118638839	742	46	58140	1.5272	0.063359	SLC35F1	0.421902
ENSG00000132953	13	21351469	21477187	102	1	58140	1.5269	0.063389	XPO4	0.421941
ENSG00000148606	10	79734907	79789303	39	3	58140	1.5263	0.063468	POLR3A	0.422306
ENSG00000174106	12	65563351	65642107	70	10	58140	1.5262	0.063485	LEMD3	0.422259
ENSG00000125459	1	155579979	155718153	37	1	58140	1.5257	0.063545	MSTO1	0.422336
ENSG00000221838	7	99699172	99707968	12	3	58140	1.5256	0.063552	AP4M1	0.422222
ENSG00000108039	10	111624524	111683311	68	8	58140	1.525	0.06363	XPNPEP1	0.42258
ENSG00000184986	14	105992940	105996539	4	1	58140	1.5247	0.063669	TMEM121	0.422678
ENSG00000124159	20	43922085	43937169	35	3	58140	1.5245	0.063695	MATN4	0.42269
ENSG00000111665	12	6953957	6961230	7	2	58140	1.5236	0.063799	CDCA3	0.423219
ENSG00000099901	22	20103461	20114878	17	4	58140	1.5228	0.063899	RANBP1	0.423722
ENSG00000151849	13	25457171	25497018	93	13	58140	1.5226	0.063933	CENPJ	0.423787
ENSG00000198791	8	17086737	17104387	18	4	58140	1.5224	0.063953	CNOT7	0.423758
ENSG00000149179	11	46958240	47185936	163	7	58140	1.5223	0.063968	C11orf49	0.423697
ENSG00000116539	1	155305059	155532598	49	1	58140	1.5214	0.06408	ASH1L	0.424117
ENSG00000242028	15	44088340	44095241	3	1	58140	1.5214	0.064084	HYPK	0.423983
ENSG00000198752	14	103398716	103523799	126	9	58140	1.5212	0.064104	CDC42BPB	0.423955
ENSG00000167526	16	89627065	89630950	10	1	58140	1.5208	0.064157	RPL13	0.424145
ENSG00000271949	1	90098699	90398809	277	21	58140	1.5208	0.064161	RP11-302M6.4	0.424011
ENSG00000143970	2	25956622	26101385	145	4	58140	1.5202	0.064236	ASXL2	0.424346
ENSG00000213246	17	56422539	56430454	9	2	58140	1.5193	0.064345	SUPT4H1	0.424906
ENSG00000157404	4	55524085	55606881	114	15	58140	1.5187	0.064421	KIT	0.425247
ENSG00000169371	15	75890424	75918810	5	1	58140	1.5186	0.064434	SNUPN	0.425172
ENSG00000110063	11	126173647	126215644	90	9	58140	1.5184	0.064454	DCPS	0.424983
ENSG00000048707	1	12290124	12572099	76	3	58140	1.5183	0.064473	VPS13D	0.424948
ENSG00000111641	12	6666029	6677857	3	1	58140	1.5182	0.064476	NOP2	0.424807
ENSG00000074603	15	65734801	65810042	78	7	58140	1.5182	0.064477	DPP8	0.424654
ENSG00000258472	17	26782770	26941215	139	13	58140	1.5181	0.064491	RP11-192H23.4	0.424586
ENSG00000196378	8	145998499	146012730	24	2	58140	1.5181	0.064492	ZNF34	0.424433
ENSG00000126822	14	65170820	65213610	36	3	58140	1.5179	0.064514	PLEKHG3	0.424418
ENSG00000172939	3	38206580	38296979	57	6	58140	1.5177	0.064541	OXSR1	0.424435
ENSG00000135148	12	112563305	112591407	16	2	58140	1.517	0.064637	TRAFD1	0.424907
ENSG00000157510	5	148651434	148721365	35	5	58140	1.517	0.064638	AFAP1L1	0.424754
ENSG00000204928	5	145239296	145252531	7	1	58140	1.5162	0.064729	GRXCR2	0.425032
ENSG00000113719	5	172261278	172379688	150	25	58140	1.5161	0.064743	ERGIC1	0.424964
ENSG00000129167	11	18039111	18063973	33	4	58140	1.5159	0.064775	TPH1	0.425014
ENSG00000094661	19	15197791	15199032	5	2	58140	1.5158	0.064788	OR1I1	0.42494
ENSG00000154645	21	19273580	19639690	451	55	58140	1.5158	0.06479	CHODL	0.424794
ENSG00000078177	4	40058446	40159872	137	12	58140	1.5158	0.064791	N4BP2	0.424641
ENSG00000185728	8	64081112	64125346	35	5	58140	1.5156	0.064812	YTHDF3	0.424619
ENSG00000102805	13	77564795	77576652	28	4	58140	1.5151	0.064869	CLN5	0.424834
ENSG00000184465	6	169857307	170102159	425	20	58140	1.5144	0.064956	WDR27	0.425244
ENSG00000085733	11	70244510	70282690	35	2	58140	1.5142	0.064993	CTTN	0.425327
ENSG00000237388	11	48510269	48511332	3	1	58140	1.514	0.065008	OR4A47	0.425266
ENSG00000108599	17	19807615	19881656	165	6	58140	1.5137	0.06505	AKAP10	0.425381
ENSG00000169740	10	44139307	44144304	10	2	58140	1.5137	0.065054	ZNF32	0.425248
ENSG00000164070	4	128702976	128761888	36	3	58140	1.5135	0.065081	HSPA4L	0.425266
ENSG00000137103	9	35814448	35854844	51	7	58140	1.5129	0.065152	TMEM8B	0.42557
ENSG00000204278	17	76227391	76237068	7	2	58140	1.5128	0.06517	TMEM235	0.425529
ENSG00000116698	1	183441351	183567381	175	18	58140	1.5122	0.065239	SMG7	0.42582
ENSG00000205832	16	4606491	4650715	19	1	58140	1.5122	0.065241	C16orf96	0.425674
ENSG00000171723	14	66974125	67648520	671	3	58140	1.5119	0.065281	GPHN	0.425776
ENSG00000255468	11	66115421	66132275	22	3	58140	1.5117	0.065306	RP11-867G23.8	0.42578
ENSG00000164796	8	113235157	114449328	1564	36	58140	1.5114	0.065348	CSMD3	0.425895
ENSG00000116745	1	68894505	68915642	38	7	58140	1.5112	0.065365	RPE65	0.425847
ENSG00000141376	17	58754814	59470199	664	18	58140	1.5109	0.065411	BCAS3	0.425988
ENSG00000186468	5	81569177	81574396	5	1	58140	1.5098	0.065544	RPS23	0.426536
ENSG00000065717	19	2997636	3047633	34	3	58140	1.5092	0.065621	TLE2	0.426879
ENSG00000023839	10	101542489	101611949	82	5	58140	1.5092	0.065628	ABCC2	0.426765
ENSG00000176984	11	120039685	120042387	18	3	58140	1.5078	0.065797	AP000679.2	0.427546
ENSG00000168439	11	63952744	63972015	31	6	58140	1.5078	0.065802	STIP1	0.427419
ENSG00000108830	17	41177258	41184057	7	1	58140	1.5069	0.065915	RND2	0.427994
ENSG00000092445	15	41849873	41871536	10	1	58140	1.5068	0.065928	TYRO3	0.42792
ENSG00000255038	11	65834748	65837090	4	2	58140	1.5066	0.065952	RP11-1167A19.2	0.427917
ENSG00000165832	10	116697952	116737430	30	1	58140	1.5059	0.066044	TRUB1	0.428354
ENSG00000149782	11	64018995	64036622	21	7	58140	1.5055	0.066098	PLCB3	0.428546
ENSG00000120913	8	22435792	22455538	14	3	58140	1.5055	0.066104	PDLIM2	0.428426
ENSG00000158055	1	24645812	24690972	37	6	58140	1.5049	0.06618	GRHL3	0.428759
ENSG00000168175	14	55518349	55536910	19	4	58140	1.5048	0.06619	MAPK1IP1L	0.428506
ENSG00000161551	19	52359055	52394203	131	5	58140	1.5048	0.066192	ZNF577	0.42836
ENSG00000077463	19	4174106	4182601	7	2	58140	1.5047	0.066195	SIRT6	0.428221
ENSG00000144452	2	215796266	216003151	217	22	58140	1.5043	0.066258	ABCA12	0.42847
ENSG00000145934	5	166711804	167691162	1319	136	58140	1.5042	0.066268	TENM2	0.428376
ENSG00000159899	9	35792151	35809729	20	3	58140	1.504	0.066288	NPR2	0.428347
ENSG00000188816	10	124907638	124910188	3	1	58140	1.5038	0.066319	HMX2	0.428389
ENSG00000171817	19	38042308	38104998	82	9	58140	1.5036	0.066345	ZNF540	0.428398
ENSG00000130449	5	60628100	60841997	147	4	58140	1.5033	0.066385	ZSWIM6	0.42834
ENSG00000180205	20	44236578	44259907	53	5	58140	1.5033	0.066385	WFDC9	0.428182
ENSG00000196177	10	124768495	124817827	73	7	58140	1.5029	0.066434	ACADSB	0.42834
ENSG00000217555	16	66586466	66600154	17	2	58140	1.5025	0.066483	CKLF	0.428498
ENSG00000185149	4	156129781	156138230	3	1	58140	1.5021	0.066532	NPY2R	0.428655
ENSG00000112964	5	42423879	42721979	256	11	58140	1.5021	0.066539	GHR	0.428543
ENSG00000153443	16	4658884	4665028	3	1	58140	1.5018	0.06657	UBALD1	0.428584
ENSG00000156466	8	97154562	97173020	11	3	58140	1.5014	0.066622	GDF6	0.428761
ENSG00000108960	17	53469974	53499353	44	6	58140	1.5013	0.066642	MMD	0.428732
ENSG00000151062	12	1901123	2028002	185	20	58140	1.5011	0.066669	CACNA2D4	0.428748
ENSG00000063177	19	49118585	49122793	4	2	58140	1.5009	0.066695	RPL18	0.428757
ENSG00000196072	10	102033713	102046469	27	5	58140	1.5001	0.066796	BLOC1S2	0.429248
ENSG00000136931	9	127243516	127269709	25	3	58140	1.4996	0.06686	NR5A1	0.429502
ENSG00000171467	6	43274872	43337216	31	3	58140	1.4995	0.066874	ZNF318	0.429434
ENSG00000112619	6	42664340	42690312	74	7	58140	1.4994	0.066883	PRPH2	0.429334
ENSG00000109452	4	142944313	143768585	1475	53	58140	1.4994	0.066887	INPP4B	0.429202
ENSG00000096093	6	52285106	52387892	166	19	58140	1.499	0.066933	EFHC1	0.429339
ENSG00000164099	4	119201193	119274158	110	14	58140	1.4987	0.066978	PRSS12	0.42947
ENSG00000077935	22	45739944	45809500	126	6	58140	1.4985	0.066998	SMC1B	0.429441
ENSG00000147437	8	25276776	25282170	4	2	58140	1.4985	0.067001	GNRH1	0.429303
ENSG00000182179	3	49842640	49851379	3	1	58140	1.498	0.06706	UBA7	0.429523
ENSG00000125952	14	65472892	65569413	169	17	58140	1.498	0.067066	MAX	0.429404
ENSG00000143167	1	167022073	167059868	44	5	58140	1.4979	0.067075	GPA33	0.429305
ENSG00000187522	10	14880163	14913740	29	6	58140	1.4978	0.067096	HSPA14	0.429282
ENSG00000182831	16	9185505	9215497	46	7	58140	1.4978	0.067099	C16orf72	0.429144
ENSG00000008838	17	38175350	38217468	54	3	58140	1.4977	0.067108	MED24	0.429044
ENSG00000167112	9	131071382	131085021	8	2	58140	1.497	0.067199	TRUB2	0.429469
ENSG00000019991	7	81328322	81399754	52	2	58140	1.4965	0.067267	HGF	0.429589
ENSG00000255423	3	73110810	73112488	5	1	58140	1.4964	0.067268	EBLN2	0.429439
ENSG00000070019	12	14765576	14849519	57	9	58140	1.496	0.067324	GUCY2C	0.429639
ENSG00000150433	11	124966398	124981659	39	7	58140	1.4957	0.067366	TMEM218	0.42975
ENSG00000100078	22	31530795	31536593	5	3	58140	1.4956	0.067385	PLA2G3	0.429715
ENSG00000100473	14	31343720	31364271	11	3	58140	1.4953	0.067417	COCH	0.429762
ENSG00000157005	3	187386694	187388187	3	1	58140	1.4951	0.067446	SST	0.429633
ENSG00000254788	16	66586490	66613038	34	2	58140	1.4949	0.067468	CKLF-CMTM1	0.429617
ENSG00000183230	10	67672276	69455927	4270	141	58140	1.4949	0.067475	CTNNA3	0.429505
ENSG00000126464	19	50094900	50129696	32	2	58140	1.4948	0.067487	PRR12	0.429425
ENSG00000120160	9	27284656	27297137	36	4	58140	1.494	0.067589	EQTN	0.429917
ENSG00000156253	21	30376705	30391699	22	4	58140	1.4939	0.067599	RWDD2B	0.429824
ENSG00000171853	2	3383446	3488865	221	21	58140	1.4929	0.067733	TRAPPC12	0.43052
ENSG00000182986	19	53367043	53400946	74	5	58140	1.4928	0.067751	ZNF320	0.430478
ENSG00000197479	5	140579183	140582618	4	2	58140	1.4921	0.067837	PCDHB11	0.430867
ENSG00000072042	14	68143518	68162531	22	5	58140	1.4919	0.067862	RDH11	0.430869
ENSG00000008516	16	3096682	3110727	19	3	58140	1.4914	0.067928	MMP25	0.431132
ENSG00000222009	1	45274154	45281257	8	2	58140	1.4914	0.067931	BTBD19	0.430994
ENSG00000165819	14	21966277	21979517	23	5	58140	1.4908	0.068001	METTL3	0.431282
ENSG00000033030	12	122957417	122985518	17	1	58140	1.4908	0.068012	ZCCHC8	0.431195
ENSG00000167914	17	38119226	38134019	26	4	58140	1.4907	0.06802	GSDMA	0.431089
ENSG00000266958	19	45690646	45720191	36	4	58140	1.4906	0.068038	AC006126.3	0.431047
ENSG00000166881	12	57449426	57481846	27	2	58140	1.4905	0.068043	TMEM194A	0.430923
ENSG00000260537	16	70333097	70400163	23	5	58140	1.4903	0.068074	RP11-529K1.3	0.430963
ENSG00000187554	1	223282748	223316624	81	5	58140	1.49	0.068117	TLR5	0.430923
ENSG00000169085	8	67372238	67430759	73	7	58140	1.4895	0.068177	C8orf46	0.431146
ENSG00000136270	7	45139699	45151646	19	3	58140	1.4895	0.068183	TBRG4	0.431028
ENSG00000155066	2	95940201	95957056	9	3	58140	1.4891	0.068225	PROM2	0.431138
ENSG00000163349	1	114471814	114520426	31	4	58140	1.4889	0.068252	HIPK1	0.431152
ENSG00000185745	10	91152303	91163745	14	4	58140	1.4877	0.068411	IFIT1	0.432001
ENSG00000177058	5	54921673	55069022	487	11	58140	1.4872	0.068478	SLC38A9	0.432267
ENSG00000179981	18	72922710	73001905	84	12	58140	1.4871	0.068494	TSHZ1	0.432212
ENSG00000152580	3	151143172	151176497	58	7	58140	1.4871	0.068496	IGSF10	0.432069
ENSG00000163586	2	88422510	88427635	8	2	58140	1.4864	0.068585	FABP1	0.432474
ENSG00000144746	3	69134095	69155217	46	6	58140	1.4862	0.068611	ARL6IP5	0.432482
ENSG00000173327	11	65365226	65382853	22	6	58140	1.4857	0.068681	MAP3K11	0.432767
ENSG00000089505	16	66600294	66613040	17	2	58140	1.4852	0.06874	CMTM1	0.432983
ENSG00000182481	17	66031635	66042958	26	3	58140	1.4851	0.068756	KPNA2	0.432927
ENSG00000018408	3	149235022	149454501	451	36	58140	1.4848	0.068795	WWTR1	0.432861
ENSG00000155465	14	23242431	23299029	99	11	58140	1.4848	0.068797	SLC7A7	0.432718
ENSG00000186919	17	74068042	74079747	5	1	58140	1.4841	0.068895	ZACN	0.433178
ENSG00000112787	12	133066137	133161774	204	15	58140	1.4837	0.06895	FBRSL1	0.433368
ENSG00000070748	10	50817141	50901925	129	21	58140	1.4819	0.06918	CHAT	0.434657
ENSG00000115850	2	136545410	136594750	90	11	58140	1.4815	0.06924	LCT	0.434878
ENSG00000033178	4	68478370	68566897	190	9	58140	1.4814	0.069253	UBA6	0.434803
ENSG00000162415	1	45482071	45771881	284	9	58140	1.481	0.069308	ZSWIM5	0.434992
ENSG00000130023	6	170151718	170181680	62	4	58140	1.481	0.06931	ERMARD	0.434849
ENSG00000260836	15	83208783	83224682	9	1	58140	1.4809	0.069316	RP11-152F13.10	0.43473
ENSG00000197658	11	62847412	62911693	64	5	58140	1.4804	0.069384	SLC22A24	0.435001
ENSG00000254772	11	62327073	62342401	10	1	58140	1.4803	0.069402	EEF1G	0.434957
ENSG00000118985	5	95220802	95297775	147	6	58140	1.48	0.069435	ELL2	0.435008
ENSG00000197056	1	35525387	35581460	50	4	58140	1.48	0.06944	ZMYM1	0.434884
ENSG00000066813	16	20547548	20587749	74	7	58140	1.4788	0.069599	ACSM2B	0.435723
ENSG00000155657	2	179390716	179695529	389	26	58140	1.4782	0.069677	TTN	0.436055
ENSG00000163378	3	69024365	69063112	93	8	58140	1.4781	0.069696	EOGT	0.436018
ENSG00000213923	22	38686697	38794527	41	3	58140	1.4774	0.069785	CSNK1E	0.436419
ENSG00000134463	10	11784365	11806069	45	4	58140	1.4773	0.069794	ECHDC3	0.436319
ENSG00000198420	7	143548468	143599291	14	2	58140	1.477	0.069834	FAM115A	0.436413
ENSG00000169607	2	113493930	113522254	21	1	58140	1.4764	0.069917	CKAP2L	0.436775
ENSG00000106331	7	127250346	127255982	11	3	58140	1.4756	0.07003	PAX4	0.437168
ENSG00000159377	1	151372010	151374420	3	1	58140	1.4753	0.070069	PSMB4	0.437256
ENSG00000112276	6	105544697	105585049	65	5	58140	1.4746	0.070162	BVES	0.43768
ENSG00000157450	15	59157374	59389618	283	15	58140	1.4735	0.070306	RNF111	0.438421
ENSG00000255508	11	62327075	62359003	13	1	58140	1.4733	0.07034	MIR3654	0.438477
ENSG00000058866	3	185823457	186080026	224	39	58140	1.4729	0.070395	DGKG	0.438663
ENSG00000164134	4	140222609	140341187	147	10	58140	1.4724	0.070457	NAA15	0.438737
ENSG00000031081	3	119013220	119139561	307	32	58140	1.4715	0.070579	ARHGAP31	0.439183
ENSG00000070087	3	149682691	149768575	84	7	58140	1.4712	0.070614	PFN2	0.439245
ENSG00000009335	7	156931607	157062066	285	9	58140	1.471	0.070645	UBE3C	0.439281
ENSG00000187753	9	88835180	88874572	43	7	58140	1.4704	0.07073	C9orf153	0.439653
ENSG00000100191	22	32614465	32651328	63	8	58140	1.4702	0.070757	SLC5A4	0.439665
ENSG00000107625	10	70661034	70706603	34	3	58140	1.47	0.070775	DDX50	0.43962
ENSG00000099866	19	489176	505347	5	1	58140	1.47	0.070787	MADCAM1	0.439538
ENSG00000125686	17	37560538	37607539	56	3	58140	1.4699	0.07079	MED1	0.439401
ENSG00000187954	8	145674965	145691060	31	3	58140	1.4697	0.070823	CYHR1	0.43945
ENSG00000147576	8	67342420	67383836	89	7	58140	1.4695	0.070843	ADHFE1	0.439418
ENSG00000153292	6	46965440	47010099	51	6	58140	1.4691	0.070902	GPR110	0.439628
ENSG00000163959	3	195938358	195970049	64	9	58140	1.469	0.070922	SLC51A	0.439596
ENSG00000138071	2	65454887	65498387	44	3	58140	1.469	0.070923	ACTR2	0.439446
ENSG00000180083	20	44277202	44298909	52	4	58140	1.4684	0.071	WFDC11	0.439767
ENSG00000139370	12	129277739	129308528	90	7	58140	1.468	0.071057	SLC15A4	0.439964
ENSG00000135426	12	55341802	55378530	120	10	58140	1.4679	0.071067	TESPA1	0.43987
ENSG00000175115	11	65837834	66012218	239	16	58140	1.4672	0.071167	PACS1	0.440177
ENSG00000168959	11	88237744	88799113	1360	39	58140	1.467	0.071194	GRM5	0.440189
ENSG00000196628	18	52889562	53332018	199	17	58140	1.4669	0.071198	TCF4	0.440058
ENSG00000176095	3	49761727	49823975	50	3	58140	1.4661	0.071312	IP6K1	0.440451
ENSG00000152078	1	95582894	95663163	137	15	58140	1.4659	0.071341	TMEM56	0.440474
ENSG00000174946	3	150915619	150920988	11	4	58140	1.4652	0.071436	GPR171	0.440905
ENSG00000160256	21	46359925	46396904	58	4	58140	1.4646	0.071521	FAM207A	0.441273
ENSG00000136573	8	11351510	11422113	98	7	58140	1.4642	0.071567	BLK	0.441401
ENSG00000113734	5	172571445	172591390	27	3	58140	1.4639	0.071604	BNIP1	0.441474
ENSG00000228208	1	218683438	218699320	37	2	58140	1.4639	0.071612	C1orf143	0.441367
ENSG00000075891	10	102495360	102589698	19	1	58140	1.4635	0.071662	PAX2	0.44152
ENSG00000272514	6	88117701	88174183	94	6	58140	1.4633	0.071693	C6ORF165	0.441555
ENSG00000172717	14	67656110	67695267	59	3	58140	1.4632	0.071709	FAM71D	0.441498
ENSG00000248235	8	22446787	22459597	22	3	58140	1.4629	0.071748	AC037459.4	0.441427
ENSG00000214782	11	60496789	60511685	20	3	58140	1.4628	0.07176	MS4A18	0.441345
ENSG00000116017	19	925781	975939	17	2	58140	1.4626	0.071787	ARID3A	0.441356
ENSG00000124275	5	7851299	7906138	110	13	58140	1.4623	0.071825	MTRR	0.441434
ENSG00000268467	11	107462471	107463949	6	2	58140	1.4618	0.071901	AP000889.3	0.441746
ENSG00000243627	21	35791013	35796264	3	1	58140	1.4613	0.071969	AP000322.53	0.442009
ENSG00000205441	21	46020497	46022091	7	1	58140	1.4612	0.071986	KRTAP10-7	0.441958
ENSG00000108518	17	4848947	4852356	7	3	58140	1.4606	0.072058	PFN1	0.442244
ENSG00000155438	2	122484521	122494499	17	2	58140	1.4604	0.072091	NIFK	0.442291
ENSG00000149480	11	62360686	62369312	3	1	58140	1.4602	0.072122	MTA2	0.442326
ENSG00000105767	19	44126520	44143991	20	4	58140	1.4597	0.072185	CADM4	0.442557
ENSG00000268556	2	105867759	105869601	3	1	58140	1.4596	0.072194	AC012360.1	0.442457
ENSG00000100100	22	31677579	31688520	18	4	58140	1.4591	0.072274	PIK3IP1	0.442792
ENSG00000147676	8	120177273	120257913	205	19	58140	1.4586	0.072344	MAL2	0.443066
ENSG00000153714	9	12775020	12822130	60	8	58140	1.4584	0.072363	LURAP1L	0.443027
ENSG00000111704	12	7940390	7948655	42	4	58140	1.4583	0.072377	NANOG	0.442957
ENSG00000111731	12	22601517	22697480	139	5	58140	1.4581	0.072404	C2CD5	0.442967
ENSG00000113971	3	132276986	132441303	149	12	58140	1.4575	0.072488	NPHP3	0.443326
ENSG00000118873	1	220321635	220445796	169	16	58140	1.4574	0.072498	RAB3GAP2	0.443232
ENSG00000170162	6	117586721	117594728	14	2	58140	1.4573	0.072517	VGLL2	0.443193
ENSG00000125149	16	67143861	67182442	14	3	58140	1.4566	0.072617	C16orf70	0.443649
ENSG00000069122	6	46820249	46922680	139	18	58140	1.4562	0.072675	GPR116	0.443848
ENSG00000135374	11	34500340	34535352	77	8	58140	1.4557	0.072734	ELF5	0.444054
ENSG00000164318	5	38258511	38465123	355	35	58140	1.4556	0.072752	EGFLAM	0.444008
ENSG00000153898	1	85391268	85462796	164	8	58140	1.4552	0.072801	MCOLN2	0.444152
ENSG00000163914	3	129247483	129254012	14	4	58140	1.4549	0.072844	RHO	0.444259
ENSG00000164073	4	128838960	128887150	34	2	58140	1.4549	0.072854	MFSD8	0.444165
ENSG00000119977	10	97423158	97453900	45	6	58140	1.4546	0.072885	TCTN3	0.444199
ENSG00000149187	11	47487496	47587121	62	6	58140	1.4545	0.072905	CELF1	0.444166
ENSG00000172771	3	129120164	129147494	93	6	58140	1.4544	0.072913	EFCAB12	0.44406
ENSG00000004139	17	26691378	26728065	52	2	58140	1.4536	0.073035	SARM1	0.444648
ENSG00000020577	14	55033815	55260033	238	52	58140	1.4535	0.073049	SAMD4A	0.444579
ENSG00000160714	1	154521053	154531504	5	1	58140	1.4534	0.073055	UBE2Q1	0.44446
ENSG00000069424	1	6051526	6161253	104	14	58140	1.453	0.073109	KCNAB2	0.444634
ENSG00000185950	13	110406184	110438915	66	9	58140	1.453	0.073119	IRS2	0.44454
ENSG00000273079	12	13693165	14133053	634	48	58140	1.4526	0.073171	GRIN2B	0.444702
ENSG00000154945	17	48770551	48785285	22	5	58140	1.4524	0.073195	ANKRD40	0.444693
ENSG00000122873	10	60028818	60049346	37	2	58140	1.4519	0.073265	CISD1	0.444963
ENSG00000188223	19	36236579	36245420	10	4	58140	1.4519	0.073265	AC002398.9	0.444809
ENSG00000104848	19	49570675	49576198	19	4	58140	1.4518	0.07328	KCNA7	0.444745
ENSG00000170006	4	153539784	153601317	49	5	58140	1.4517	0.073296	TMEM154	0.444688
ENSG00000173914	11	66432469	66445392	11	4	58140	1.4516	0.073302	RBM4B	0.44457
ENSG00000137547	8	55047770	55060461	13	1	58140	1.4515	0.073322	MRPL15	0.444537
ENSG00000111664	12	6949118	6956557	6	2	58140	1.4514	0.07333	GNB3	0.444431
ENSG00000006788	17	10201401	10276447	161	19	58140	1.4507	0.073431	MYH13	0.444889
ENSG00000198625	1	204485511	204542871	87	5	58140	1.4502	0.073504	MDM4	0.445177
ENSG00000178852	17	45400656	45518678	288	11	58140	1.4501	0.073513	EFCAB13	0.445077
ENSG00000185736	10	1228073	1779670	1224	113	58140	1.4499	0.073536	ADARB2	0.445062
ENSG00000186976	22	43924624	44208217	383	14	58140	1.4499	0.073541	EFCAB6	0.444938
ENSG00000092094	14	20914570	20923264	21	2	58140	1.4495	0.073596	OSGEP	0.445117
ENSG00000254995	20	57226490	57290466	90	8	58140	1.4489	0.073676	STX16-NPEPL1	0.445447
ENSG00000164574	5	153570290	153800544	438	31	58140	1.4489	0.073679	GALNT10	0.445311
ENSG00000100532	14	54976530	55005567	35	3	58140	1.4484	0.073758	CGRRF1	0.445634
ENSG00000124541	6	42989383	43001894	13	2	58140	1.4479	0.073818	RRP36	0.445842
ENSG00000231171	4	178649911	178911904	709	44	58140	1.4476	0.073862	LINC01098	0.445954
ENSG00000116729	1	68564142	68698803	281	31	58140	1.4472	0.073921	WLS	0.446156
ENSG00000149016	11	62342517	62359649	3	1	58140	1.4469	0.073966	TUT1	0.446273
ENSG00000183307	22	17597189	17602257	16	5	58140	1.4467	0.073995	CECR6	0.446294
ENSG00000117971	15	78916461	79020096	193	22	58140	1.4462	0.074066	CHRNB4	0.446568
ENSG00000139131	12	32880424	32908836	41	1	58140	1.4461	0.074068	YARS2	0.446426
ENSG00000137463	4	140187317	140201492	24	4	58140	1.4459	0.074098	MGARP	0.446453
ENSG00000129673	17	74449433	74466199	14	3	58140	1.4452	0.0742	AANAT	0.446914
ENSG00000111581	12	69080514	69136785	60	5	58140	1.4443	0.074332	NUP107	0.447554
ENSG00000074855	19	17434032	17445638	10	2	58140	1.4441	0.074349	ANO8	0.447503
ENSG00000154133	11	124753587	124768396	35	7	58140	1.4441	0.074359	ROBO4	0.447409
ENSG00000164125	4	159045626	159094470	28	4	58140	1.4434	0.074448	FAM198B	0.447636
ENSG00000102524	13	108903588	108960832	29	5	58140	1.4434	0.074455	TNFSF13B	0.447524
ENSG00000153339	18	29409136	29533099	183	10	58140	1.4432	0.074482	TRAPPC8	0.447532
ENSG00000163374	1	155629237	155658791	10	1	58140	1.4432	0.074486	YY1AP1	0.447403
ENSG00000165124	9	113127531	113342160	456	33	58140	1.443	0.07451	SVEP1	0.447393
ENSG00000224586	6	28493702	28502729	14	3	58140	1.443	0.074513	GPX5	0.447257
ENSG00000196505	1	118406107	118472253	114	5	58140	1.4424	0.074602	GDAP2	0.447484
ENSG00000141279	17	45600308	45700642	68	4	58140	1.4422	0.07462	NPEPPS	0.447438
ENSG00000115484	2	62095224	62115939	29	2	58140	1.4421	0.074633	CCT4	0.447363
ENSG00000188186	7	99746530	99753567	6	1	58140	1.4418	0.074681	LAMTOR4	0.447497
ENSG00000138622	15	73612200	73661605	58	8	58140	1.4417	0.074697	HCN4	0.447439
ENSG00000259112	11	77728017	77790911	171	11	58140	1.4416	0.074707	NDUFC2-KCTD14	0.447346
ENSG00000198721	6	4115923	4135831	38	3	58140	1.4416	0.074708	ECI2	0.447199
ENSG00000005238	9	35104109	35116338	6	2	58140	1.4414	0.074733	FAM214B	0.447195
ENSG00000132952	13	31191830	31233686	29	2	58140	1.4411	0.074782	USPL1	0.447182
ENSG00000124019	2	225243415	225266802	43	8	58140	1.441	0.074791	FAM124B	0.447083
ENSG00000124164	20	56964178	57026157	80	6	58140	1.441	0.074794	VAPB	0.446948
ENSG00000153066	16	11772936	11836734	96	8	58140	1.4409	0.074813	TXNDC11	0.446909
ENSG00000106771	9	111777432	111882225	150	14	58140	1.4408	0.074824	TMEM245	0.446822
ENSG00000111667	12	6961292	6975796	10	2	58140	1.4401	0.074917	USP5	0.447224
ENSG00000168872	16	70380732	70407286	13	3	58140	1.4401	0.074919	DDX19A	0.447083
ENSG00000106780	9	123363091	123476748	63	3	58140	1.4397	0.074981	MEGF9	0.4473
ENSG00000148459	10	26986588	27035727	145	16	58140	1.4396	0.074984	PDSS1	0.447166
ENSG00000127377	7	151125921	151137899	28	5	58140	1.4395	0.075006	CRYGN	0.447144
ENSG00000095637	10	97071528	97321171	444	36	58140	1.4383	0.07518	SORBS1	0.448029
ENSG00000064199	11	124543694	124567414	17	3	58140	1.4376	0.075274	SPA17	0.448436
ENSG00000255470	11	18161733	18211042	139	4	58140	1.4373	0.075312	RP11-113D6.6	0.448509
ENSG00000006042	17	31254928	31272124	8	2	58140	1.437	0.075366	TMEM98	0.448525
ENSG00000198674	11	123864870	123865868	3	2	58140	1.4369	0.075367	OR10G6	0.448378
ENSG00000230453	9	33524392	33573007	5	2	58140	1.4369	0.075377	ANKRD18B	0.448285
ENSG00000174791	11	66097713	66104311	11	3	58140	1.4368	0.075386	RIN1	0.448186
ENSG00000100558	14	67853700	67878917	41	4	58140	1.4348	0.075671	PLEK2	0.449269
ENSG00000198169	8	145946298	145981802	23	3	58140	1.4347	0.07569	ZNF251	0.449229
ENSG00000103248	16	86563782	86588841	43	6	58140	1.4347	0.07569	MTHFSD	0.449077
ENSG00000148840	10	103892787	103910082	6	3	58140	1.4345	0.075711	PPRC1	0.449049
ENSG00000138738	4	121606074	121844025	580	21	58140	1.4345	0.07572	PRDM5	0.44895
ENSG00000114423	3	105374305	105588396	362	17	58140	1.4342	0.075765	CBLB	0.448912
ENSG00000180318	12	85673885	85695562	23	3	58140	1.4331	0.075915	ALX1	0.449648
ENSG00000165752	10	134020996	134145351	159	15	58140	1.4325	0.075998	STK32C	0.449987
ENSG00000108342	17	38171614	38174066	4	2	58140	1.4324	0.076016	CSF3	0.449942
ENSG00000028277	19	42590263	42700737	65	2	58140	1.4323	0.076023	POU2F2	0.449831
ENSG00000179057	11	18725852	18747777	47	5	58140	1.4319	0.076083	IGSF22	0.450033
ENSG00000236699	4	106473777	106629250	133	9	58140	1.4315	0.07615	ARHGEF38	0.450277
ENSG00000197321	10	29746267	30025710	653	49	58140	1.4313	0.076172	SVIL	0.450255
ENSG00000035115	2	217730	266398	51	4	58140	1.4312	0.07619	SH3YL1	0.450209
ENSG00000166348	10	75257296	75385711	142	5	58140	1.4307	0.076261	USP54	0.450476
ENSG00000168334	3	39224701	39234087	14	5	58140	1.4303	0.076308	XIRP1	0.450601
ENSG00000149294	11	112831997	113149158	592	36	58140	1.4303	0.076313	NCAM1	0.450479
ENSG00000109066	17	72772622	72835918	74	8	58140	1.4301	0.076342	TMEM104	0.450498
ENSG00000186326	19	33166313	33169206	11	3	58140	1.4295	0.076437	RGS9BP	0.450906
ENSG00000168026	3	39149152	39180394	61	6	58140	1.4285	0.076573	TTC21A	0.451556
ENSG00000144677	3	37903451	38025960	75	2	58140	1.4281	0.076626	CTDSPL	0.451716
ENSG00000185689	6	4079440	4131185	77	3	58140	1.4278	0.07667	C6orf201	0.451823
ENSG00000139197	12	7341281	7371170	66	5	58140	1.4277	0.07669	PEX5	0.451636
ENSG00000139725	12	122215664	122241309	31	4	58140	1.4276	0.076708	RHOF	0.45159
ENSG00000154080	18	24495595	24765281	592	29	58140	1.4275	0.076715	CHST9	0.451479
ENSG00000135750	1	233749750	233808258	93	17	58140	1.4274	0.076727	KCNK1	0.451398
ENSG00000140320	15	40731920	40760441	18	4	58140	1.4273	0.076752	BAHD1	0.451393
ENSG00000126458	19	50138549	50143458	5	1	58140	1.4271	0.076769	RRAS	0.451341
ENSG00000164270	5	147830595	148056798	383	27	58140	1.427	0.076791	HTR4	0.451318
ENSG00000178172	5	147582357	147594700	20	3	58140	1.4268	0.076814	SPINK6	0.451302
ENSG00000079689	6	25652464	25702011	121	20	58140	1.4267	0.076837	SCGN	0.451285
ENSG00000172733	8	30853321	30891231	19	3	58140	1.4263	0.076888	PURG	0.451433
ENSG00000153048	16	8946799	8962866	26	4	58140	1.4257	0.076973	CARHSP1	0.45178
ENSG00000116688	1	12040238	12073571	93	8	58140	1.4255	0.077008	MFN2	0.451834
ENSG00000087470	12	32832134	32898486	173	1	58140	1.4254	0.07702	DNM1L	0.451752
ENSG00000138834	16	1756184	1820318	87	9	58140	1.4252	0.077055	MAPK8IP3	0.451806
ENSG00000152795	4	83343717	83351294	15	2	58140	1.4247	0.077128	HNRNPDL	0.452082
ENSG00000105516	19	49133287	49140695	7	2	58140	1.4247	0.077128	DBP	0.451931
ENSG00000162385	1	53692564	53704282	20	5	58140	1.4244	0.077168	MAGOH	0.452014
ENSG00000177238	16	31225342	31236510	4	1	58140	1.424	0.077217	TRIM72	0.452149
ENSG00000175931	17	74385532	74449288	74	6	58140	1.4228	0.077391	UBE2O	0.452864
ENSG00000109339	4	86936276	87515284	665	28	58140	1.4227	0.077407	MAPK10	0.452806
ENSG00000186104	11	14899553	14913798	6	2	58140	1.4223	0.077465	CYP2R1	0.452994
ENSG00000196605	19	9862669	9903856	34	1	58140	1.4223	0.077473	ZNF846	0.452889
ENSG00000071127	4	10075963	10118573	118	11	58140	1.4223	0.077476	WDR1	0.452755
ENSG00000109920	11	47738072	47788995	54	4	58140	1.422	0.077506	FNBP4	0.452779
ENSG00000133226	1	24958207	24999758	21	3	58140	1.4211	0.077646	SRRM1	0.453445
ENSG00000010322	3	52489134	52527087	5	3	58140	1.4203	0.077756	NISCH	0.453936
ENSG00000206527	3	123209667	123304032	137	10	58140	1.4192	0.077917	PTPLB	0.454724
ENSG00000101624	18	12661832	12702776	63	3	58140	1.4191	0.077932	CEP76	0.45466
ENSG00000196305	9	94972489	95056038	135	10	58140	1.4189	0.077965	IARS	0.4547
ENSG00000037749	5	153418466	153600038	247	21	58140	1.4186	0.078001	MFAP3	0.454759
ENSG00000178966	9	86595626	86618985	25	4	58140	1.4186	0.078008	RMI1	0.454648
ENSG00000175582	11	73386683	73472182	79	6	58140	1.4186	0.078009	RAB6A	0.454502
ENSG00000255275	1	19175767	19247615	50	4	58140	1.4186	0.078011	RP13-279N23.2	0.454362
ENSG00000108828	17	41166622	41177140	4	1	58140	1.4185	0.078023	VAT1	0.454281
ENSG00000144134	2	114384806	114400973	18	2	58140	1.4182	0.078069	RABL2A	0.454397
ENSG00000151151	10	59951278	60027694	181	3	58140	1.4177	0.078135	IPMK	0.45463
ENSG00000196547	15	91445448	91465814	4	1	58140	1.4171	0.078221	MAN2A2	0.454979
ENSG00000130177	13	115000362	115038198	82	9	58140	1.4169	0.078249	CDC16	0.45499
ENSG00000197360	19	22573821	22715287	315	23	58140	1.4167	0.07829	ZNF98	0.454926
ENSG00000271092	1	95583479	95712781	216	20	58140	1.4162	0.078364	TMEM56-RWDD3	0.455204
ENSG00000099341	19	38865176	38874464	12	4	58140	1.416	0.078384	PSMD8	0.455018
ENSG00000171557	4	155525286	155534119	3	1	58140	1.416	0.078389	FGG	0.454896
ENSG00000118418	6	79910962	79944406	11	2	58140	1.416	0.07839	HMGN3	0.45475
ENSG00000122705	9	36190853	36304778	200	14	58140	1.4159	0.078397	CLTA	0.45464
ENSG00000119397	9	123837141	123939888	133	9	58140	1.4158	0.078415	CNTRL	0.454594
ENSG00000256966	9	37512544	37592466	134	12	58140	1.4155	0.078461	RP11-613M10.8	0.454709
ENSG00000131096	17	42030106	42081837	45	3	58140	1.4154	0.078474	PYY	0.454634
ENSG00000172339	1	95439963	95538501	126	17	58140	1.4152	0.078503	ALG14	0.454651
ENSG00000159082	21	34001069	34100359	65	5	58140	1.4152	0.078512	SYNJ1	0.454553
ENSG00000163239	1	154474695	154520623	83	3	58140	1.4149	0.078543	TDRD10	0.454582
ENSG00000140153	14	102605840	102691184	61	6	58140	1.4145	0.078606	WDR20	0.454796
ENSG00000258405	19	52956829	53015407	153	9	58140	1.4145	0.078611	ZNF578	0.454523
ENSG00000143079	1	112938803	113006078	62	1	58140	1.4145	0.078614	CTTNBP2NL	0.45439
ENSG00000083067	9	73143979	74061820	1755	61	58140	1.414	0.078686	TRPM3	0.454656
ENSG00000119820	2	32502979	32541663	14	2	58140	1.4139	0.078695	YIPF4	0.454558
ENSG00000167904	8	56608983	56685966	84	7	58140	1.4139	0.078699	TMEM68	0.454431
ENSG00000158321	7	69063905	70258054	1336	38	58140	1.4135	0.07876	AUTS2	0.454633
ENSG00000136811	9	131217465	131263571	39	3	58140	1.4135	0.078761	ODF2	0.454488
ENSG00000156265	21	30449792	30548210	253	14	58140	1.4132	0.078796	MAP3K7CL	0.45454
ENSG00000144229	2	137523115	138435287	2164	92	58140	1.4131	0.078816	THSD7B	0.454506
ENSG00000105393	19	17378159	17392058	14	3	58140	1.4129	0.078839	BABAM1	0.454488
ENSG00000223572	15	43985084	43991420	4	1	58140	1.4123	0.078924	CKMT1A	0.454828
ENSG00000143742	1	225965531	225978168	39	8	58140	1.4122	0.078948	SRP9	0.454816
ENSG00000115008	2	113531492	113542167	21	3	58140	1.4115	0.079053	IL1A	0.455271
ENSG00000140557	15	92937058	93011958	151	16	58140	1.4112	0.079091	ST8SIA2	0.45534
ENSG00000134278	18	12446511	12658133	354	17	58140	1.4111	0.079112	SPIRE1	0.455311
ENSG00000176601	2	135722061	135805038	175	15	58140	1.411	0.079117	MAP3K19	0.45519
ENSG00000172005	2	95691422	95719737	5	1	58140	1.411	0.079123	MAL	0.455074
ENSG00000104967	19	46436992	46476804	30	6	58140	1.4108	0.079156	NOVA2	0.455114
ENSG00000152683	2	32390933	32449448	70	5	58140	1.409	0.079418	SLC30A6	0.456321
ENSG00000118160	19	47931274	47975425	49	5	58140	1.4087	0.079463	SLC8A2	0.456429
ENSG00000116830	1	117602925	117650075	48	7	58140	1.4083	0.079518	TTF2	0.456595
ENSG00000116396	1	110753965	110825722	147	14	58140	1.4082	0.079534	KCNC4	0.456537
ENSG00000181904	5	134181370	134195427	8	2	58140	1.4081	0.079546	C5orf24	0.456456
ENSG00000151338	14	37667118	38021566	240	10	58140	1.4081	0.079548	MIPOL1	0.456317
ENSG00000176014	18	12307668	12344319	67	5	58140	1.4081	0.079554	TUBB6	0.456202
ENSG00000165119	9	86582998	86595569	14	4	58140	1.4081	0.079557	HNRNPK	0.456069
ENSG00000187258	7	34697851	34917944	440	22	58140	1.4077	0.079617	NPSR1	0.456114
ENSG00000111885	6	119498374	119670926	540	17	58140	1.4075	0.079646	MAN1A1	0.456131
ENSG00000185053	8	13947373	15095848	3749	140	58140	1.4067	0.079756	SGCZ	0.456611
ENSG00000117758	1	28099694	28150963	33	1	58140	1.4067	0.079764	STX12	0.456507
ENSG00000161813	12	50786166	50873787	96	4	58140	1.4065	0.079781	LARP4	0.456455
ENSG00000154079	6	71276620	71299272	53	4	58140	1.4063	0.07982	C6orf57	0.456529
ENSG00000185313	3	38738293	38835501	228	22	58140	1.4061	0.079844	SCN10A	0.456516
ENSG00000263417	18	68297755	68317980	23	3	58140	1.405	0.080018	GTSCR1	0.457212
ENSG00000152402	11	106544738	106889250	520	31	58140	1.4046	0.080074	GUCY1A2	0.457382
ENSG00000008256	7	6201407	6312275	80	8	58140	1.4041	0.080147	CYTH3	0.45765
ENSG00000197887	11	57970674	57971653	3	1	58140	1.4038	0.080186	OR1S2	0.457723
ENSG00000115421	2	60983365	61029220	55	5	58140	1.4038	0.080189	PAPOLG	0.457591
ENSG00000268714	5	115358088	115394625	133	16	58140	1.4032	0.08028	CTD-2287O16.3	0.45796
ENSG00000183643	15	93014884	93044347	51	9	58140	1.4031	0.080298	C15orf32	0.457913
ENSG00000005486	7	75471920	75518244	35	4	58140	1.4027	0.080358	RHBDD2	0.458106
ENSG00000138709	4	128982423	129144086	236	9	58140	1.4025	0.080379	LARP1B	0.458076
ENSG00000142731	4	128802016	128820350	9	1	58140	1.4023	0.080411	PLK4	0.458109
ENSG00000187492	3	49828165	49837268	5	1	58140	1.402	0.080459	CDHR4	0.458233
ENSG00000113739	5	172741716	172756506	6	1	58140	1.4017	0.080502	STC2	0.458329
ENSG00000088035	1	63833261	63904233	103	8	58140	1.4017	0.080509	ALG6	0.458219
ENSG00000042286	10	71857979	71892690	46	7	58140	1.4014	0.080544	AIFM2	0.458269
ENSG00000117122	1	17300997	17307330	11	2	58140	1.4005	0.080688	MFAP2	0.458939
ENSG00000126432	11	64085560	64089283	3	2	58140	1.4002	0.080724	PRDX5	0.458995
ENSG00000188992	21	15481134	15583166	260	19	58140	1.3992	0.080883	LIPI	0.459749
ENSG00000135744	1	230838269	230850043	38	7	58140	1.3991	0.080893	AGT	0.459656
ENSG00000196504	2	153508107	153574511	76	5	58140	1.399	0.080902	PRPF40A	0.459558
ENSG00000240510	1	151682909	151702070	18	5	58140	1.3986	0.080973	AL589765.1	0.459812
ENSG00000178796	1	151682909	151702281	18	5	58140	1.3986	0.080973	RIIAD1	0.459663
ENSG00000165923	11	47681143	47736941	58	5	58140	1.3984	0.080997	AGBL2	0.459649
ENSG00000163788	3	43328004	43466256	73	8	58140	1.3983	0.081011	SNRK	0.45958
ENSG00000259024	17	15339338	15466875	259	17	58140	1.3975	0.081136	TVP23C-CDRT4	0.460139
ENSG00000134200	1	115572415	115576941	13	1	58140	1.3973	0.081157	TSHB	0.460109
ENSG00000120322	5	140557371	140560081	4	2	58140	1.3972	0.081183	PCDHB8	0.460107
ENSG00000154678	7	31790793	32338941	1187	83	58140	1.397	0.081201	PDE1C	0.46006
ENSG00000136274	7	45120037	45128513	16	2	58140	1.3965	0.081279	NACAD	0.460353
ENSG00000269035	19	17547420	17571613	29	4	58140	1.3963	0.081311	CTD-2521M24.10	0.460385
ENSG00000185219	3	44481262	44519162	7	2	58140	1.3959	0.081369	ZNF445	0.460564
ENSG00000129484	14	20811741	20826064	41	4	58140	1.3956	0.081413	PARP2	0.460664
ENSG00000143727	2	264140	278283	16	2	58140	1.3954	0.081446	ACP1	0.460701
ENSG00000169991	1	19230775	19283180	80	12	58140	1.3952	0.081479	IFFO2	0.460739
ENSG00000206053	16	1728257	1752281	26	3	58140	1.3952	0.081481	HN1L	0.460601
ENSG00000137161	6	42896938	42907025	19	5	58140	1.395	0.081508	CNPY3	0.460605
ENSG00000100065	22	37886400	37915549	77	10	58140	1.3946	0.081565	CARD10	0.460778
ENSG00000176273	10	95653730	95715819	14	4	58140	1.3946	0.081572	SLC35G1	0.460668
ENSG00000245888	16	27279526	27301813	26	3	58140	1.3944	0.081602	CTD-3203P2.2	0.460689
ENSG00000143889	2	38789120	38830728	68	8	58140	1.3941	0.081649	HNRNPLL	0.460805
ENSG00000249581	4	17516788	17528727	19	4	58140	1.3937	0.081697	CLRN2	0.460927
ENSG00000150681	1	192127587	192154945	22	3	58140	1.3936	0.081717	RGS18	0.460743
ENSG00000004142	17	26673659	26684545	3	1	58140	1.3932	0.081782	POLDIP2	0.46096
ENSG00000111877	6	119134605	119256327	209	6	58140	1.393	0.081806	MCM9	0.460947
ENSG00000137494	11	82904781	82971736	87	9	58140	1.3929	0.081827	ANKRD42	0.460917
ENSG00000166148	12	63539014	63544722	6	2	58140	1.3928	0.081844	AVPR1A	0.460864
ENSG00000078043	18	44388353	44500123	154	9	58140	1.3922	0.081932	PIAS2	0.461211
ENSG00000226763	19	44100769	44118649	26	5	58140	1.3916	0.08202	SRRM5	0.461557
ENSG00000136280	7	45039074	45116068	112	7	58140	1.3915	0.082036	CCM2	0.461499
ENSG00000164366	5	196986	218330	45	3	58140	1.3907	0.082163	CCDC127	0.462064
ENSG00000111786	12	120899471	120907596	14	3	58140	1.3901	0.082248	SRSF9	0.462394
ENSG00000186297	15	27111510	27194354	16	3	58140	1.39	0.08227	GABRA5	0.462369
ENSG00000196821	6	34555065	34664636	152	9	58140	1.3895	0.082341	C6orf106	0.462619
ENSG00000133818	11	14299472	14386052	50	7	58140	1.3892	0.082379	RRAS2	0.462683
ENSG00000182674	8	73449626	73850584	699	32	58140	1.3892	0.082382	KCNB2	0.462552
ENSG00000196218	19	38924339	39078204	320	23	58140	1.3891	0.082401	RYR1	0.46251
ENSG00000183617	19	3762662	3768573	8	2	58140	1.3891	0.082404	MRPL54	0.462378
ENSG00000020426	14	61201460	61436671	224	13	58140	1.3888	0.082444	MNAT1	0.462454
ENSG00000175106	17	15341205	15466909	256	17	58140	1.3888	0.082449	TVP23C	0.462334
ENSG00000126803	14	65002623	65009955	11	3	58140	1.3878	0.082601	HSPA2	0.463037
ENSG00000176204	2	76974845	77820445	2100	82	58140	1.3875	0.082646	LRRTM4	0.462992
ENSG00000173418	20	19997760	20014299	18	3	58140	1.387	0.082725	NAA20	0.463287
ENSG00000170044	3	101818088	102198685	228	14	58140	1.3869	0.082735	ZPLD1	0.463194
ENSG00000051341	3	121150278	121264853	13	3	58140	1.3867	0.082762	POLQ	0.463197
ENSG00000109674	4	178230990	178284097	99	13	58140	1.3866	0.082782	NEIL3	0.46316
ENSG00000165609	10	12207324	12238143	31	6	58140	1.3861	0.08286	NUDT5	0.4633
ENSG00000131400	19	50861734	50869087	7	1	58140	1.3861	0.082862	NAPSA	0.463163
ENSG00000267941	7	65939543	65940709	3	1	58140	1.3854	0.08297	AC008267.1	0.463618
ENSG00000169372	12	94071151	94288616	311	36	58140	1.385	0.083028	CRADD	0.463794
ENSG00000075290	10	102222798	102243501	24	1	58140	1.3841	0.083159	WNT8B	0.464378
ENSG00000059758	12	96672039	96794338	120	9	58140	1.3831	0.083311	CDK17	0.464781
ENSG00000130508	2	1635659	1748624	172	17	58140	1.3828	0.083366	PXDN	0.464939
ENSG00000163637	3	64079543	64431152	639	62	58140	1.3825	0.083411	PRICKLE2	0.465042
ENSG00000162894	1	207077731	207096592	21	5	58140	1.3824	0.083421	FAIM3	0.464949
ENSG00000005981	7	95107756	95169544	97	12	58140	1.382	0.08349	ASB4	0.465185
ENSG00000119414	9	127908852	127952218	127	9	58140	1.3817	0.083535	PPP6C	0.465288
ENSG00000172977	11	65479467	65487075	17	5	58140	1.3815	0.083564	KAT5	0.465301
ENSG00000105146	19	57742377	57746916	10	2	58140	1.3815	0.083564	AURKC	0.465153
ENSG00000145975	6	4049668	4087578	39	3	58140	1.3814	0.083575	FAM217A	0.465066
ENSG00000106178	7	75440983	75452674	32	6	58140	1.3812	0.083606	CCL24	0.46509
ENSG00000197584	3	177990720	178562217	998	58	58140	1.3812	0.08361	KCNMB2	0.464964
ENSG00000127080	9	95375466	95432547	93	9	58140	1.3808	0.083668	IPPK	0.465139
ENSG00000157578	21	40777770	40817731	56	3	58140	1.3807	0.083687	LCA5L	0.465096
ENSG00000066468	10	123237848	123357972	131	19	58140	1.3805	0.083723	FGFR2	0.465148
ENSG00000168243	1	235710987	235814054	116	13	58140	1.3803	0.083744	GNG4	0.465117
ENSG00000137441	4	15961866	15970932	18	5	58140	1.3802	0.083769	FGFBP2	0.465108
ENSG00000182199	12	57623110	57628718	6	3	58140	1.3798	0.083827	SHMT2	0.465282
ENSG00000143110	1	112016414	112021134	4	2	58140	1.3798	0.08383	C1orf162	0.465151
ENSG00000141295	17	45915058	45918699	4	2	58140	1.3794	0.083889	SCRN2	0.465331
ENSG00000124831	2	238536219	238722325	620	29	58140	1.3789	0.083957	LRRFIP1	0.465413
ENSG00000173611	9	127704887	127905785	312	16	58140	1.3788	0.083977	SCAI	0.465376
ENSG00000129353	19	10713133	10755235	61	8	58140	1.3787	0.083992	SLC44A2	0.465311
ENSG00000163719	3	9691117	9744077	19	2	58140	1.3787	0.083997	MTMR14	0.465192
ENSG00000140743	16	22357257	22448486	50	1	58140	1.3781	0.084085	CDR2	0.465531
ENSG00000078369	1	1716729	1822495	58	6	58140	1.3778	0.08413	GNB1	0.465633
ENSG00000164190	5	36876861	37066515	81	6	58140	1.3777	0.084153	NIPBL	0.465613
ENSG00000205464	5	81575281	81682796	46	2	58140	1.3776	0.084165	ATP6AP1L	0.465532
ENSG00000261427	16	19125324	19184900	31	4	58140	1.3773	0.084209	CTD-2349B8.1	0.465628
ENSG00000077092	3	25215823	25639423	797	49	58140	1.3771	0.084233	RARB	0.465613
ENSG00000142892	1	77554675	77685115	207	12	58140	1.3769	0.084268	PIGK	0.465659
ENSG00000144566	3	19988571	20026667	58	4	58140	1.3767	0.084301	RAB5A	0.465694
ENSG00000198612	2	237993955	238009109	8	1	58140	1.3767	0.084307	COPS8	0.46558
ENSG00000205133	8	93895758	94029901	93	9	58140	1.3766	0.084321	TRIQK	0.465511
ENSG00000162496	1	12627939	12677737	72	12	58140	1.3764	0.084345	DHRS3	0.465496
ENSG00000166188	16	58028572	58034357	10	3	58140	1.3756	0.084467	ZNF319	0.466022
ENSG00000138326	10	79793518	79816570	18	2	58140	1.3756	0.084476	RPS24	0.465925
ENSG00000142166	21	34696734	34732168	45	5	58140	1.3755	0.084488	IFNAR1	0.465844
ENSG00000006071	11	17414432	17498449	176	19	58140	1.3755	0.084492	ABCC8	0.465719
ENSG00000170291	17	7154735	7163259	13	3	58140	1.3752	0.084535	ELP5	0.465809
ENSG00000108107	19	55896713	55914612	19	2	58140	1.3749	0.084578	RPL28	0.465899
ENSG00000147912	9	37510889	37588871	133	12	58140	1.3743	0.084677	FBXO10	0.466297
ENSG00000198856	4	109571740	109588976	3	1	58140	1.3741	0.084706	OSTC	0.46631
ENSG00000104957	19	13842574	13874110	48	4	58140	1.3735	0.0848	CCDC130	0.46668
ENSG00000224474	10	99179228	99185831	7	2	58140	1.3732	0.084848	AL355490.1	0.466798
ENSG00000168679	1	110905470	110933704	31	5	58140	1.3731	0.084864	SLC16A4	0.466739
ENSG00000164309	5	78985700	79096063	202	25	58140	1.373	0.084875	CMYA5	0.466652
ENSG00000183313	11	6007122	6008215	6	1	58140	1.3728	0.084903	OR52L1	0.466659
ENSG00000005059	4	110481361	110609874	309	16	58140	1.3727	0.084924	CCDC109B	0.466481
ENSG00000188001	3	188665003	189043093	379	36	58140	1.3725	0.084951	TPRG1	0.466483
ENSG00000066629	14	100204030	100408397	329	24	58140	1.3716	0.085098	EML1	0.467143
ENSG00000140534	15	90118713	90174287	84	6	58140	1.3716	0.0851	TICRR	0.467008
ENSG00000130173	19	11348178	11352619	4	2	58140	1.3712	0.08516	C19orf80	0.46719
ENSG00000140948	16	87439852	87525651	85	5	58140	1.3705	0.085261	ZCCHC14	0.467597
ENSG00000159263	21	38071433	38122218	24	4	58140	1.3703	0.085292	SIM2	0.467621
ENSG00000142025	19	42348806	42356401	4	1	58140	1.37	0.085344	DMRTC2	0.467759
ENSG00000237693	5	150226085	150280298	177	6	58140	1.3696	0.085408	IRGM	0.467963
ENSG00000155093	7	157331750	158380480	2183	153	58140	1.3691	0.08549	PTPRN2	0.468119
ENSG00000166762	15	43920701	43960316	41	2	58140	1.369	0.0855	CATSPER2	0.468027
ENSG00000135643	12	70760056	70828072	145	14	58140	1.3688	0.085523	KCNMB4	0.468006
ENSG00000215440	20	57264187	57294294	64	6	58140	1.3686	0.085557	NPEPL1	0.468046
ENSG00000104852	19	49588676	49611862	10	2	58140	1.3685	0.085575	SNRNP70	0.467997
ENSG00000140519	15	89998680	90039844	66	6	58140	1.3684	0.08559	RHCG	0.467933
ENSG00000197635	2	162848751	162931052	103	10	58140	1.3679	0.085666	DPP4	0.468202
ENSG00000269307	19	17378227	17393775	16	3	58140	1.3677	0.085699	CTD-2278I10.6	0.468236
ENSG00000100359	22	40766595	40806293	21	1	58140	1.3677	0.085702	SGSM3	0.468106
ENSG00000136161	13	49063095	49107369	37	6	58140	1.3675	0.08574	RCBTB2	0.468167
ENSG00000176720	2	242498136	242513546	17	4	58140	1.3674	0.085748	BOK	0.468065
ENSG00000213523	5	139916925	139937895	15	4	58140	1.367	0.085817	SRA1	0.468295
ENSG00000175416	5	175819456	175843570	5	1	58140	1.367	0.085817	CLTB	0.468149
ENSG00000163950	4	1694527	1714282	26	3	58140	1.3668	0.085842	SLBP	0.468139
ENSG00000178038	3	46710487	46735194	51	7	58140	1.3665	0.085885	ALS2CL	0.468227
ENSG00000183977	3	20021453	20053822	48	5	58140	1.3665	0.085893	PP2D1	0.468125
ENSG00000162627	1	99127236	99226056	250	17	58140	1.3662	0.085942	SNX7	0.468246
ENSG00000212997	8	95558771	95560630	3	1	58140	1.3661	0.085955	AC023632.1	0.468171
ENSG00000136908	9	130697378	130700763	5	2	58140	1.3657	0.086011	DPM2	0.46833
ENSG00000182400	14	39617015	39639736	36	5	58140	1.3653	0.086076	TRAPPC6B	0.468538
ENSG00000122861	10	75668935	75677255	13	3	58140	1.3646	0.086194	PLAU	0.468888
ENSG00000127472	1	20354672	20417683	130	12	58140	1.3646	0.086197	PLA2G5	0.468758
ENSG00000167595	19	36249044	36261930	29	9	58140	1.3642	0.086256	C19orf55	0.468933
ENSG00000106809	9	95146249	95166978	27	3	58140	1.3639	0.086296	OGN	0.469005
ENSG00000145358	4	101107027	101111939	12	3	58140	1.3638	0.08632	DDIT4L	0.468989
ENSG00000182923	3	134204585	134293859	132	3	58140	1.3637	0.086332	CEP63	0.468909
ENSG00000059691	4	152591656	152682175	158	7	58140	1.3631	0.086429	PET112	0.46929
ENSG00000076043	11	114310108	114321001	10	2	58140	1.3627	0.086492	REXO2	0.469486
ENSG00000181616	11	5565719	5566779	5	2	58140	1.3618	0.086635	OR52H1	0.470116
ENSG00000189332	11	18230685	18236109	4	1	58140	1.3611	0.086741	RP11-113D6.10	0.470545
ENSG00000166862	22	36959968	37099603	120	17	58140	1.3596	0.086972	CACNG2	0.471652
ENSG00000151388	5	33523640	33892297	796	58	58140	1.3593	0.087028	ADAMTS12	0.471809
ENSG00000219435	11	64067863	64072242	11	4	58140	1.3587	0.087113	TEX40	0.472123
ENSG00000079841	6	72596406	73112845	456	19	58140	1.3583	0.087185	RIMS1	0.472367
ENSG00000055732	1	85483765	85514182	29	5	58140	1.3577	0.087279	MCOLN3	0.47273
ENSG00000184985	4	7194265	7744554	1135	131	58140	1.3573	0.087345	SORCS2	0.472941
ENSG00000126460	19	50083903	50094272	16	2	58140	1.3572	0.087358	PRRG2	0.472864
ENSG00000127452	19	9920943	9938492	12	2	58140	1.357	0.087384	FBXL12	0.472859
ENSG00000066136	1	41157320	41237275	140	10	58140	1.357	0.087387	NFYC	0.472728
ENSG00000124227	20	56793551	56803709	18	4	58140	1.3569	0.087401	ANKRD60	0.472658
ENSG00000103254	16	770581	772601	5	1	58140	1.3568	0.087417	FAM173A	0.472598
ENSG00000140105	14	100800125	100843142	102	6	58140	1.3563	0.087495	WARS	0.472874
ENSG00000177599	19	11908482	11920437	17	3	58140	1.3563	0.087509	ZNF491	0.472803
ENSG00000166823	15	90291892	90294541	4	1	58140	1.3558	0.08758	MESP1	0.47304
ENSG00000164695	8	82644669	82671750	35	6	58140	1.3557	0.087605	CHMP4C	0.473029
ENSG00000214711	2	31395924	31456724	212	15	58140	1.3556	0.08762	CAPN14	0.472964
ENSG00000270757	2	198365137	198415450	33	3	58140	1.3554	0.08765	HSPE1-MOB4	0.47298
ENSG00000163545	1	205271187	205290883	27	3	58140	1.3552	0.087677	NUAK2	0.472979
ENSG00000198092	4	68918916	68995598	109	5	58140	1.3552	0.087677	TMPRSS11F	0.472833
ENSG00000139372	12	104359582	104382652	42	5	58140	1.3551	0.087694	TDG	0.472633
ENSG00000138182	10	91461367	91534700	168	6	58140	1.3549	0.087724	KIF20B	0.472649
ENSG00000092208	14	39583427	39606177	35	6	58140	1.3548	0.087744	GEMIN2	0.47232
ENSG00000187664	19	19366450	19373605	9	2	58140	1.3545	0.087783	HAPLN4	0.472384
ENSG00000102891	16	56598961	56602869	8	3	58140	1.3544	0.087803	MT4	0.472347
ENSG00000139793	13	97873688	98046374	210	25	58140	1.3543	0.087815	MBNL2	0.472266
ENSG00000188803	17	11144580	11467380	689	64	58140	1.3543	0.08782	SHISA6	0.472147
ENSG00000101247	20	13765596	13799067	64	8	58140	1.3541	0.087849	NDUFAF5	0.472158
ENSG00000132612	16	69345259	69358949	24	5	58140	1.3539	0.08789	VPS4A	0.472233
ENSG00000128191	22	20067755	20099400	44	5	58140	1.3534	0.087967	DGCR8	0.472502
ENSG00000118640	2	85788685	85809154	41	4	58140	1.3533	0.087981	VAMP8	0.472431
ENSG00000125954	14	65381203	65528521	259	24	58140	1.3532	0.087996	CHURC1-FNTB	0.472367
ENSG00000177613	10	53455247	53459355	8	2	58140	1.353	0.088033	CSTF2T	0.47242
ENSG00000079246	2	216972187	217071026	144	12	58140	1.3526	0.088093	XRCC5	0.472597
ENSG00000196169	17	72322349	72351959	51	9	58140	1.3518	0.088226	KIF19	0.473165
ENSG00000132470	17	73717408	73753899	20	2	58140	1.3516	0.088254	ITGB4	0.47317
ENSG00000030066	11	47799639	47870107	75	5	58140	1.3514	0.088283	NUP160	0.473181
ENSG00000137261	6	24544332	24646383	194	19	58140	1.3513	0.088296	KIAA0319	0.473105
ENSG00000087460	20	57414773	57486247	63	9	58140	1.3512	0.088311	GNAS	0.47304
ENSG00000115760	2	32582096	32843966	94	6	58140	1.3512	0.088323	BIRC6	0.47296
ENSG00000257365	14	65381203	65529368	260	24	58140	1.3503	0.088458	FNTB	0.473538
ENSG00000257218	12	120884241	120899389	23	3	58140	1.3502	0.088473	GATC	0.473473
ENSG00000120049	10	103585731	103603677	13	3	58140	1.3498	0.088533	KCNIP2	0.473649
ENSG00000105492	19	52022779	52035110	52	5	58140	1.3493	0.088618	SIGLEC6	0.473958
ENSG00000004487	1	23345941	23410182	39	3	58140	1.3493	0.088624	KDM1A	0.473846
ENSG00000213341	10	101948055	101989376	77	8	58140	1.3491	0.088654	CHUK	0.473861
ENSG00000139146	12	31433518	31479992	77	5	58140	1.3489	0.088688	FAM60A	0.473898
ENSG00000133119	13	34392186	34540695	294	15	58140	1.3488	0.088696	RFC3	0.473796
ENSG00000109065	17	72766686	72772506	14	2	58140	1.348	0.088834	NAT9	0.474098
ENSG00000011478	19	46195741	46207247	11	4	58140	1.3474	0.08892	QPCTL	0.474412
ENSG00000170477	12	53200333	53208335	11	2	58140	1.3474	0.088924	KRT4	0.474288
ENSG00000174871	11	66045661	66052772	4	2	58140	1.3474	0.088931	CNIH2	0.474181
ENSG00000169896	16	31271311	31344213	22	1	58140	1.3473	0.088938	ITGAM	0.474074
ENSG00000041880	3	51976361	51982883	5	2	58140	1.347	0.088993	PARP3	0.474222
ENSG00000164465	6	117774980	117891021	315	23	58140	1.3469	0.089011	DCBLD1	0.474174
ENSG00000187566	6	18120718	18122851	4	2	58140	1.3468	0.089029	NHLRC1	0.474125
ENSG00000117791	1	220921567	220958150	233	7	58140	1.3464	0.089093	MARC2	0.474321
ENSG00000181656	1	101003693	101007574	7	2	58140	1.3463	0.089109	GPR88	0.474262
ENSG00000163931	3	53258723	53290068	127	13	58140	1.3461	0.089128	TKT	0.474218
ENSG00000100239	22	50781733	50883514	236	22	58140	1.3458	0.08919	PPP6R2	0.474404
ENSG00000078140	4	39699664	39784412	151	8	58140	1.3455	0.089233	UBE2K	0.474488
ENSG00000126870	7	158649269	158749438	243	21	58140	1.3454	0.089247	WDR60	0.474418
ENSG00000143514	1	223967601	224033674	113	11	58140	1.3453	0.089256	TP53BP2	0.474322
ENSG00000134198	1	115590632	115632121	95	9	58140	1.3453	0.089267	TSPAN2	0.474236
ENSG00000120860	12	102406705	102455927	44	4	58140	1.3449	0.089329	CCDC53	0.474421
ENSG00000137364	6	18128542	18155305	50	7	58140	1.3448	0.089337	TPMT	0.474319
ENSG00000088543	3	50595462	50608458	8	2	58140	1.3445	0.089397	C3orf18	0.474494
ENSG00000128789	18	12658737	12725739	111	5	58140	1.3443	0.089427	PSMG2	0.474509
ENSG00000103047	16	68877507	69119083	328	18	58140	1.3442	0.089435	TANGO6	0.474407
ENSG00000118197	1	200593024	200639097	68	5	58140	1.3439	0.089491	DDX59	0.47456
ENSG00000085465	1	111956936	111970399	31	5	58140	1.3438	0.08951	OVGP1	0.474517
ENSG00000114857	3	42642106	42690227	72	4	58140	1.3437	0.089528	NKTR	0.474469
ENSG00000157978	1	25870071	25895377	17	1	58140	1.3429	0.089653	LDLRAP1	0.474987
ENSG00000186407	17	72606026	72619897	32	6	58140	1.3416	0.089855	CD300E	0.475913
ENSG00000124593	6	41748087	41757879	19	4	58140	1.3416	0.089865	PRICKLE4	0.475822
ENSG00000124243	20	49411431	49493714	178	22	58140	1.3416	0.089871	BCAS4	0.475709
ENSG00000206562	3	15422782	15482073	86	8	58140	1.3412	0.089932	METTL6	0.475888
ENSG00000251246	1	155036224	155059283	5	2	58140	1.3411	0.089947	EFNA3	0.475823
ENSG00000144028	2	96940074	96971297	25	6	58140	1.3411	0.08995	SNRNP200	0.475695
ENSG00000100583	14	77843032	77857840	31	4	58140	1.3405	0.090046	SAMD15	0.476059
ENSG00000173281	8	8993765	9009084	24	4	58140	1.34	0.090117	PPP1R3B	0.47629
ENSG00000183134	11	60618413	60623444	10	2	58140	1.3398	0.090151	PTGDR2	0.476325
ENSG00000198765	1	115397424	115537991	165	7	58140	1.3397	0.09017	SYCP1	0.476282
ENSG00000140543	15	89054790	89089906	65	6	58140	1.3397	0.090179	DET1	0.476185
ENSG00000043039	11	129245835	129322171	158	25	58140	1.3393	0.090235	BARX2	0.476337
ENSG00000159423	1	19197926	19229275	14	2	58140	1.3392	0.090255	ALDH4A1	0.476299
ENSG00000137776	15	59171244	59225852	36	3	58140	1.3392	0.090259	SLTM	0.476176
ENSG00000106804	9	123714616	123812554	142	13	58140	1.338	0.090451	C5	0.476901
ENSG00000140545	15	89441916	89456642	44	9	58140	1.3374	0.090544	MFGE8	0.477247
ENSG00000011198	3	43731605	43775863	64	4	58140	1.337	0.090614	ABHD5	0.477472
ENSG00000257923	7	101458959	101927249	446	28	58140	1.3363	0.090719	CUX1	0.477882
ENSG00000008196	6	50786436	50815326	36	7	58140	1.3363	0.090722	TFAP2B	0.477753
ENSG00000139269	12	57846106	57853063	3	1	58140	1.3348	0.090964	INHBE	0.478883
ENSG00000064652	5	122179134	122365049	233	19	58140	1.3348	0.09097	SNX24	0.478771
ENSG00000119950	10	111967363	112047123	109	14	58140	1.3347	0.090989	MXI1	0.478727
ENSG00000105948	7	138818490	138876732	111	6	58140	1.3346	0.091007	TTC26	0.478677
ENSG00000106615	7	151163098	151217206	57	5	58140	1.3341	0.091092	RHEB	0.47898
ENSG00000189241	6	116597741	116601066	3	1	58140	1.334	0.091096	TSPYL1	0.478857
ENSG00000183196	16	75510949	75529282	13	2	58140	1.3337	0.091153	CHST6	0.479012
ENSG00000170903	11	105866350	105893130	38	5	58140	1.3336	0.091172	MSANTD4	0.478968
ENSG00000112308	6	24705089	24721064	23	7	58140	1.3334	0.091199	C6orf62	0.478966
ENSG00000101193	20	61569471	61576996	10	2	58140	1.3331	0.091247	GID8	0.479074
ENSG00000257390	12	56151059	56221330	16	2	58140	1.3323	0.09138	RP11-762I7.5	0.479628
ENSG00000162944	2	198432948	198540769	91	5	58140	1.3319	0.091447	RFTN2	0.479692
ENSG00000133706	5	145492601	145562223	164	1	58140	1.3318	0.091459	LARS	0.479611
ENSG00000186088	7	76940068	77045717	218	21	58140	1.3317	0.091479	GSAP	0.479572
ENSG00000080608	9	2720469	2844241	185	23	58140	1.3314	0.091521	KIAA0020	0.479648
ENSG00000136514	3	187086120	187089864	10	3	58140	1.3313	0.091541	RTP4	0.479609
ENSG00000149124	11	58407899	58499447	213	18	58140	1.3311	0.091584	GLYAT	0.47969
ENSG00000149231	11	96085933	96123087	37	4	58140	1.3308	0.091628	CCDC82	0.479777
ENSG00000071626	19	1407568	1435719	15	1	58140	1.3306	0.091655	DAZAP1	0.479775
ENSG00000166145	15	41136216	41150405	28	4	58140	1.3306	0.091657	SPINT1	0.479641
ENSG00000158079	9	96793076	96872138	88	10	58140	1.3304	0.091692	PTPDC1	0.479681
ENSG00000160606	17	27051366	27054953	5	2	58140	1.3302	0.091729	TLCD1	0.479731
ENSG00000004846	7	20654830	20816658	307	23	58140	1.33	0.091756	ABCB5	0.479728
ENSG00000198948	4	170907748	170954182	62	4	58140	1.3296	0.091831	MFAP3L	0.479977
ENSG00000149262	11	77589766	77705724	205	13	58140	1.3291	0.091904	INTS4	0.480215
ENSG00000173264	11	64037534	64056972	30	7	58140	1.329	0.091918	GPR137	0.480144
ENSG00000254737	11	123886282	123887217	6	2	58140	1.3289	0.091943	OR10G4	0.480132
ENSG00000125089	4	8183799	8243530	66	10	58140	1.3285	0.09201	SH3TC1	0.480338
ENSG00000139192	12	6560856	6575683	36	5	58140	1.3284	0.09203	TAPBPL	0.480299
ENSG00000144218	2	100162323	100759201	637	37	58140	1.3275	0.092175	AFF3	0.480768
ENSG00000176148	11	33060963	33127489	167	8	58140	1.3274	0.092192	TCP11L1	0.480713
ENSG00000206069	22	25331077	25342662	17	4	58140	1.3266	0.092315	TMEM211	0.481211
ENSG00000164597	7	106842000	107204959	439	11	58140	1.3264	0.092361	COG5	0.481307
ENSG00000137574	8	56685701	56738007	34	3	58140	1.3259	0.09244	TGS1	0.481575
ENSG00000162076	16	2933187	2949383	36	2	58140	1.3255	0.092508	FLYWCH2	0.481786
ENSG00000125945	1	23685941	23695935	16	2	58140	1.3251	0.092566	ZNF436	0.481944
ENSG00000081307	3	132373290	132396941	13	3	58140	1.3251	0.092569	UBA5	0.481817
ENSG00000148426	10	11865338	11914276	49	6	58140	1.3247	0.09264	PROSER2	0.482043
ENSG00000106305	7	6048876	6063465	49	9	58140	1.3242	0.092712	AIMP2	0.48213
ENSG00000090659	19	7804879	7812464	7	1	58140	1.3242	0.092717	CD209	0.482013
ENSG00000171960	1	43124096	43142429	16	3	58140	1.3242	0.092721	PPIH	0.48189
ENSG00000188293	19	46733009	46734500	3	1	58140	1.3239	0.09276	IGFL1	0.481806
ENSG00000060971	3	38144620	38178733	20	7	58140	1.3238	0.092789	ACAA1	0.481813
ENSG00000116786	1	16010827	16061264	78	4	58140	1.3233	0.09286	PLEKHM2	0.481896
ENSG00000135018	9	86274878	86323118	86	7	58140	1.3229	0.092931	UBQLN1	0.482121
ENSG00000055147	5	153369688	153418496	91	5	58140	1.3223	0.093033	FAM114A2	0.482364
ENSG00000196344	4	100333418	100356894	41	7	58140	1.3221	0.093073	ADH7	0.482428
ENSG00000240303	3	132276982	132379567	97	9	58140	1.3215	0.093159	ACAD11	0.48273
ENSG00000171522	5	40679600	40693837	16	4	58140	1.3214	0.093177	PTGER4	0.482681
ENSG00000198093	19	52392477	52408293	23	3	58140	1.3214	0.093177	ZNF649	0.482538
ENSG00000111348	12	15094951	15114662	54	5	58140	1.3211	0.093228	ARHGDIB	0.482659
ENSG00000065154	10	126085872	126107545	23	2	58140	1.3206	0.093315	OAT	0.482966
ENSG00000118997	2	196602427	196933536	360	12	58140	1.3205	0.09333	DNAH7	0.482901
ENSG00000174744	11	66104804	66112596	10	3	58140	1.3202	0.093391	BRMS1	0.483073
ENSG00000170430	10	131265448	131566271	623	31	58140	1.32	0.09342	MGMT	0.48308
ENSG00000160752	1	155278539	155290457	6	1	58140	1.3197	0.093467	FDPS	0.483037
ENSG00000109084	17	26646121	26655707	5	1	58140	1.3188	0.093617	TMEM97	0.483669
ENSG00000006831	12	1797740	1897844	170	13	58140	1.3188	0.093619	ADIPOR2	0.483537
ENSG00000184292	1	59041099	59043166	3	1	58140	1.3188	0.09362	TACSTD2	0.483399
ENSG00000156831	8	126103921	126379362	355	24	58140	1.3187	0.093636	NSMCE2	0.483339
ENSG00000175782	12	69139886	69187508	37	7	58140	1.3184	0.093683	SLC35E3	0.483439
ENSG00000069206	8	24298443	24384483	115	7	58140	1.3183	0.0937	ADAM7	0.483384
ENSG00000126709	1	27992572	27998729	5	1	58140	1.3181	0.09373	IFI6	0.483396
ENSG00000104763	8	17913934	17942494	146	11	58140	1.3181	0.09373	ASAH1	0.483253
ENSG00000235978	3	4855978	4928977	132	10	58140	1.3179	0.093768	AC018816.3	0.483306
ENSG00000108848	17	48796905	48833574	48	7	58140	1.3176	0.093821	LUC7L3	0.483437
ENSG00000183098	13	93879095	95059655	2029	113	58140	1.3173	0.093862	GPC6	0.483506
ENSG00000121988	2	135894486	136288806	441	9	58140	1.3173	0.093875	ZRANB3	0.48343
ENSG00000170485	2	101436614	101613291	423	48	58140	1.3165	0.094007	NPAS2	0.483825
ENSG00000023909	1	94350761	94374966	31	3	58140	1.316	0.094083	GCLM	0.484073
ENSG00000162231	11	62559595	62573774	4	2	58140	1.3159	0.094109	NXF1	0.484064
ENSG00000168575	8	42273993	42397069	93	10	58140	1.3154	0.09418	SLC20A2	0.484287
ENSG00000137337	6	30667584	30685666	4	1	58140	1.3153	0.094204	MDC1	0.484268
ENSG00000167103	9	130683158	130693076	11	3	58140	1.3152	0.094217	PIP5KL1	0.484192
ENSG00000142549	19	51815102	51833608	24	2	58140	1.315	0.094258	IGLON5	0.484261
ENSG00000155893	3	140947568	141013748	168	22	58140	1.3148	0.094286	ACPL2	0.484262
ENSG00000184363	11	392614	404908	15	1	58140	1.3148	0.094288	PKP3	0.48413
ENSG00000101773	18	20378224	20606451	268	8	58140	1.3146	0.094316	RBBP8	0.484131
ENSG00000134779	18	34359987	34409158	16	3	58140	1.3145	0.094336	TPGS2	0.484092
ENSG00000151150	10	61786056	62493248	1274	54	58140	1.3141	0.094413	ANK3	0.484203
ENSG00000173578	3	46058516	46069234	21	2	58140	1.3139	0.094436	XCR1	0.484178
ENSG00000165219	9	128024073	128129486	128	8	58140	1.3138	0.094451	GAPVD1	0.484113
ENSG00000136237	7	22157856	22396763	398	35	58140	1.3134	0.094525	RAPGEF5	0.484351
ENSG00000107521	10	100175955	100206684	77	10	58140	1.3133	0.094543	HPS1	0.484301
ENSG00000184381	22	38507502	38601697	267	11	58140	1.3131	0.094581	PLA2G6	0.484211
ENSG00000152578	11	105480721	105852819	488	25	58140	1.3124	0.0947	GRIA4	0.484679
ENSG00000139053	12	15125956	15134799	28	7	58140	1.3121	0.09474	PDE6H	0.484741
ENSG00000164663	6	41757634	41863099	101	8	58140	1.3121	0.09475	USP49	0.484651
ENSG00000165730	10	70587298	70655188	60	6	58140	1.3118	0.094788	STOX1	0.484703
ENSG00000120690	13	41506056	41635576	285	17	58140	1.3117	0.094805	ELF1	0.484648
ENSG00000134259	1	115828539	115880857	101	15	58140	1.3116	0.094822	NGF	0.484593
ENSG00000237412	2	233385173	233390422	9	4	58140	1.3115	0.094838	PRSS56	0.484533
ENSG00000113615	5	133984479	134063513	73	8	58140	1.3114	0.094866	SEC24A	0.484535
ENSG00000142173	21	47518011	47552763	88	10	58140	1.311	0.094921	COL6A2	0.484674
ENSG00000049246	1	7844380	7905237	150	16	58140	1.3102	0.095071	PER3	0.485156
ENSG00000138375	2	217277137	217347776	135	12	58140	1.3098	0.095128	SMARCAL1	0.485164
ENSG00000173200	3	122296449	122357894	148	15	58140	1.3096	0.095159	PARP15	0.48518
ENSG00000142733	1	27681675	27693383	7	1	58140	1.3094	0.095194	MAP3K6	0.485217
ENSG00000197557	2	178477720	178483694	20	2	58140	1.3092	0.095237	TTC30A	0.485295
ENSG00000115539	2	101179152	101193197	7	2	58140	1.3089	0.095292	PDCL3	0.485434
ENSG00000165283	9	35099888	35103154	4	2	58140	1.3086	0.095341	STOML2	0.485542
ENSG00000258973	14	24801516	24806588	10	3	58140	1.3082	0.095401	RP11-934B9.3	0.485706
ENSG00000146409	6	133090509	133119701	52	3	58140	1.3077	0.095487	SLC18B1	0.486002
ENSG00000100744	14	96829814	96853625	32	5	58140	1.3074	0.095538	GSKIP	0.48612
ENSG00000048462	16	12058964	12061925	7	2	58140	1.3072	0.095572	TNFRSF17	0.486151
ENSG00000135537	6	108616098	108847999	228	16	58140	1.3072	0.095573	LACE1	0.486015
ENSG00000125851	20	17206752	17465223	514	33	58140	1.307	0.095614	PCSK2	0.486082
ENSG00000178913	5	140698057	140700330	4	2	58140	1.3069	0.095617	TAF7	0.485956
ENSG00000176567	11	48285413	48286330	3	1	58140	1.3066	0.095682	OR4X1	0.486145
ENSG00000143119	1	111415775	111442550	62	6	58140	1.3062	0.095735	CD53	0.486273
ENSG00000120784	19	38104650	38183238	124	12	58140	1.3062	0.095749	ZFP30	0.486202
ENSG00000196963	5	140560980	140565793	13	3	58140	1.3059	0.095788	PCDHB16	0.486259
ENSG00000091009	5	145583113	145718814	98	2	58140	1.3057	0.095823	RBM27	0.486295
ENSG00000241258	7	65579591	65619555	96	10	58140	1.3055	0.09586	CRCP	0.486201
ENSG00000213512	1	89597434	89641723	59	5	58140	1.3053	0.095901	GBP7	0.486268
ENSG00000135211	7	77423045	77427897	6	2	58140	1.305	0.095949	TMEM60	0.48637
ENSG00000154736	21	28290231	28338832	63	9	58140	1.3047	0.095993	ADAMTS5	0.486452
ENSG00000187240	11	102980160	103350591	1156	21	58140	1.3047	0.095995	DYNC2H1	0.486321
ENSG00000164346	5	74062817	74072737	13	3	58140	1.3031	0.096271	NSA2	0.487578
ENSG00000088836	20	3208063	3219836	21	6	58140	1.3027	0.096331	SLC4A11	0.48774
ENSG00000137842	15	43415477	43477344	50	6	58140	1.3026	0.096359	TMEM62	0.487741
ENSG00000096060	6	35541362	35696360	193	21	58140	1.3021	0.096447	FKBP5	0.488045
ENSG00000119812	2	33808725	33824449	22	4	58140	1.3012	0.096601	FAM98A	0.488541
ENSG00000188385	10	133918175	133998313	167	24	58140	1.301	0.096633	JAKMIP3	0.488561
ENSG00000010278	12	6308881	6347425	55	7	58140	1.3008	0.09667	CD9	0.488607
ENSG00000185215	14	103589779	103603776	12	1	58140	1.3007	0.096673	TNFAIP2	0.488481
ENSG00000154146	11	124609742	124617106	9	2	58140	1.3002	0.096761	NRGN	0.488784
ENSG00000113580	5	142657496	142815077	251	10	58140	1.3002	0.096762	NR3C1	0.488648
ENSG00000099326	19	59073298	59084942	10	2	58140	1.3	0.096794	MZF1	0.488668
ENSG00000187609	9	140201348	140317714	10	2	58140	1.2999	0.096822	EXD3	0.488669
ENSG00000110011	11	63997750	64001758	5	2	58140	1.2996	0.096862	DNAJC4	0.488729
ENSG00000006047	17	7191571	7197934	9	1	58140	1.2988	0.097006	YBX2	0.489032
ENSG00000257962	8	86158524	86162077	4	1	58140	1.2985	0.097062	RP11-219B4.6	0.489173
ENSG00000187013	17	59489112	59490641	3	2	58140	1.2978	0.097186	C17orf82	0.489657
ENSG00000083099	6	90277863	90348472	105	12	58140	1.2976	0.097211	LYRM2	0.489642
ENSG00000079308	2	218664512	218867718	279	32	58140	1.2975	0.097235	TNS1	0.489622
ENSG00000144681	3	36421836	36589499	344	20	58140	1.2975	0.097235	STAC	0.489481
ENSG00000110031	11	58294344	58345693	41	3	58140	1.2974	0.09724	LPXN	0.489365
ENSG00000130244	19	38893775	38899728	15	4	58140	1.2972	0.097277	FAM98C	0.48941
ENSG00000163808	3	44803209	44914868	62	4	58140	1.2971	0.097303	KIF15	0.4894
ENSG00000086991	11	89057524	89322779	280	18	58140	1.2967	0.097359	NOX4	0.489541
ENSG00000241852	8	22457114	22461663	12	2	58140	1.2967	0.097365	C8orf58	0.48943
ENSG00000168813	19	32836500	32878573	58	8	58140	1.2965	0.097398	ZNF507	0.489455
ENSG00000185087	15	98980391	99057611	131	8	58140	1.2964	0.097422	FAM169B	0.489435
ENSG00000079691	6	25279306	25620758	955	66	58140	1.296	0.097493	LRRC16A	0.48951
ENSG00000255872	9	37588410	38068684	935	33	58140	1.2958	0.097528	RP11-613M10.9	0.489405
ENSG00000101365	20	2639041	2644865	8	2	58140	1.2957	0.097533	IDH3B	0.489289
ENSG00000205323	12	56146247	56211540	19	2	58140	1.2956	0.097565	SARNP	0.489169
ENSG00000073060	12	125261402	125367214	217	32	58140	1.2954	0.097598	SCARB1	0.489194
ENSG00000182472	19	39220827	39260544	115	10	58140	1.2952	0.097631	CAPN12	0.489219
ENSG00000088986	12	120907653	120936296	58	7	58140	1.2949	0.097682	DYNLL1	0.489334
ENSG00000143772	1	226819391	226927024	173	17	58140	1.2947	0.09771	ITPKB	0.489334
ENSG00000117069	1	77333126	77531396	211	19	58140	1.2946	0.097724	ST6GALNAC5	0.489264
ENSG00000179044	16	67218269	67224107	3	1	58140	1.2945	0.097741	EXOC3L1	0.489209
ENSG00000184984	15	34260921	34357291	165	11	58140	1.2943	0.09778	CHRM5	0.489264
ENSG00000179195	12	124456392	124499986	32	2	58140	1.2943	0.097789	ZNF664	0.489169
ENSG00000154065	18	21178890	21242849	52	10	58140	1.2936	0.097902	ANKRD29	0.489454
ENSG00000070601	9	37650997	37746901	193	26	58140	1.2928	0.098046	FRMPD1	0.489894
ENSG00000136856	9	130159421	130170703	25	5	58140	1.2927	0.098062	SLC2A8	0.489833
ENSG00000006576	7	77428122	77586818	134	8	58140	1.2925	0.09809	PHTF2	0.489833
ENSG00000142039	19	41816094	41830788	19	2	58140	1.2918	0.098207	CCDC97	0.490277
ENSG00000123213	5	65018023	65167553	298	19	58140	1.2915	0.098274	NLN	0.490472
ENSG00000111780	12	120876001	120897809	27	4	58140	1.2914	0.098287	AL021546.6	0.490397
ENSG00000150760	10	128593978	129250781	1005	83	58140	1.2913	0.098305	DOCK1	0.490346
ENSG00000125900	20	1514897	1539489	31	4	58140	1.2907	0.098411	SIRPD	0.490735
ENSG00000067715	12	79257773	79845788	858	46	58140	1.2904	0.098461	SYT1	0.490844
ENSG00000137185	6	28192664	28201260	19	5	58140	1.2903	0.098478	ZSCAN9	0.490789
ENSG00000171951	2	224461658	224467221	5	1	58140	1.2898	0.098564	SCG2	0.491077
ENSG00000124171	20	49348081	49373332	19	3	58140	1.2898	0.098567	PARD6B	0.490952
ENSG00000147613	8	87060602	87100850	35	4	58140	1.2895	0.098609	PSKH2	0.491022
ENSG00000198894	14	77564440	77583630	45	8	58140	1.2895	0.098611	CIPC	0.490892
ENSG00000173467	7	16899029	16921611	52	5	58140	1.2895	0.098614	AGR3	0.490767
ENSG00000164114	4	156263810	156298122	78	7	58140	1.2893	0.098655	MAP9	0.490831
ENSG00000182473	17	74077087	74117657	19	1	58140	1.289	0.098691	EXOC7	0.49087
ENSG00000138593	15	49280673	49338760	61	7	58140	1.289	0.098701	SECISBP2L	0.49078
ENSG00000197472	1	247108849	247171395	54	6	58140	1.289	0.098707	ZNF695	0.490671
ENSG00000114098	3	137906109	138017231	15	3	58140	1.2888	0.098738	ARMC8	0.490685
ENSG00000110321	11	10818597	10830657	9	1	58140	1.2887	0.098752	EIF4G2	0.490615
ENSG00000029639	6	155578643	155635627	89	6	58140	1.2887	0.098757	TFB1M	0.490501
ENSG00000092470	15	44119161	44160617	49	4	58140	1.2885	0.098778	WDR76	0.490465
ENSG00000185252	22	20748405	20762745	31	6	58140	1.2883	0.098828	ZNF74	0.490574
ENSG00000197969	9	79792269	80036457	414	21	58140	1.2881	0.098853	VPS13A	0.490559
ENSG00000066739	14	96747595	96830207	236	12	58140	1.2881	0.098861	ATG2B	0.490459
ENSG00000112335	6	108532426	108582464	62	8	58140	1.2879	0.098888	SNX3	0.490454
ENSG00000158805	16	89786808	89807311	34	3	58140	1.2879	0.098896	ZNF276	0.490355
ENSG00000065618	10	105791044	105845760	65	8	58140	1.2876	0.098941	COL17A1	0.490439
ENSG00000165916	11	47440320	47447993	9	2	58140	1.2873	0.098988	PSMC3	0.490532
ENSG00000081138	18	63417488	63548638	140	13	58140	1.2862	0.099191	CDH7	0.49126
ENSG00000204532	19	56713670	56720821	11	2	58140	1.2859	0.09924	ZSCAN5C	0.491224
ENSG00000137507	11	76368568	76381791	8	2	58140	1.2858	0.099264	LRRC32	0.491204
ENSG00000012983	14	50885219	51027844	88	7	58140	1.2857	0.099275	MAP4K5	0.491119
ENSG00000072682	5	131527531	131631008	164	17	58140	1.2851	0.099373	P4HA2	0.491465
ENSG00000233822	6	27806323	27823487	18	3	58140	1.2849	0.099413	HIST1H2BN	0.491523
ENSG00000121753	1	32192718	32230494	53	5	58140	1.2849	0.099416	BAI2	0.491399
ENSG00000049245	1	7831329	7841492	18	5	58140	1.2848	0.099434	VAMP3	0.491349
ENSG00000168938	5	122358945	122372436	16	5	58140	1.2845	0.099484	PPIC	0.491457
ENSG00000186960	14	29241910	29282493	14	4	58140	1.2845	0.099484	C14orf23	0.491318
ENSG00000179407	3	128181282	128186091	7	2	58140	1.2844	0.099493	DNAJB8	0.491224
ENSG00000164011	1	43312280	43318148	5	2	58140	1.2838	0.099597	ZNF691	0.491598
ENSG00000115042	2	96068469	96082364	4	1	58140	1.2838	0.099603	FAHD2A	0.491489
ENSG00000158683	7	47814250	47988088	360	26	58140	1.2838	0.099603	PKD1L1	0.49135
ENSG00000244045	17	26684604	26708716	28	2	58140	1.2838	0.09961	TMEM199	0.491246
ENSG00000128512	7	111366166	111846466	659	66	58140	1.2836	0.099635	DOCK4	0.491231
ENSG00000155621	9	74526426	74600970	4	1	58140	1.2831	0.099723	C9orf85	0.491526
ENSG00000180525	10	695888	711109	8	2	58140	1.2831	0.099723	PRR26	0.491387
ENSG00000138028	2	27321757	27341995	14	1	58140	1.2831	0.099728	CGREF1	0.491274
ENSG00000176532	7	29603427	29606911	6	3	58140	1.2829	0.099765	PRR15	0.491179
ENSG00000002330	11	64037302	64052176	21	6	58140	1.2825	0.099835	BAD	0.491385
ENSG00000196323	11	130096572	130184581	42	3	58140	1.2824	0.099857	ZBTB44	0.491355
ENSG00000204347	17	72352555	72358085	10	2	58140	1.2823	0.09987	BTBD17	0.491281
ENSG00000136492	17	59758627	59940882	182	13	58140	1.2821	0.0999	BRIP1	0.49129
ENSG00000145833	5	134094469	134190823	101	9	58140	1.282	0.099917	DDX46	0.491235
ENSG00000110237	11	73019334	73080136	55	2	58140	1.282	0.099925	ARHGEF17	0.491136
ENSG00000239857	7	916189	936073	30	4	58140	1.2815	0.1	GET4	0.491367
ENSG00000251184	9	131703757	131719300	23	3	58140	1.2814	0.10002	RP11-101E3.5	0.491327
ENSG00000163684	3	58291974	58310422	26	1	58140	1.2813	0.10004	RPP14	0.491287
ENSG00000044115	5	137946656	138270723	158	10	58140	1.2813	0.10004	CTNNA1	0.491149
ENSG00000100445	14	24908972	24912111	13	1	58140	1.2813	0.10005	SDR39U1	0.49106
ENSG00000173706	3	124684554	124774802	162	15	58140	1.2809	0.10012	HEG1	0.491266
ENSG00000203786	1	152730506	152734529	4	2	58140	1.2807	0.10015	KPRP	0.491275
ENSG00000168038	3	41288090	42003922	1856	35	58140	1.2807	0.10015	ULK4	0.491137
ENSG00000033867	3	27414214	27525911	218	14	58140	1.2798	0.1003	SLC4A7	0.491735
ENSG00000169118	15	64457716	64648442	105	2	58140	1.2788	0.10048	CSNK1G1	0.492341
ENSG00000185838	22	19770747	19842462	87	11	58140	1.2787	0.10051	GNB1L	0.49235
ENSG00000111405	12	48103517	48119350	16	3	58140	1.278	0.10062	ENDOU	0.492612
ENSG00000121621	11	28042167	28129855	64	7	58140	1.2779	0.10064	KIF18A	0.492572
ENSG00000161509	17	72838162	72857627	25	2	58140	1.2779	0.10064	GRIN2C	0.492434
ENSG00000166979	21	33784314	33887707	245	23	58140	1.2778	0.10065	EVA1C	0.492345
ENSG00000164344	4	187130133	187179625	116	10	58140	1.2776	0.1007	KLKB1	0.492452
ENSG00000004948	7	93053799	93204042	227	19	58140	1.2772	0.10076	CALCR	0.492608
ENSG00000182093	21	40752170	40800454	42	4	58140	1.2769	0.10082	WRB	0.492763
ENSG00000138942	22	31556168	31603005	84	9	58140	1.2766	0.10088	RNF185	0.492918
ENSG00000181444	7	149461271	149470568	8	1	58140	1.2762	0.10094	ZNF467	0.493074
ENSG00000178922	1	43916824	43919660	5	2	58140	1.2761	0.10095	HYI	0.492985
ENSG00000145287	4	84011201	84058228	29	3	58140	1.2761	0.10097	PLAC8	0.492945
ENSG00000083896	4	69176105	69215807	16	1	58140	1.2758	0.10102	YTHDC1	0.493051
ENSG00000065328	10	13203554	13253104	86	14	58140	1.2757	0.10103	MCM10	0.492962
ENSG00000239900	22	40742507	40786467	19	2	58140	1.2755	0.10107	ADSL	0.49302
ENSG00000171551	2	233344537	233352538	7	3	58140	1.2747	0.10121	ECEL1	0.493565
ENSG00000112234	6	99316420	99395849	90	8	58140	1.2744	0.10126	FBXL4	0.493533
ENSG00000135063	9	71939488	72007371	152	16	58140	1.2743	0.10128	FAM189A2	0.493493
ENSG00000020633	1	25226002	25291612	30	4	58140	1.2741	0.10131	RUNX3	0.493501
ENSG00000197837	12	14920933	14924065	7	3	58140	1.2739	0.10135	HIST4H4	0.493559
ENSG00000139343	12	96252706	96297606	125	16	58140	1.2734	0.10144	SNRPF	0.493859
ENSG00000258466	14	68126537	68157084	53	8	58140	1.2727	0.10156	RP11-1012A1.4	0.494306
ENSG00000205084	16	75572015	75590184	40	3	58140	1.2727	0.10156	TMEM231	0.494168
ENSG00000129255	17	7486847	7496107	7	3	58140	1.2727	0.10156	MPDU1	0.494031
ENSG00000139656	13	44717679	44735393	16	5	58140	1.2726	0.10157	SMIM2	0.493942
ENSG00000101452	20	37590942	37668366	86	4	58140	1.2724	0.10161	DHX35	0.493999
ENSG00000109208	4	71226478	71232875	21	4	58140	1.2718	0.10172	SMR3A	0.494121
ENSG00000175262	1	11006528	11042094	59	8	58140	1.2713	0.10181	C1orf127	0.494421
ENSG00000035499	5	59892739	59996017	89	6	58140	1.2712	0.10182	DEPDC1B	0.494332
ENSG00000137699	11	119981983	120056237	186	10	58140	1.2713	0.10182	TRIM29	0.494195
ENSG00000128739	15	25068794	25223870	246	33	58140	1.2712	0.10184	SNRPN	0.494154
ENSG00000213424	17	38810917	38821433	12	2	58140	1.2711	0.10184	KRT222	0.494017
ENSG00000100749	14	97263641	97398059	137	11	58140	1.2707	0.10192	VRK1	0.494268
ENSG00000196167	11	111164114	111175770	18	2	58140	1.2704	0.10197	COLCA1	0.494373
ENSG00000131711	5	71403061	71505395	105	18	58140	1.2703	0.102	MAP1B	0.494382
ENSG00000050748	5	179660143	179719099	125	17	58140	1.2697	0.1021	MAPK9	0.494729
ENSG00000168447	16	23289552	23392620	103	13	58140	1.2697	0.1021	SCNN1B	0.494592
ENSG00000049883	5	71616194	71656052	6	2	58140	1.2695	0.10213	PTCD2	0.4946
ENSG00000175426	5	95726119	95769847	40	5	58140	1.2694	0.10215	PCSK1	0.49456
ENSG00000053328	6	110567131	110679475	154	14	58140	1.2694	0.10215	METTL24	0.494423
ENSG00000173113	11	64083932	64085556	4	2	58140	1.2692	0.10219	TRMT112	0.49448
ENSG00000106025	7	120427376	120498456	67	5	58140	1.2691	0.1022	TSPAN12	0.494391
ENSG00000099338	19	38826415	38861589	108	12	58140	1.2688	0.10225	CATSPERG	0.494496
ENSG00000108840	17	42154114	42201070	40	5	58140	1.2686	0.1023	HDAC5	0.494601
ENSG00000143952	2	64119280	64246206	129	10	58140	1.2685	0.10232	VPS54	0.494561
ENSG00000167671	19	4444996	4457819	10	2	58140	1.2684	0.10233	UBXN6	0.494472
ENSG00000239789	7	56019512	56024192	6	2	58140	1.2683	0.10234	MRPS17	0.494384
ENSG00000164609	5	159828648	159848718	38	6	58140	1.2679	0.10241	SLU7	0.494585
ENSG00000175470	10	133747955	133773331	40	3	58140	1.2677	0.10245	PPP2R2D	0.494642
ENSG00000163694	4	40425272	40632892	248	42	58140	1.2677	0.10246	RBM47	0.494553
ENSG00000100281	22	35653445	35691800	63	2	58140	1.2675	0.10249	HMGXB4	0.494562
ENSG00000139874	14	38677204	38682272	7	3	58140	1.2673	0.10252	SSTR1	0.49457
ENSG00000187553	10	94821021	94828454	5	2	58140	1.2673	0.10253	CYP26C1	0.494482
ENSG00000149489	11	62379194	62382592	3	1	58140	1.2671	0.10255	ROM1	0.494442
ENSG00000004779	16	23592323	23607677	19	2	58140	1.267	0.10257	NDUFAB1	0.494402
ENSG00000161955	17	7461609	7464925	3	2	58140	1.2668	0.10261	TNFSF13	0.494458
ENSG00000047617	12	5641035	6055398	670	56	58140	1.2663	0.1027	ANO2	0.494755
ENSG00000042445	2	85569211	85581743	30	2	58140	1.266	0.10275	RETSAT	0.49486
ENSG00000140259	15	44096690	44117000	22	3	58140	1.266	0.10275	MFAP1	0.494723
ENSG00000023041	10	114190058	114206672	12	2	58140	1.266	0.10276	ZDHHC6	0.494635
ENSG00000115685	2	242088991	242123067	104	13	58140	1.2655	0.10285	PPP1R7	0.494932
ENSG00000242866	15	43891596	44010458	81	4	58140	1.2653	0.10288	STRC	0.49494
ENSG00000160953	19	1285890	1378430	31	4	58140	1.2651	0.10291	MUM1	0.494948
ENSG00000092345	3	16628299	16711813	199	28	58140	1.2648	0.10298	DAZL	0.495148
ENSG00000176597	3	182971032	183016292	81	2	58140	1.2646	0.103	B3GNT5	0.495108
ENSG00000166140	15	41099284	41106767	17	3	58140	1.2631	0.10328	ZFYVE19	0.496318
ENSG00000131196	18	77155856	77289325	194	9	58140	1.263	0.1033	NFATC1	0.496277
ENSG00000115607	2	103035149	103069025	101	8	58140	1.2625	0.10338	IL18RAP	0.496525
ENSG00000172765	3	129366635	129612419	92	5	58140	1.2623	0.10342	TMCC1	0.496581
ENSG00000205364	16	56666145	56667898	4	2	58140	1.2622	0.10344	MT1M	0.49654
ENSG00000103326	16	577717	604636	10	1	58140	1.262	0.10347	CAPN15	0.496548
ENSG00000067900	18	18526867	18691812	42	2	58140	1.262	0.10348	ROCK1	0.49646
ENSG00000137492	11	76061000	76092015	27	6	58140	1.2617	0.10352	PRKRIR	0.496515
ENSG00000198000	9	95059640	95087918	37	4	58140	1.2614	0.10357	NOL8	0.496619
ENSG00000135999	2	149402009	149545130	242	12	58140	1.2614	0.10358	EPC2	0.49653
ENSG00000259316	15	64472547	64665980	105	2	58140	1.2613	0.1036	CTD-2116N17.1	0.49649
ENSG00000145248	4	48485360	48491213	9	2	58140	1.2609	0.10368	SLC10A4	0.496737
ENSG00000156886	16	31404633	31437826	16	3	58140	1.2609	0.10368	ITGAD	0.496601
ENSG00000157119	3	42727011	42734036	6	2	58140	1.2608	0.1037	KLHL40	0.496561
ENSG00000121690	11	33037410	33055128	45	3	58140	1.2605	0.10375	DEPDC7	0.496664
ENSG00000081237	1	198607801	198726545	112	13	58140	1.2603	0.10377	PTPRC	0.496624
ENSG00000111404	12	18233803	18473041	392	22	58140	1.26	0.10384	RERGL	0.496823
ENSG00000273171	17	26691310	26695033	6	1	58140	1.2596	0.1039	CTB-96E2.2	0.496974
ENSG00000109475	4	109541722	109551568	7	1	58140	1.2592	0.10397	RPL34	0.497172
ENSG00000087303	14	52471521	52535712	159	10	58140	1.259	0.10401	NID2	0.497228
ENSG00000214575	15	83211951	83317612	107	6	58140	1.259	0.10401	CPEB1	0.497092
ENSG00000260234	3	150600784	150659530	60	7	58140	1.259	0.10402	RP11-166N6.3	0.497003
ENSG00000147654	8	110551940	110578225	9	1	58140	1.259	0.10402	EBAG9	0.496868
ENSG00000104859	19	45542298	45574214	12	1	58140	1.2586	0.10408	CLASRP	0.497018
ENSG00000248712	11	119060347	119067479	17	2	58140	1.2586	0.10409	CCDC153	0.49693
ENSG00000181409	17	79091095	79139877	63	7	58140	1.2585	0.10411	AATK	0.49689
ENSG00000260861	20	1520790	1600655	49	4	58140	1.2583	0.10415	RP4-576H24.4	0.496945
ENSG00000168329	3	39304985	39323226	23	5	58140	1.2572	0.10433	CX3CR1	0.497668
ENSG00000204209	6	33286335	33297046	7	2	58140	1.2571	0.10436	DAXX	0.497675
ENSG00000074755	17	3907739	4046314	162	8	58140	1.257	0.10437	ZZEF1	0.497587
ENSG00000095209	9	108456825	108538893	150	3	58140	1.2568	0.10442	TMEM38B	0.49769
ENSG00000160190	21	43916118	44001550	174	13	58140	1.2567	0.10443	SLC37A1	0.497602
ENSG00000110934	12	51674822	51718452	115	10	58140	1.2563	0.1045	BIN2	0.497799
ENSG00000118242	2	216809213	216898819	92	17	58140	1.2561	0.10453	MREG	0.497807
ENSG00000186204	19	15783567	15807984	110	5	58140	1.2555	0.10464	CYP4F12	0.498195
ENSG00000146215	6	43267448	43276535	8	2	58140	1.2554	0.10466	CRIP3	0.498154
ENSG00000176834	12	118501398	118573831	116	18	58140	1.2551	0.10473	VSIG10	0.498352
ENSG00000204767	5	169291268	169407744	197	34	58140	1.255	0.10474	FAM196B	0.498264
ENSG00000103723	15	83328033	83378666	52	5	58140	1.2549	0.10476	AP3B2	0.498223
ENSG00000118322	5	159990127	160279221	514	39	58140	1.2546	0.10481	ATP10B	0.498325
ENSG00000108262	17	27900487	27921072	11	3	58140	1.2545	0.10483	GIT1	0.498285
ENSG00000162517	1	32095463	32110497	12	2	58140	1.2545	0.10484	PEF1	0.498197
ENSG00000135049	9	88161455	88356944	175	10	58140	1.2542	0.10489	AGTPBP1	0.498299
ENSG00000119411	9	116111821	116133513	76	9	58140	1.254	0.10492	BSPRY	0.498306
ENSG00000147324	8	8640864	8751155	251	18	58140	1.2539	0.10494	MFHAS1	0.498265
ENSG00000139988	14	68168603	68201169	81	8	58140	1.2539	0.10494	RDH12	0.49813
ENSG00000254979	11	57154838	57191532	36	4	58140	1.2537	0.10498	RP11-872D17.8	0.498049
ENSG00000135655	12	62654119	62811211	209	11	58140	1.2532	0.10507	USP15	0.498341
ENSG00000160994	19	15121556	15134081	41	6	58140	1.2526	0.10517	CCDC105	0.49868
ENSG00000119946	10	101088856	101154087	79	11	58140	1.2523	0.10522	CNNM1	0.498782
ENSG00000175826	17	7146910	7155810	6	2	58140	1.2517	0.10533	CTDNEP1	0.499032
ENSG00000170893	3	129693148	129696781	5	2	58140	1.2516	0.10535	TRH	0.498992
ENSG00000100591	14	77924213	77935817	13	2	58140	1.2508	0.1055	AHSA1	0.499567
ENSG00000127928	7	93220885	93540577	471	36	58140	1.2508	0.10551	GNGT1	0.499344
ENSG00000187461	6	13469513	13486415	15	2	58140	1.2504	0.10559	AL583828.1	0.499587
ENSG00000075188	12	102467967	102513902	40	4	58140	1.2503	0.1056	NUP37	0.499499
ENSG00000006059	17	39502344	39507064	5	2	58140	1.2495	0.10574	KRT33A	0.500026
ENSG00000141298	17	27952956	28257294	108	2	58140	1.2487	0.10589	SSH2	0.500464
ENSG00000139921	14	51706880	51722759	28	5	58140	1.2486	0.1059	TMX1	0.500376
ENSG00000144320	2	176788620	176867567	80	6	58140	1.2484	0.10595	KIAA1715	0.500477
ENSG00000104043	15	50150435	50475014	391	34	58140	1.2483	0.10597	ATP8B4	0.500436
ENSG00000153246	2	160788519	160919121	252	25	58140	1.2481	0.10599	PLA2R1	0.500395
ENSG00000164488	6	168693510	168720434	26	6	58140	1.248	0.10601	DACT2	0.500355
ENSG00000130165	19	11661962	11670051	11	2	58140	1.2477	0.10607	ELOF1	0.500503
ENSG00000120688	13	41635410	41658137	35	4	58140	1.2465	0.10628	WBP4	0.501358
ENSG00000197646	9	5510545	5571282	57	7	58140	1.2464	0.10631	PDCD1LG2	0.501364
ENSG00000198464	19	52800430	52829175	45	5	58140	1.2462	0.10634	ZNF480	0.50137
ENSG00000108424	17	45726842	45762871	29	4	58140	1.2462	0.10635	KPNB1	0.501282
ENSG00000079277	1	47023090	47082515	99	11	58140	1.2459	0.10639	MKNK1	0.501336
ENSG00000170289	8	87566205	87755903	346	28	58140	1.2459	0.10639	CNGB3	0.5012
ENSG00000095787	10	28821422	28912041	75	6	58140	1.2456	0.10645	WAC	0.501348
ENSG00000106261	7	99613204	99639312	24	3	58140	1.2456	0.10646	ZKSCAN1	0.50126
ENSG00000198315	6	28109688	28127250	30	5	58140	1.2454	0.10649	ZKSCAN8	0.501266
ENSG00000102900	16	56764017	56878797	176	18	58140	1.2452	0.10653	NUP93	0.501319
ENSG00000136275	7	47834889	47859445	63	7	58140	1.2451	0.10655	C7orf69	0.501278
ENSG00000187164	10	118643742	118886097	183	13	58140	1.245	0.10656	KIAA1598	0.501191
ENSG00000006625	7	30536237	30591095	54	2	58140	1.245	0.10657	GGCT	0.501103
ENSG00000171451	18	65173819	65184217	8	3	58140	1.2448	0.10661	DSEL	0.501156
ENSG00000168843	4	162305049	163085187	1724	91	58140	1.2443	0.10669	FSTL5	0.501397
ENSG00000104824	19	39327028	39342987	17	3	58140	1.2443	0.1067	HNRNPL	0.501309
ENSG00000104381	8	75233365	75401107	264	16	58140	1.2442	0.10671	GDAP1	0.501221
ENSG00000130779	12	122755979	122907179	120	8	58140	1.2442	0.10671	CLIP1	0.501087
ENSG00000115828	2	37571717	37600465	26	3	58140	1.2441	0.10673	QPCT	0.501046
ENSG00000177917	2	153574407	153617767	21	2	58140	1.2441	0.10673	ARL6IP6	0.500911
ENSG00000153283	3	111011566	111384597	504	24	58140	1.244	0.10676	CD96	0.500918
ENSG00000214694	2	39117021	39202590	59	8	58140	1.2439	0.10677	ARHGEF33	0.50083
ENSG00000166415	15	53805938	54055075	728	32	58140	1.2434	0.10686	WDR72	0.501118
ENSG00000104980	19	7991603	8008805	26	1	58140	1.2434	0.10686	TIMM44	0.500983
ENSG00000169609	15	83657193	83680393	12	3	58140	1.2431	0.10691	C15orf40	0.501083
ENSG00000168081	8	28174503	28200872	71	5	58140	1.2429	0.10695	PNOC	0.501136
ENSG00000262302	17	7150148	7165408	20	4	58140	1.2429	0.10695	RP1-4G17.5	0.501002
ENSG00000085511	6	161412759	161538417	149	11	58140	1.2423	0.10706	MAP3K4	0.501383
ENSG00000164325	5	72469022	72470970	3	1	58140	1.2422	0.10708	TMEM174	0.501342
ENSG00000213996	19	19375173	19384200	12	3	58140	1.2417	0.10718	TM6SF2	0.501676
ENSG00000111875	6	119215384	119230332	21	3	58140	1.2416	0.1072	ASF1A	0.501635
ENSG00000188732	7	23719749	23742868	45	5	58140	1.2414	0.10722	FAM221A	0.501594
ENSG00000164466	5	174904065	174956745	183	14	58140	1.2412	0.10727	SFXN1	0.501694
ENSG00000197498	6	111303218	111349466	146	7	58140	1.2409	0.10731	RPF2	0.501747
ENSG00000151320	14	32798479	33300567	893	90	58140	1.2409	0.10732	AKAP6	0.501659
ENSG00000090905	16	24741016	24838953	99	7	58140	1.2408	0.10733	TNRC6A	0.501572
ENSG00000143195	1	166882443	166944719	34	4	58140	1.2405	0.10739	ILDR2	0.501718
ENSG00000118200	1	200708686	200829832	168	13	58140	1.2403	0.10743	CAMSAP2	0.501771
ENSG00000196943	14	24769068	24778330	8	3	58140	1.2402	0.10745	NOP9	0.50173
ENSG00000138152	10	124030821	124097677	142	15	58140	1.2401	0.10746	BTBD16	0.501643
ENSG00000115604	2	102927989	103015218	266	11	58140	1.24	0.1075	IL18R1	0.501695
ENSG00000137727	11	110447766	110583912	188	12	58140	1.2397	0.10754	ARHGAP20	0.501748
ENSG00000162771	1	212797789	212800120	4	2	58140	1.2393	0.10761	FAM71A	0.501941
ENSG00000075415	12	98987369	98995946	6	2	58140	1.2391	0.10765	SLC25A3	0.501993
ENSG00000154342	1	228194752	228248961	105	13	58140	1.239	0.10767	WNT3A	0.501952
ENSG00000164199	5	89825161	90460038	899	40	58140	1.2386	0.10775	GPR98	0.502191
ENSG00000162873	1	205305220	205326218	48	4	58140	1.2383	0.10781	KLHDC8A	0.502337
ENSG00000106829	9	82186688	82341658	131	10	58140	1.2382	0.10781	TLE4	0.502203
ENSG00000138311	10	64133951	64431771	533	43	58140	1.2381	0.10784	ZNF365	0.502209
ENSG00000011132	19	3750817	3761697	14	3	58140	1.2379	0.10787	APBA3	0.502215
ENSG00000120820	12	104382762	104457961	87	9	58140	1.2377	0.10791	GLT8D2	0.502267
ENSG00000070614	5	149865381	149937773	131	9	58140	1.2375	0.10796	NDST1	0.502366
ENSG00000122025	13	28577411	28674729	237	22	58140	1.2373	0.10798	FLT3	0.502325
ENSG00000165915	11	47428683	47438047	13	3	58140	1.2373	0.10799	SLC39A13	0.502238
ENSG00000154134	11	124735282	124751366	13	4	58140	1.2371	0.10803	ROBO3	0.502291
ENSG00000184459	22	32809834	32860471	69	10	58140	1.2367	0.10809	BPIFC	0.502436
ENSG00000178690	18	52254988	52266724	7	2	58140	1.2367	0.1081	DYNAP	0.502349
ENSG00000136697	2	113825547	113833427	33	6	58140	1.2366	0.10812	IL1F10	0.502308
ENSG00000159648	16	58010339	58022020	20	3	58140	1.2362	0.10819	TEPP	0.5025
ENSG00000186479	5	63802084	63908139	130	14	58140	1.2361	0.10821	RGS7BP	0.502459
ENSG00000163932	3	53190025	53226733	38	4	58140	1.2361	0.10822	PRKCD	0.502372
ENSG00000015153	12	42550906	42632151	123	14	58140	1.236	0.10823	YAF2	0.502285
ENSG00000064886	1	111743393	111786062	92	11	58140	1.2359	0.10825	CHI3L2	0.502244
ENSG00000105705	19	19386827	19431653	61	6	58140	1.2356	0.10831	SUGP1	0.502389
ENSG00000164068	3	49726932	49758962	18	2	58140	1.2355	0.10832	RNF123	0.502302
ENSG00000175356	11	9041071	9159661	109	18	58140	1.2355	0.10832	SCUBE2	0.502169
ENSG00000092054	14	23881947	23904927	24	2	58140	1.2354	0.10833	MYH7	0.502082
ENSG00000004939	17	42325753	42345509	10	2	58140	1.2353	0.10836	SLC4A1	0.501955
ENSG00000162618	1	79355449	79472403	258	11	58140	1.2352	0.10838	ELTD1	0.501915
ENSG00000068971	11	64685025	64701945	6	3	58140	1.2351	0.10839	PPP2R5B	0.501828
ENSG00000154265	17	67240452	67323385	83	6	58140	1.2351	0.10839	ABCA5	0.501695
ENSG00000129071	3	129149787	129158878	13	3	58140	1.235	0.10841	MBD4	0.501655
ENSG00000203880	20	62887094	62926855	15	1	58140	1.235	0.10841	PCMTD2	0.501522
ENSG00000157554	21	39751949	40033704	618	63	58140	1.2346	0.10849	ERG	0.501759
ENSG00000138030	2	27309615	27323640	11	1	58140	1.2343	0.10855	KHK	0.501771
ENSG00000172752	3	130064359	130203688	296	22	58140	1.2341	0.10858	COL6A5	0.501777
ENSG00000077522	1	236849754	236927931	187	24	58140	1.234	0.1086	ACTN2	0.501737
ENSG00000182168	4	96083655	96470357	608	63	58140	1.2334	0.10871	UNC5C	0.502112
ENSG00000217825	7	154988273	154990165	11	3	58140	1.2331	0.10878	AC099552.4	0.502303
ENSG00000187714	10	50818347	50820765	6	2	58140	1.2328	0.10882	SLC18A3	0.502355
ENSG00000130997	4	2073645	2243848	295	7	58140	1.2327	0.10884	POLN	0.502314
ENSG00000149781	11	63974150	63991354	22	6	58140	1.2326	0.10886	FERMT3	0.502274
ENSG00000168014	11	73723763	73882255	140	5	58140	1.2322	0.10893	C2CD3	0.502464
ENSG00000105329	19	41807492	41859816	40	3	58140	1.2319	0.109	TGFB1	0.502654
ENSG00000173757	17	40351186	40428725	52	4	58140	1.2315	0.10907	STAT5B	0.502712
ENSG00000004776	19	36245469	36248980	4	2	58140	1.2312	0.10913	HSPB6	0.502856
ENSG00000122557	7	35672269	35735181	97	8	58140	1.231	0.10916	HERPUD2	0.502861
ENSG00000196150	8	146076632	146127553	57	3	58140	1.2309	0.10918	ZNF250	0.502821
ENSG00000269179	19	50412758	50461648	50	7	58140	1.2307	0.10921	CTC-326K19.6	0.502826
ENSG00000107731	10	72972327	73062621	166	21	58140	1.2302	0.10932	UNC5B	0.5032
ENSG00000073578	5	218356	256815	229	2	58140	1.2301	0.10933	SDHA	0.503114
ENSG00000158480	20	48519928	48532080	31	6	58140	1.2301	0.10933	SPATA2	0.502981
ENSG00000224531	6	11094266	11138964	95	8	58140	1.2297	0.1094	SMIM13	0.503171
ENSG00000141646	18	48494410	48611415	95	7	58140	1.2297	0.10941	SMAD4	0.503084
ENSG00000198570	1	211649864	211666259	29	7	58140	1.2294	0.10946	RD3	0.503182
ENSG00000101076	20	42984340	43061485	109	16	58140	1.2293	0.10948	HNF4A	0.503142
ENSG00000155816	1	240177648	240638489	1017	74	58140	1.2289	0.10955	FMN2	0.503331
ENSG00000044574	9	127997132	128003609	7	2	58140	1.2284	0.10964	HSPA5	0.503612
ENSG00000129991	19	55663137	55669141	5	2	58140	1.2284	0.10964	TNNI3	0.50348
ENSG00000170956	19	42300369	42315591	26	1	58140	1.2283	0.10967	CEACAM3	0.503485
ENSG00000074317	5	176047085	176057530	10	2	58140	1.2277	0.10978	SNCB	0.503858
ENSG00000177025	19	58469805	58485902	28	2	58140	1.2273	0.10985	C19orf18	0.504046
ENSG00000081800	7	122753585	122840040	114	12	58140	1.2265	0.11	SLC13A1	0.504602
ENSG00000076067	12	56915713	56984745	74	5	58140	1.2265	0.11	RBMS2	0.50447
ENSG00000106105	7	30634297	30673649	26	3	58140	1.2264	0.11002	GARS	0.504429
ENSG00000176723	16	31445569	31454346	7	3	58140	1.2262	0.11006	ZNF843	0.50448
ENSG00000166947	15	43398423	43513481	103	9	58140	1.2262	0.11007	EPB42	0.504394
ENSG00000164081	3	51696709	51738339	8	1	58140	1.226	0.11009	TEX264	0.504353
ENSG00000133105	13	32313674	32377009	140	12	58140	1.226	0.1101	RXFP2	0.504267
ENSG00000249319	7	65552756	65617228	154	13	58140	1.2256	0.11017	AC068533.7	0.504455
ENSG00000198915	10	43689983	43762367	140	12	58140	1.2256	0.11017	RASGEF1A	0.504323
ENSG00000074219	19	49843852	49865714	26	2	58140	1.2256	0.11018	TEAD2	0.504105
ENSG00000115590	2	102608306	102645006	102	6	58140	1.2247	0.11034	IL1R2	0.504572
ENSG00000159055	21	33640530	33651380	10	3	58140	1.2246	0.11037	MIS18A	0.504577
ENSG00000151365	11	77774907	77779397	18	2	58140	1.2241	0.11047	THRSP	0.504903
ENSG00000170500	2	100889753	100939195	109	9	58140	1.2238	0.1105	LONRF2	0.504776
ENSG00000161202	3	183873176	183891398	8	1	58140	1.2237	0.11053	DVL3	0.504781
ENSG00000091583	17	64208151	64252643	107	11	58140	1.2237	0.11053	APOH	0.504649
ENSG00000176788	5	17065707	17276943	404	43	58140	1.2237	0.11054	BASP1	0.504563
ENSG00000071205	4	148653214	148993931	445	35	58140	1.2236	0.11055	ARHGAP10	0.504476
ENSG00000169291	1	154442248	154474589	24	3	58140	1.2234	0.11059	SHE	0.504527
ENSG00000121211	4	154265801	154336270	125	11	58140	1.2234	0.11059	MND1	0.504395
ENSG00000155265	10	99609996	99631337	14	2	58140	1.2232	0.11062	GOLGA7B	0.504401
ENSG00000148053	9	87283466	87638505	629	50	58140	1.2229	0.11067	NTRK2	0.504365
ENSG00000244752	22	25615489	25627836	13	3	58140	1.2223	0.11079	CRYBB2	0.504781
ENSG00000078053	7	38423305	38671167	639	34	58140	1.2222	0.11081	AMPH	0.50474
ENSG00000107263	9	134452157	134615461	319	20	58140	1.2221	0.11083	RAPGEF1	0.5047
ENSG00000134001	14	67826714	67853233	34	3	58140	1.2222	0.11083	EIF2S1	0.504568
ENSG00000186564	1	47901689	47906363	4	2	58140	1.2217	0.11091	FOXD2	0.504801
ENSG00000149474	20	18118762	18169031	81	11	58140	1.2214	0.11096	CSRP2BP	0.504897
ENSG00000144354	2	174219548	174233725	18	4	58140	1.2211	0.11102	CDCA7	0.505038
ENSG00000172732	11	65624597	65635124	15	2	58140	1.2209	0.11105	MUS81	0.505043
ENSG00000167114	9	131102925	131123749	33	3	58140	1.2209	0.11107	SLC27A4	0.505003
ENSG00000129455	19	51499263	51505967	13	2	58140	1.2205	0.11113	KLK8	0.505144
ENSG00000137767	15	45923346	45983492	134	17	58140	1.2203	0.11117	SQRDL	0.505195
ENSG00000183665	8	125463048	125474391	18	3	58140	1.22	0.11124	TRMT12	0.505381
ENSG00000149922	16	30097114	30103208	3	1	58140	1.2196	0.1113	TBX6	0.505522
ENSG00000080815	14	73603126	73690399	130	14	58140	1.2192	0.11139	PSEN1	0.505668
ENSG00000164347	5	74017029	74063196	58	7	58140	1.2191	0.1114	GFM2	0.505582
ENSG00000258724	8	10582909	10697357	290	8	58140	1.2189	0.11145	SOX7	0.505678
ENSG00000171056	8	10581278	10697357	292	8	58140	1.2187	0.11148	SOX7	0.505683
ENSG00000269755	19	12543917	12595630	183	5	58140	1.2186	0.1115	CTD-3105H18.18	0.505642
ENSG00000119402	9	123514256	123555690	32	3	58140	1.2184	0.11154	FBXW2	0.505692
ENSG00000152595	4	88742563	88767969	67	12	58140	1.2182	0.11157	MEPE	0.505697
ENSG00000179142	8	143991975	143999259	46	6	58140	1.2171	0.11177	CYP11B2	0.506472
ENSG00000166965	15	91498100	91506349	9	1	58140	1.2172	0.11177	RCCD1	0.506341
ENSG00000088854	20	3229951	3388272	494	16	58140	1.2172	0.11177	C20orf194	0.50621
ENSG00000100348	22	36863083	36878077	36	3	58140	1.2171	0.11178	TXN2	0.506124
ENSG00000150867	10	22823778	23003484	256	15	58140	1.217	0.11181	PIP4K2A	0.506129
ENSG00000169189	16	27236312	27280115	37	2	58140	1.2169	0.11183	NSMCE1	0.506088
ENSG00000162298	11	64889252	64902004	8	3	58140	1.2165	0.1119	SYVN1	0.506274
ENSG00000163913	3	129158968	129239198	169	11	58140	1.2163	0.11193	IFT122	0.506278
ENSG00000171189	21	30909254	31312351	693	55	58140	1.2161	0.11197	GRIK1	0.506328
ENSG00000141655	18	59992520	60058516	116	20	58140	1.2155	0.11208	TNFRSF11A	0.506694
ENSG00000080839	20	35624752	35724398	57	4	58140	1.2153	0.11212	RBL1	0.506613
ENSG00000171481	9	125437315	125438432	4	1	58140	1.2152	0.11214	OR1L3	0.506572
ENSG00000141068	17	25783670	25953461	167	11	58140	1.2146	0.11225	KSR1	0.506938
ENSG00000163534	1	157764193	157789895	41	4	58140	1.2146	0.11226	FCRL1	0.506852
ENSG00000140264	15	44069285	44094787	23	3	58140	1.2144	0.1123	SERF2	0.506902
ENSG00000267908	19	56751773	56758863	9	1	58140	1.2143	0.11231	ZSCAN5D	0.506816
ENSG00000143149	1	165631453	165668100	100	10	58140	1.2143	0.11232	ALDH9A1	0.506731
ENSG00000087302	14	52456193	52471420	18	3	58140	1.2142	0.11233	C14orf166	0.506645
ENSG00000166220	10	72530995	72545157	45	10	58140	1.2141	0.11236	TBATA	0.506649
ENSG00000145569	5	14581884	14615116	11	2	58140	1.2136	0.11245	FAM105A	0.506924
ENSG00000129354	19	10683347	10697991	43	4	58140	1.2133	0.11251	AP1M2	0.507064
ENSG00000188523	9	135285430	135448704	248	39	58140	1.2131	0.11255	C9orf171	0.507113
ENSG00000181350	17	16344891	16395467	87	8	58140	1.2118	0.11279	FAM211A	0.508064
ENSG00000089048	20	13694969	13765532	80	11	58140	1.2117	0.11281	ESF1	0.508023
ENSG00000136715	2	128698791	128785694	107	10	58140	1.2117	0.11282	SAP130	0.507937
ENSG00000145920	5	175223313	175311023	101	15	58140	1.2112	0.1129	CPLX2	0.508035
ENSG00000166847	16	23652713	23681195	57	4	58140	1.2108	0.11299	DCTN5	0.50831
ENSG00000087884	11	77532155	77629478	118	9	58140	1.2106	0.11302	AAMDC	0.508314
ENSG00000143494	1	213123862	213165379	59	9	58140	1.2103	0.11308	VASH2	0.508322
ENSG00000165806	10	115438942	115490662	122	15	58140	1.2098	0.11317	CASP7	0.508465
ENSG00000109072	17	26691290	26700110	13	1	58140	1.2094	0.11326	VTN	0.508608
ENSG00000155761	1	118496484	118727846	251	11	58140	1.2091	0.11332	SPAG17	0.508746
ENSG00000112561	6	41651716	41703997	77	12	58140	1.2088	0.11336	TFEB	0.508795
ENSG00000100650	14	70193617	70238722	21	3	58140	1.2088	0.11337	SRSF5	0.508709
ENSG00000136271	7	44605016	44614650	23	5	58140	1.2087	0.1134	DDX56	0.508713
ENSG00000164692	7	94023873	94060544	72	11	58140	1.2084	0.11345	COL1A2	0.508807
ENSG00000105523	19	49104067	49118111	5	2	58140	1.2082	0.11348	FAM83E	0.508811
ENSG00000256632	12	133264635	133291498	38	4	58140	1.208	0.11352	RP13-672B3.2	0.50886
ENSG00000105323	19	41768401	41813503	39	3	58140	1.208	0.11352	HNRNPUL1	0.508729
ENSG00000119283	1	231297858	231357302	99	14	58140	1.2071	0.1137	TRIM67	0.509405
ENSG00000182134	1	151742583	151763892	55	6	58140	1.2054	0.11402	TDRKH	0.510708
ENSG00000160972	8	145703352	145727504	14	2	58140	1.2053	0.11405	PPP1R16A	0.510711
ENSG00000064692	5	121647049	121799914	153	13	58140	1.2048	0.11415	SNCAIP	0.510897
ENSG00000119661	14	74111578	74170435	25	6	58140	1.2047	0.11417	DNAL1	0.510856
ENSG00000145996	6	20534688	21232635	1067	48	58140	1.2045	0.11419	CDKAL1	0.510815
ENSG00000130477	19	17712137	17799401	57	7	58140	1.2045	0.11421	UNC13A	0.510773
ENSG00000005483	7	104654626	104754808	143	7	58140	1.2041	0.11427	KMT2E	0.510911
ENSG00000176635	22	30476163	30573064	118	11	58140	1.2041	0.11428	HORMAD2	0.510825
ENSG00000253148	1	192286122	192336415	47	2	58140	1.204	0.11429	RGS21	0.510739
ENSG00000156256	21	30396950	30426809	28	7	58140	1.2039	0.11431	USP16	0.510698
ENSG00000077800	7	72742167	72772634	9	1	58140	1.2037	0.11436	FKBP6	0.51066
ENSG00000140538	15	88418230	88799999	484	43	58140	1.2035	0.11439	NTRK3	0.510663
ENSG00000150783	11	112038095	112043282	8	2	58140	1.2032	0.11445	TEX12	0.510801
ENSG00000166147	15	48700503	48938046	346	11	58140	1.2026	0.11456	FBN1	0.511161
ENSG00000110066	11	67922330	67981295	58	3	58140	1.2023	0.11462	SUV420H1	0.511298
ENSG00000215041	17	7218947	7232712	9	2	58140	1.2017	0.11474	NEURL4	0.511442
ENSG00000110395	11	119076752	119178859	86	7	58140	1.2015	0.11477	CBL	0.511445
ENSG00000258986	14	104941015	105071984	275	19	58140	1.2014	0.11479	TMEM179	0.511404
ENSG00000155130	6	114178541	114184648	4	2	58140	1.2012	0.11484	MARCKS	0.511496
ENSG00000172782	17	72873428	72889708	9	2	58140	1.201	0.11487	FADS6	0.511499
ENSG00000129351	19	10764937	10803093	30	4	58140	1.2009	0.11489	ILF3	0.511458
ENSG00000186654	22	45064593	45133561	119	13	58140	1.2007	0.11494	PRR5	0.51155
ENSG00000147408	8	19261672	19615540	604	38	58140	1.2001	0.11504	CSGALNACT1	0.511865
ENSG00000163607	3	112709765	112733907	32	5	58140	1.1996	0.11514	GTPBP8	0.512049
ENSG00000084234	11	129939732	130014699	167	9	58140	1.1994	0.11519	APLP2	0.512141
ENSG00000074696	15	65822756	65870687	40	5	58140	1.1993	0.1152	PTPLAD1	0.512055
ENSG00000123119	8	91803778	91971636	228	12	58140	1.1991	0.11524	NECAB1	0.512103
ENSG00000146223	6	42847356	42857663	13	2	58140	1.1988	0.1153	RPL7L1	0.512239
ENSG00000163956	4	3508103	3534286	47	6	58140	1.1987	0.11533	LRPAP1	0.512242
ENSG00000106346	7	6144515	6201195	84	8	58140	1.1985	0.11537	USP42	0.51229
ENSG00000139679	13	48963707	49018840	40	4	58140	1.1982	0.11542	LPAR6	0.512382
ENSG00000164638	7	5314000	5346501	20	4	58140	1.1978	0.11549	SLC29A4	0.512562
ENSG00000188092	1	147400506	147465753	7	1	58140	1.1977	0.11551	GPR89B	0.512521
ENSG00000146386	6	139349819	139364439	24	5	58140	1.1976	0.11553	ABRACL	0.512479
ENSG00000166130	12	99007183	99038891	43	6	58140	1.1976	0.11553	IKBIP	0.512349
ENSG00000128268	22	39853349	39888199	9	2	58140	1.1977	0.11553	MGAT3	0.512219
ENSG00000179833	2	64858755	64978139	71	9	58140	1.1974	0.11557	SERTAD2	0.512137
ENSG00000258555	22	24666866	24838324	158	7	58140	1.1974	0.11557	SPECC1L-ADORA2A	0.512007
ENSG00000134077	3	9404526	9428475	45	5	58140	1.1973	0.1156	THUMPD3	0.51201
ENSG00000162086	16	3355406	3368852	10	1	58140	1.1971	0.11564	ZNF75A	0.512057
ENSG00000160801	3	46919236	46945287	14	2	58140	1.1969	0.11567	PTH1R	0.51206
ENSG00000162129	11	72003469	72145692	165	12	58140	1.1967	0.11572	CLPB	0.512152
ENSG00000165970	11	20620946	20680831	162	15	58140	1.1959	0.11587	SLC6A5	0.512686
ENSG00000173338	11	65360326	65363467	5	2	58140	1.1958	0.11588	KCNK7	0.5126
ENSG00000215717	1	109632425	109639556	6	1	58140	1.1957	0.11591	TMEM167B	0.512603
ENSG00000171954	19	15619304	15663128	9	2	58140	1.1956	0.11592	CYP4F22	0.512518
ENSG00000152503	5	114460459	114516243	79	9	58140	1.1951	0.11602	TRIM36	0.5127
ENSG00000069974	15	55495164	55611311	209	19	58140	1.1951	0.11602	RAB27A	0.512571
ENSG00000156509	8	101145588	101158028	22	4	58140	1.1938	0.11629	FBXO43	0.513634
ENSG00000121417	19	58141761	58154147	53	2	58140	1.1932	0.11639	ZNF211	0.513816
ENSG00000174640	3	133651540	133771028	169	25	58140	1.1931	0.11642	SLCO2A1	0.513818
ENSG00000147799	8	145754563	145911194	85	3	58140	1.1928	0.11647	ARHGAP39	0.513909
ENSG00000104518	8	144635377	144645232	17	4	58140	1.1924	0.11654	GSDMD	0.514088
ENSG00000177374	17	1957448	1962981	5	2	58140	1.1918	0.11668	HIC1	0.514576
ENSG00000132702	1	156589086	156595517	5	1	58140	1.1914	0.11674	HAPLN2	0.514711
ENSG00000145414	4	164031225	164088073	61	8	58140	1.1914	0.11674	NAF1	0.514581
ENSG00000135318	6	86159809	86205500	43	5	58140	1.1913	0.11676	NT5E	0.514539
ENSG00000101190	20	61472467	61493115	27	1	58140	1.1913	0.11676	TCFL5	0.514409
ENSG00000167994	11	61664773	61687741	9	2	58140	1.1913	0.11678	RAB3IL1	0.514368
ENSG00000170921	17	61086917	61505060	196	5	58140	1.1904	0.11694	TANC2	0.514943
ENSG00000130193	8	143808621	143818345	18	4	58140	1.1903	0.11696	THEM6	0.514901
ENSG00000149499	11	62369690	62380237	13	2	58140	1.1902	0.11699	EML3	0.514774
ENSG00000197991	13	61983818	62002220	42	7	58140	1.1901	0.11701	PCDH20	0.514732
ENSG00000134504	18	24034874	24237365	251	31	58140	1.1897	0.11709	KCTD1	0.514954
ENSG00000078618	1	52254863	52344477	71	3	58140	1.1895	0.11711	NRD1	0.514913
ENSG00000178965	1	75033795	75139422	91	8	58140	1.1894	0.11715	C1orf173	0.514959
ENSG00000006744	17	12895708	12921504	90	3	58140	1.1893	0.11715	ELAC2	0.514829
ENSG00000048991	2	136289025	136482840	241	20	58140	1.1892	0.11718	R3HDM1	0.514832
ENSG00000114767	3	51967446	51975957	4	1	58140	1.189	0.11722	RRP9	0.514878
ENSG00000172794	17	72666717	72743474	67	10	58140	1.189	0.11722	RAB37	0.514749
ENSG00000164708	7	44102326	44105186	7	2	58140	1.1883	0.11735	PGAM2	0.51519
ENSG00000206384	3	130279178	130396999	155	25	58140	1.1883	0.11736	COL6A6	0.515105
ENSG00000123552	6	99880190	99969604	84	10	58140	1.1882	0.11738	USP45	0.515063
ENSG00000006740	17	12692856	12894960	506	38	58140	1.188	0.11741	ARHGAP44	0.515065
ENSG00000152380	5	79783788	79838382	31	3	58140	1.1877	0.11747	FAM151B	0.515199
ENSG00000170214	5	159343790	159399551	67	9	58140	1.1873	0.11756	ADRA1B	0.515464
ENSG00000134369	1	201592411	201796102	296	39	58140	1.1872	0.11758	NAV1	0.515423
ENSG00000169122	8	58907068	59116838	298	36	58140	1.187	0.11762	FAM110B	0.515469
ENSG00000268310	17	76210462	76220740	43	4	58140	1.1867	0.11767	AC087645.1	0.515559
ENSG00000159433	15	42867857	43013179	167	17	58140	1.1862	0.11777	STARD9	0.515867
ENSG00000164251	5	76114758	76131140	20	2	58140	1.1855	0.1179	F2RL1	0.516307
ENSG00000117724	1	214776538	214837931	119	8	58140	1.185	0.11801	CENPF	0.51653
ENSG00000259164	14	77564654	77691805	325	35	58140	1.1849	0.11802	RP11-463C8.4	0.516445
ENSG00000087338	2	70056774	70108528	91	8	58140	1.1849	0.11803	GMCL1	0.516359
ENSG00000168936	4	1717679	1723085	17	4	58140	1.1847	0.11806	TMEM129	0.516361
ENSG00000167460	19	16177831	16213813	23	2	58140	1.1846	0.1181	TPM4	0.516407
ENSG00000113448	5	58264865	59817947	2495	122	58140	1.1844	0.11813	PDE4D	0.516409
ENSG00000001460	1	24683489	24743424	86	6	58140	1.1841	0.11819	STPG1	0.516542
ENSG00000043462	5	169673241	169725231	13	3	58140	1.184	0.1182	LCP2	0.516456
ENSG00000172922	11	65482367	65488418	10	4	58140	1.184	0.1182	RNASEH2C	0.516327
ENSG00000205730	16	19125254	19132946	9	1	58140	1.1831	0.11838	ITPRIPL2	0.516984
ENSG00000099942	22	21271714	21308037	38	4	58140	1.1826	0.11848	CRKL	0.517292
ENSG00000165732	10	70715884	70744829	16	2	58140	1.1821	0.11858	DDX21	0.517599
ENSG00000162105	11	70313961	70963623	1042	89	58140	1.1819	0.11863	SHANK2	0.517688
ENSG00000244476	6	11102722	11111965	23	5	58140	1.1818	0.11864	ERVFRD-1	0.517602
ENSG00000107362	9	74477368	74525847	8	1	58140	1.1817	0.11866	ABHD17B	0.51756
ENSG00000179562	7	127220672	127233665	27	5	58140	1.1811	0.11878	GCC1	0.517954
ENSG00000189292	2	279558	288851	6	1	58140	1.1809	0.11881	FAM150B	0.517956
ENSG00000139168	12	42705880	42719920	19	4	58140	1.1809	0.11882	ZCRB1	0.51787
ENSG00000177181	1	42846466	42888249	99	4	58140	1.1808	0.11883	RIMKLA	0.517785
ENSG00000166851	16	23688977	23701688	21	3	58140	1.1804	0.11891	PLK1	0.518004
ENSG00000129292	8	133787618	133861052	78	6	58140	1.1804	0.11893	PHF20L1	0.517962
ENSG00000168671	5	36035119	36071460	83	10	58140	1.1802	0.11895	UGT3A2	0.51792
ENSG00000163701	3	9944296	9958086	24	1	58140	1.1802	0.11896	IL17RE	0.517835
ENSG00000159023	1	29213603	29446553	147	8	58140	1.1801	0.11898	EPB41	0.517793
ENSG00000203286	9	3452305	3469181	14	2	58140	1.1799	0.11901	AL365202.1	0.517794
ENSG00000099783	19	8509651	8553998	33	2	58140	1.18	0.11901	HNRNPM	0.517665
ENSG00000197256	19	11274943	11308467	39	10	58140	1.1792	0.11916	KANK2	0.518189
ENSG00000092200	14	21756098	21819460	69	6	58140	1.1789	0.11921	RPGRIP1	0.518277
ENSG00000114779	3	52002526	52017425	4	1	58140	1.1788	0.11923	ABHD14B	0.518235
ENSG00000248487	3	52005442	52015212	4	1	58140	1.1788	0.11923	ABHD14A	0.518106
ENSG00000075223	7	80371854	80551675	312	32	58140	1.1787	0.11925	SEMA3C	0.518064
ENSG00000100578	14	58894103	59015216	32	3	58140	1.1787	0.11926	KIAA0586	0.517979
ENSG00000101144	20	55743804	55841685	185	12	58140	1.1786	0.11927	BMP7	0.517894
ENSG00000168314	3	39508689	39570970	242	9	58140	1.1784	0.11933	MOBP	0.518026
ENSG00000267270	18	77905807	77936315	77	10	58140	1.178	0.1194	AC139100.2	0.518201
ENSG00000138768	4	76649777	76735382	67	4	58140	1.178	0.11941	USO1	0.518115
ENSG00000254093	8	10622473	10697394	210	10	58140	1.178	0.11941	PINX1	0.517987
ENSG00000151693	2	9346894	9545812	313	15	58140	1.1777	0.11946	ASAP2	0.518075
ENSG00000167130	9	131843379	131852717	16	4	58140	1.1777	0.11946	DOLPP1	0.517947
ENSG00000213516	1	89445139	89458643	5	2	58140	1.1775	0.1195	RBMXL1	0.517991
ENSG00000162745	1	161952982	161993644	82	17	58140	1.1773	0.11955	OLFML2B	0.51808
ENSG00000172264	20	13976015	16033842	3300	205	58140	1.1772	0.11956	MACROD2	0.517995
ENSG00000198178	12	7882011	7904201	72	8	58140	1.177	0.1196	CLEC4C	0.518039
ENSG00000113327	5	161494546	161582542	79	11	58140	1.1768	0.11964	GABRG2	0.518084
ENSG00000104517	8	103265240	103425069	133	12	58140	1.1768	0.11964	UBR5	0.517956
ENSG00000157350	16	70413338	70473140	11	2	58140	1.1762	0.11976	ST3GAL2	0.518347
ENSG00000138411	2	197059094	197458416	492	41	58140	1.1759	0.11983	HECW2	0.518521
ENSG00000188716	10	76797594	76818272	44	8	58140	1.1757	0.11985	DUPD1	0.51848
ENSG00000105072	19	16607122	16632163	38	4	58140	1.1757	0.11985	C19orf44	0.518351
ENSG00000173511	11	64002010	64006259	5	2	58140	1.1755	0.1199	VEGFB	0.518439
ENSG00000163531	1	204797779	204991950	319	31	58140	1.1752	0.11995	NFASC	0.518527
ENSG00000173852	7	34968488	35077883	213	9	58140	1.1751	0.11998	DPY19L1	0.518528
ENSG00000155052	2	124782864	125672864	1494	91	58140	1.1748	0.12003	CNTNAP5	0.518616
ENSG00000196793	10	44051792	44070066	26	1	58140	1.1749	0.12003	ZNF239	0.518488
ENSG00000054277	1	241753404	241840678	122	24	58140	1.1747	0.12005	OPN3	0.518446
ENSG00000124092	20	56071035	56100708	26	5	58140	1.1746	0.12008	CTCFL	0.518448
ENSG00000117115	1	17393256	17445948	150	4	58140	1.1742	0.12015	PADI2	0.518622
ENSG00000147465	8	38001167	38008783	4	1	58140	1.1742	0.12016	STAR	0.518537
ENSG00000179178	1	43735665	43739673	4	1	58140	1.1741	0.12018	TMEM125	0.518495
ENSG00000089685	17	76210267	76221717	47	4	58140	1.1738	0.12024	BIRC5	0.518626
ENSG00000127074	1	192605275	192629390	80	6	58140	1.1735	0.12029	RGS13	0.518714
ENSG00000162817	1	220863187	220872499	22	4	58140	1.1735	0.1203	C1orf115	0.518629
ENSG00000177875	12	48577366	48579709	3	1	58140	1.1733	0.12033	C12orf68	0.518502
ENSG00000131446	5	180217541	180242652	79	2	58140	1.1731	0.12038	MGAT1	0.51859
ENSG00000188389	2	242792033	242801060	3	1	58140	1.1727	0.12045	PDCD1	0.518763
ENSG00000231213	3	146294342	146324003	83	4	58140	1.1726	0.12048	PLSCR5	0.518765
ENSG00000151131	12	105380088	105443515	194	16	58140	1.1726	0.12048	C12orf45	0.518637
ENSG00000215012	22	19833661	19842419	12	2	58140	1.1726	0.12048	C22orf29	0.518509
ENSG00000104432	8	79587978	79717758	107	7	58140	1.1721	0.12057	IL7	0.518769
ENSG00000010292	12	6602522	6641121	95	10	58140	1.172	0.12059	NCAPD2	0.518727
ENSG00000167098	20	31571579	31592239	69	4	58140	1.1719	0.12063	SUN5	0.518771
ENSG00000261086	15	83209620	83231124	15	2	58140	1.1715	0.12069	RP11-379H8.1	0.518902
ENSG00000007129	19	42055886	42093197	39	2	58140	1.1715	0.12071	CEACAM21	0.51886
ENSG00000111186	12	1639057	1756409	106	22	58140	1.1714	0.12072	WNT5B	0.518775
ENSG00000020129	1	36023074	36032875	12	3	58140	1.1709	0.12081	NCDN	0.519034
ENSG00000151445	14	77893018	77924295	39	3	58140	1.1709	0.12083	VIPAS39	0.518993
ENSG00000196616	4	100226121	100242558	20	3	58140	1.17	0.12099	ADH1B	0.519552
ENSG00000106266	7	2291405	2393953	116	13	58140	1.1699	0.12103	SNX8	0.519596
ENSG00000134910	11	125461607	125495110	111	7	58140	1.1697	0.12105	STT3A	0.519555
ENSG00000074964	1	17866330	18024369	175	14	58140	1.1696	0.12109	ARHGEF10L	0.519599
ENSG00000152034	6	100367786	100442123	81	8	58140	1.1689	0.12122	MCHR2	0.520029
ENSG00000173372	1	22962999	22966101	5	2	58140	1.1688	0.12124	C1QA	0.519987
ENSG00000103184	16	5008318	5069159	164	15	58140	1.1687	0.12125	SEC14L5	0.519902
ENSG00000117519	1	95362507	95392834	55	12	58140	1.168	0.12139	CNN3	0.520247
ENSG00000162670	1	190066792	190446759	484	24	58140	1.168	0.12141	BRINP3	0.520205
ENSG00000015413	16	89679716	89704839	33	2	58140	1.1676	0.12148	DPEP1	0.520378
ENSG00000136942	9	127620159	127624260	7	3	58140	1.1672	0.12156	RPL35	0.520593
ENSG00000162521	1	33116743	33151812	41	3	58140	1.1671	0.12159	RBBP4	0.520593
ENSG00000254636	10	124214169	124216868	9	1	58140	1.1671	0.12159	ARMS2	0.520466
ENSG00000132570	5	134240596	134343649	137	15	58140	1.1669	0.12162	PCBD2	0.520467
ENSG00000100767	14	73704205	73741348	77	12	58140	1.1668	0.12165	PAPLN	0.520468
ENSG00000125779	20	3869486	3907605	51	4	58140	1.1668	0.12165	PANK2	0.52034
ENSG00000154719	21	26957968	26979829	98	7	58140	1.1666	0.12168	MRPL39	0.520341
ENSG00000156261	21	30428126	30446118	18	5	58140	1.1662	0.12178	CCT8	0.520642
ENSG00000154914	17	9548015	9633008	114	13	58140	1.1661	0.12179	USP43	0.520557
ENSG00000163145	4	15341442	15447790	176	14	58140	1.166	0.1218	C1QTNF7	0.520472
ENSG00000258572	14	95982473	95984248	3	2	58140	1.1658	0.12185	RP11-1070N10.3	0.520559
ENSG00000272762	3	51994317	52008032	3	1	58140	1.1658	0.12186	RP11-155D18.14	0.520474
ENSG00000116678	1	65886248	66107242	412	17	58140	1.1657	0.12187	LEPR	0.52039
ENSG00000100354	22	40440821	40731812	246	8	58140	1.1644	0.12213	TNRC6B	0.521372
ENSG00000168060	11	64812290	64826021	16	5	58140	1.163	0.12241	NAALADL1	0.52244
ENSG00000196184	1	159409512	159410600	4	2	58140	1.162	0.12262	OR10J1	0.523209
ENSG00000267873	12	52709128	52709790	3	2	58140	1.162	0.12262	AC121757.1	0.523081
ENSG00000100580	14	77801364	77843452	58	8	58140	1.1615	0.12271	TMED8	0.523209
ENSG00000134851	4	56262124	56319564	74	4	58140	1.1613	0.12276	TMEM165	0.523167
ENSG00000184445	12	123011793	123110943	75	4	58140	1.1613	0.12277	KNTC1	0.523082
ENSG00000130706	20	60877149	60883918	4	1	58140	1.161	0.12282	ADRM1	0.523168
ENSG00000138134	10	90639491	90734910	188	15	58140	1.1602	0.12299	STAMBPL1	0.523764
ENSG00000133858	12	72003252	72061505	42	3	58140	1.16	0.12303	ZFC3H1	0.523807
ENSG00000091106	2	32449522	32490923	43	3	58140	1.1599	0.12304	NLRC4	0.523722
ENSG00000165409	14	81421333	81612646	435	28	58140	1.1598	0.12307	TSHR	0.523722
ENSG00000010270	7	38217824	38270272	121	13	58140	1.1596	0.1231	STARD3NL	0.523722
ENSG00000167118	9	131133598	131153015	20	3	58140	1.1594	0.12316	URM1	0.523722
ENSG00000181856	17	7184986	7191576	5	2	58140	1.1593	0.12316	SLC2A4	0.523595
ENSG00000130287	19	19322782	19363042	75	10	58140	1.1592	0.12318	NCAN	0.523552
ENSG00000164645	7	88423420	88425035	4	2	58140	1.1592	0.12319	C7orf62	0.523468
ENSG00000136869	9	120466610	120479149	7	2	58140	1.1591	0.12321	TLR4	0.523425
ENSG00000061936	12	132195626	132284282	51	4	58140	1.159	0.12323	SFSWAP	0.523383
ENSG00000089248	12	112451120	112461255	7	2	58140	1.1588	0.12327	ERP29	0.523426
ENSG00000109390	4	140188034	140223705	57	4	58140	1.1588	0.12328	NDUFC1	0.523341
ENSG00000047932	6	117639374	117923691	662	44	58140	1.1586	0.12331	GOPC	0.523341
ENSG00000115363	2	75696428	75796848	140	18	58140	1.1585	0.12333	EVA1A	0.523299
ENSG00000258256	8	86134675	86157946	13	2	58140	1.1584	0.12334	RP11-219B4.5	0.523214
ENSG00000259060	14	21051051	21077954	39	9	58140	1.1583	0.12338	RNASE11	0.523257
ENSG00000173464	14	21051054	21078043	39	9	58140	1.1583	0.12338	RNASE11	0.52313
ENSG00000095574	10	124750322	124768333	24	4	58140	1.1581	0.1234	IKZF5	0.523088
ENSG00000006194	16	3313743	3351401	16	1	58140	1.1577	0.1235	ZNF263	0.523258
ENSG00000178397	7	6369040	6388612	17	4	58140	1.1575	0.12353	FAM220A	0.523258
ENSG00000147614	8	86999552	87166457	285	14	58140	1.1575	0.12353	ATP6V0D2	0.523131
ENSG00000139220	12	81652045	82153332	742	48	58140	1.1574	0.12355	PPFIA2	0.523089
ENSG00000134668	1	32256023	32281652	32	8	58140	1.1572	0.1236	SPOCD1	0.523174
ENSG00000149488	20	2517253	2622430	267	20	58140	1.1563	0.12379	TMC2	0.523851
ENSG00000126773	14	60558629	60635851	178	8	58140	1.1559	0.12387	PCNXL4	0.524063
ENSG00000124713	6	42928496	42931618	8	2	58140	1.1553	0.12398	GNMT	0.524148
ENSG00000112494	6	167684657	167729507	196	25	58140	1.1551	0.12402	UNC93A	0.52419
ENSG00000135835	1	180882290	180920750	48	11	58140	1.1547	0.1241	KIAA1614	0.524274
ENSG00000099797	19	14627897	14676792	54	7	58140	1.1545	0.12416	TECR	0.524401
ENSG00000196104	4	167654535	168155947	914	50	58140	1.1542	0.1242	SPOCK3	0.524443
ENSG00000182670	21	38445526	38575413	312	9	58140	1.154	0.12425	TTC3	0.524528
ENSG00000176246	14	20528204	20529142	6	2	58140	1.1539	0.12427	OR4L1	0.524485
ENSG00000114786	3	52009066	52023199	5	1	58140	1.1539	0.12428	ABHD14A-ACY1	0.524401
ENSG00000243989	3	52009066	52023213	5	1	58140	1.1539	0.12428	ACY1	0.524274
ENSG00000100889	14	24563262	24579807	8	1	58140	1.1537	0.12431	PCK2	0.524148
ENSG00000164742	7	45613739	45762715	251	33	58140	1.1534	0.12437	ADCY1	0.524274
ENSG00000181499	11	123813492	123814580	6	2	58140	1.1534	0.12437	OR6T1	0.524148
ENSG00000184232	11	120081475	120101041	34	4	58140	1.1533	0.1244	OAF	0.524148
ENSG00000197380	19	47150869	47164395	5	1	58140	1.153	0.12446	DACT3	0.524274
ENSG00000134152	15	34432875	34502297	132	5	58140	1.1527	0.12452	KATNBL1	0.524401
ENSG00000067248	5	54552073	54603550	55	5	58140	1.152	0.12465	DHX29	0.524695
ENSG00000186298	12	111157485	111180744	5	2	58140	1.1518	0.1247	PPP1CC	0.524779
ENSG00000262003	17	812872	814452	5	1	58140	1.1516	0.12475	RP11-676J12.7	0.524863
ENSG00000067606	1	1981909	2116834	287	17	58140	1.1513	0.12481	PRKCZ	0.524989
ENSG00000161031	19	15579456	15609767	16	3	58140	1.1513	0.12481	PGLYRP2	0.524863
ENSG00000153303	6	168456425	168482237	76	11	58140	1.151	0.12486	FRMD1	0.524947
ENSG00000105738	19	38397868	38699012	660	36	58140	1.151	0.12486	SIPA1L3	0.52482
ENSG00000089693	12	6857170	6876641	34	5	58140	1.1509	0.12488	MLF2	0.524778
ENSG00000100341	22	44275558	44287893	18	3	58140	1.1509	0.12488	PNPLA5	0.524652
ENSG00000073150	22	50609160	50618723	13	5	58140	1.1507	0.12494	PANX2	0.524778
ENSG00000137054	9	37485932	37503694	82	3	58140	1.1504	0.12499	POLR1E	0.524862
ENSG00000267596	17	34323476	34329084	12	3	58140	1.1502	0.12503	CCL15	0.524904
ENSG00000167004	15	44038590	44065477	31	4	58140	1.1501	0.12506	PDIA3	0.524904
ENSG00000056097	5	32354456	32444867	92	7	58140	1.1499	0.12508	ZFR	0.524861
ENSG00000162366	1	47649265	47656716	3	1	58140	1.1497	0.12513	PDZK1IP1	0.524945
ENSG00000160117	19	17392454	17398455	16	1	58140	1.1488	0.12531	ANKLE1	0.525574
ENSG00000172469	6	96025419	96057333	64	5	58140	1.1485	0.12538	MANEA	0.525741
ENSG00000133055	1	203136939	203144941	15	4	58140	1.1485	0.12539	MYBPH	0.525657
ENSG00000154655	18	5954705	6415236	613	41	58140	1.1484	0.1254	L3MBTL4	0.525573
ENSG00000186642	11	72287185	72385635	164	12	58140	1.1475	0.12558	PDE2A	0.526201
ENSG00000198478	6	80341000	80413372	94	9	58140	1.1473	0.12562	SH3BGRL2	0.526243
ENSG00000166734	15	44580927	44707956	149	5	58140	1.1473	0.12562	CASC4	0.526117
ENSG00000165821	14	21989232	22005350	12	1	58140	1.1472	0.12564	SALL2	0.526074
ENSG00000117335	1	207925402	207968858	54	7	58140	1.1469	0.1257	CD46	0.526199
ENSG00000186193	9	139956581	139965040	11	1	58140	1.1469	0.12571	SAPCD2	0.526115
ENSG00000175592	11	65659520	65668044	17	4	58140	1.1463	0.12584	FOSL1	0.526533
ENSG00000153179	12	65004293	65091347	157	12	58140	1.1459	0.12593	RASSF3	0.526784
ENSG00000197124	19	20107867	20150315	106	6	58140	1.1457	0.12596	ZNF682	0.526783
ENSG00000119392	9	131266979	131304567	39	4	58140	1.1455	0.126	GLE1	0.526824
ENSG00000151025	10	25463991	25891155	1001	27	58140	1.1451	0.12609	GPR158	0.527074
ENSG00000183020	11	924894	1012239	197	4	58140	1.1449	0.12613	AP2A2	0.527115
ENSG00000094796	17	39549976	39553844	11	3	58140	1.1448	0.12614	KRT31	0.527031
ENSG00000124212	20	48120411	48184683	23	2	58140	1.1445	0.1262	PTGIS	0.527156
ENSG00000171314	10	99185917	99193198	7	3	58140	1.1444	0.12622	PGAM1	0.527113
ENSG00000198873	10	120967101	121215131	450	38	58140	1.1443	0.12625	GRK5	0.527113
ENSG00000175322	18	14057456	14132489	39	2	58140	1.1442	0.12628	ZNF519	0.527112
ENSG00000130307	19	17359985	17393595	40	5	58140	1.1439	0.12633	USHBP1	0.527195
ENSG00000196839	20	43248163	43280874	37	5	58140	1.1439	0.12634	ADA	0.527111
ENSG00000163285	4	46037786	46126098	115	2	58140	1.1437	0.12638	GABRG1	0.527152
ENSG00000127922	7	96110938	96339203	314	14	58140	1.1437	0.12638	SHFM1	0.527026
ENSG00000168675	18	13217497	13652754	666	69	58140	1.1432	0.12649	LDLRAD4	0.527233
ENSG00000119715	14	76776957	76968178	332	36	58140	1.143	0.12653	ESRRB	0.527274
ENSG00000008294	17	49039535	49198226	94	4	58140	1.1429	0.12654	SPAG9	0.52719
ENSG00000163050	1	227085237	227175246	204	21	58140	1.1426	0.1266	ADCK3	0.527314
ENSG00000181803	14	21108855	21109850	3	1	58140	1.1424	0.12664	OR6S1	0.527355
ENSG00000063176	19	49122548	49133974	7	2	58140	1.1424	0.12664	SPHK2	0.527229
ENSG00000142224	1	206972215	207016324	67	8	58140	1.1422	0.12668	IL19	0.52727
ENSG00000168016	3	36868311	36986548	149	7	58140	1.1419	0.12675	TRANK1	0.527436
ENSG00000141337	17	66255323	66418872	232	33	58140	1.1418	0.12678	ARSG	0.527309
ENSG00000164035	4	101316498	101801283	780	29	58140	1.1412	0.1269	EMCN	0.527557
ENSG00000110921	12	110011060	110035067	50	9	58140	1.1409	0.12695	MVK	0.52764
ENSG00000268182	19	57154513	57167134	26	3	58140	1.1407	0.12699	SMIM17	0.52768
ENSG00000197150	7	150725510	150744869	36	7	58140	1.1405	0.12704	ABCB8	0.527763
ENSG00000124772	6	36708552	36807778	215	34	58140	1.1401	0.12712	CPNE5	0.52797
ENSG00000118276	18	29202210	29265799	61	7	58140	1.14	0.12715	B4GALT6	0.527969
ENSG00000171311	10	99195899	99205774	11	3	58140	1.1399	0.12716	EXOSC1	0.527885
ENSG00000129055	3	134196548	134205558	13	2	58140	1.1399	0.12717	ANAPC13	0.527801
ENSG00000130311	19	17420327	17434110	36	3	58140	1.1398	0.12718	DDA1	0.527717
ENSG00000075975	3	12598513	12625212	40	4	58140	1.1389	0.12737	MKRN2	0.52838
ENSG00000115602	2	102927962	102968497	140	10	58140	1.1386	0.12744	IL1RL1	0.528545
ENSG00000188130	22	50683879	50700254	43	7	58140	1.1385	0.12746	MAPK12	0.528502
ENSG00000184698	11	5410607	5411664	5	1	58140	1.1385	0.12747	OR51M1	0.528418
ENSG00000032444	19	7598890	7626650	68	5	58140	1.1384	0.12747	PNPLA6	0.528293
ENSG00000072274	3	195754054	195809060	120	10	58140	1.1381	0.12754	TFRC	0.528458
ENSG00000171217	6	155585147	155597682	24	4	58140	1.1379	0.12757	CLDN20	0.528332
ENSG00000121388	13	19756173	19761496	3	1	58140	1.1379	0.12758	RP11-408E5.4	0.528248
ENSG00000123610	2	152214106	152236560	57	6	58140	1.1373	0.1277	TNFAIP6	0.528619
ENSG00000174607	4	115519611	115599380	43	6	58140	1.1372	0.12773	UGT8	0.528618
ENSG00000182240	21	42539728	42654445	103	15	58140	1.1362	0.12794	BACE2	0.529362
ENSG00000100060	22	37865101	37882439	11	3	58140	1.1361	0.12795	MFNG	0.529278
ENSG00000169398	8	141667999	142012315	358	10	58140	1.1355	0.12809	PTK2	0.529606
ENSG00000122194	6	161123270	161174347	31	3	58140	1.1354	0.1281	PLG	0.529522
ENSG00000115520	2	198318147	198340032	14	2	58140	1.1351	0.12818	COQ10B	0.529728
ENSG00000047621	12	4596894	4647674	21	1	58140	1.1349	0.1282	C12orf4	0.529685
ENSG00000136104	13	51483814	51544592	43	4	58140	1.1348	0.12823	RNASEH2B	0.529684
ENSG00000176731	8	86126311	86132650	7	1	58140	1.1348	0.12824	C8orf59	0.5296
ENSG00000143669	1	235824341	236046940	135	5	58140	1.1345	0.12829	LYST	0.529681
ENSG00000095319	9	131709978	131769375	73	5	58140	1.1343	0.12834	NUP188	0.529763
ENSG00000264058	17	38785049	38821393	31	3	58140	1.1342	0.12835	KRT222	0.529679
ENSG00000163453	4	57896939	57976551	284	30	58140	1.1341	0.12837	IGFBP7	0.529511
ENSG00000136059	3	38029550	38048679	25	1	58140	1.1341	0.12838	VILL	0.529302
ENSG00000243207	19	10216899	10225456	25	4	58140	1.1339	0.12841	PPAN-P2RY11	0.529301
ENSG00000130810	19	10216965	10225414	25	4	58140	1.1339	0.12841	PPAN	0.529176
ENSG00000181847	3	113995760	114029135	19	4	58140	1.1339	0.12843	TIGIT	0.529134
ENSG00000144843	3	119298115	119308792	3	1	58140	1.1337	0.12845	ADPRH	0.529092
ENSG00000189280	1	35220648	35224113	3	1	58140	1.1337	0.12847	GJB5	0.529049
ENSG00000176049	5	146967990	147162338	433	23	58140	1.1336	0.12849	JAKMIP2	0.529007
ENSG00000153885	19	34286838	34306668	12	3	58140	1.1331	0.1286	KCTD15	0.529335
ENSG00000105176	19	30414551	30506611	66	5	58140	1.1329	0.12864	URI1	0.529375
ENSG00000158315	1	39351479	39407471	112	14	58140	1.1326	0.12869	RHBDL2	0.529456
ENSG00000133104	13	36875775	36944317	120	6	58140	1.1326	0.12869	SPG20	0.529332
ENSG00000137860	15	45544428	45568149	53	2	58140	1.1324	0.12873	SLC28A2	0.529371
ENSG00000170390	4	150999426	151178609	333	19	58140	1.1321	0.12879	DCLK2	0.529494
ENSG00000267699	18	48494389	48584514	72	5	58140	1.1318	0.12886	RP11-729L2.2	0.529657
ENSG00000081665	19	19896648	19932560	41	4	58140	1.1317	0.12889	ZNF506	0.529655
ENSG00000197142	10	114133776	114188138	58	4	58140	1.1313	0.12896	ACSL5	0.529818
ENSG00000004059	7	127228399	127231759	7	2	58140	1.1306	0.12911	ARF5	0.53031
ENSG00000105737	19	42502473	42573650	15	1	58140	1.1306	0.12912	GRIK5	0.530227
ENSG00000070961	12	89981828	90103077	69	9	58140	1.1305	0.12913	ATP2B1	0.530143
ENSG00000174669	11	66129992	66139685	9	1	58140	1.1305	0.12914	SLC29A2	0.530059
ENSG00000165804	14	21558205	21572881	12	3	58140	1.1298	0.12928	ZNF219	0.530509
ENSG00000198851	11	118175260	118186890	17	3	58140	1.1297	0.12931	CD3E	0.530508
ENSG00000135447	12	54969171	54982443	17	4	58140	1.1294	0.12937	PPP1R1A	0.53063
ENSG00000065029	6	35226686	35263762	45	3	58140	1.1293	0.12938	ZNF76	0.530546
ENSG00000234829	9	21227242	21228221	4	1	58140	1.1292	0.12941	IFNA17	0.530545
ENSG00000166912	15	31231144	31283810	45	5	58140	1.1288	0.1295	MTMR10	0.530789
ENSG00000197279	6	28048753	28057341	13	3	58140	1.1284	0.12959	ZNF165	0.531033
ENSG00000186806	19	51834790	51845378	9	2	58140	1.1283	0.1296	VSIG10L	0.53095
ENSG00000204099	2	242749920	242758739	3	1	58140	1.1279	0.12968	NEU4	0.531153
ENSG00000156869	1	100174259	100232187	170	6	58140	1.1277	0.12973	FRRS1	0.531233
ENSG00000198431	12	104609557	104744061	314	14	58140	1.1277	0.12973	TXNRD1	0.531109
ENSG00000185880	15	45021186	45060027	19	2	58140	1.1271	0.12985	TRIM69	0.531476
ENSG00000164647	7	89783689	89794143	13	3	58140	1.1271	0.12986	STEAP1	0.531392
ENSG00000182111	7	57509883	57533252	95	6	58140	1.1267	0.12993	ZNF716	0.531554
ENSG00000142528	19	50528971	50556671	28	6	58140	1.1262	0.13005	ZNF473	0.531796
ENSG00000233701	3	138760944	138763734	5	1	58140	1.1261	0.13007	PRR23C	0.531753
ENSG00000006634	7	87505531	87538856	36	3	58140	1.1261	0.13007	DBF4	0.531629
ENSG00000196683	7	22852251	22862470	49	6	58140	1.1259	0.1301	TOMM7	0.531627
ENSG00000268076	12	25381515	25390840	18	3	58140	1.1258	0.13012	AC087239.1	0.531584
ENSG00000101546	18	77794358	77806397	23	2	58140	1.1258	0.13012	RBFA	0.53146
ENSG00000105507	19	48533210	48547310	57	2	58140	1.1252	0.13025	CABP5	0.531743
ENSG00000138075	2	44039611	44066004	63	6	58140	1.1251	0.13028	ABCG5	0.531741
ENSG00000134852	4	56294070	56413305	250	6	58140	1.1251	0.13028	CLOCK	0.531617
ENSG00000234409	22	20135950	20138399	7	3	58140	1.1243	0.13044	AC006547.14	0.532145
ENSG00000106591	7	42971799	42988557	14	3	58140	1.1243	0.13045	MRPL32	0.532062
ENSG00000095261	9	123577774	123605262	13	3	58140	1.1242	0.13046	PSMD5	0.531978
ENSG00000129467	14	24787555	24804299	25	8	58140	1.1242	0.13047	ADCY4	0.531895
ENSG00000108733	17	33901814	33905882	5	2	58140	1.1238	0.13054	PEX12	0.532056
ENSG00000162384	1	53679771	53686289	10	3	58140	1.1238	0.13056	C1orf123	0.532014
ENSG00000068784	2	45615819	45839304	358	14	58140	1.1237	0.13056	SRBD1	0.53189
ENSG00000178163	4	10441498	10459034	24	4	58140	1.1233	0.13065	ZNF518B	0.532132
ENSG00000084754	2	26413504	26467594	48	3	58140	1.1218	0.13097	HADHA	0.533311
ENSG00000049449	11	31833939	32127301	402	34	58140	1.1217	0.13099	RCN1	0.533144
ENSG00000162645	1	89571815	89616139	86	6	58140	1.1214	0.13106	GBP2	0.533305
ENSG00000112539	6	165693153	165723096	34	3	58140	1.1214	0.13106	C6orf118	0.533181
ENSG00000104731	16	87730091	87799598	228	17	58140	1.1208	0.13118	KLHDC4	0.533545
ENSG00000063169	19	48111453	48206533	151	11	58140	1.1208	0.13118	GLTSCR1	0.533421
ENSG00000272268	2	6111712	6114374	7	3	58140	1.1205	0.13125	DKFZP761K2322	0.533581
ENSG00000185015	8	86132816	86196302	46	3	58140	1.1203	0.13129	CA13	0.533619
ENSG00000137218	6	41737914	41754280	22	4	58140	1.1197	0.13143	FRS3	0.534064
ENSG00000113407	5	33440802	33469644	56	7	58140	1.1194	0.13149	TARS	0.534184
ENSG00000137204	6	43263432	43273276	6	2	58140	1.1193	0.13151	SLC22A7	0.534141
ENSG00000089022	12	112279782	112334343	82	4	58140	1.1191	0.13154	MAPKAPK5	0.534139
ENSG00000198105	10	38091751	38147034	55	5	58140	1.1191	0.13155	ZNF248	0.534055
ENSG00000198298	10	44101855	44113351	5	1	58140	1.1186	0.13166	ZNF485	0.534378
ENSG00000169994	2	128293378	128395304	141	12	58140	1.1181	0.13176	MYO7B	0.534659
ENSG00000143590	1	155036224	155060014	6	2	58140	1.1181	0.13177	EFNA3	0.534576
ENSG00000100324	22	39795746	39833065	47	2	58140	1.118	0.13177	TAB1	0.534452
ENSG00000153561	2	86947296	87005164	22	3	58140	1.1176	0.13187	RMND5A	0.534733
ENSG00000102683	13	23755091	23899304	618	43	58140	1.1169	0.13203	SGCG	0.535258
ENSG00000213988	19	20188803	20237885	46	4	58140	1.1168	0.13205	ZNF90	0.535214
ENSG00000164694	6	159590429	159693141	243	12	58140	1.1165	0.13211	FNDC1	0.535333
ENSG00000164684	8	81540686	81787016	14	3	58140	1.1165	0.13211	ZNF704	0.535209
ENSG00000197694	9	131314866	131395941	89	5	58140	1.1163	0.13215	SPTAN1	0.535247
ENSG00000214290	11	111169565	111179460	13	1	58140	1.116	0.1322	COLCA2	0.535326
ENSG00000126602	16	3701640	3767598	72	11	58140	1.1154	0.13233	TRAP1	0.535728
ENSG00000169208	14	22037934	22038875	3	2	58140	1.1152	0.13237	OR10G3	0.535766
ENSG00000135502	12	58013310	58019934	3	2	58140	1.1152	0.13238	SLC26A10	0.535682
ENSG00000125834	20	2082257	2157684	37	6	58140	1.1151	0.13239	STK35	0.535599
ENSG00000101361	20	2632791	2639039	15	4	58140	1.115	0.13243	NOP56	0.535636
ENSG00000262560	15	44064815	44091331	24	3	58140	1.1148	0.13247	RP11-296A16.1	0.53555
ENSG00000186280	11	94706845	94732682	28	4	58140	1.1147	0.1325	KDM4D	0.535548
ENSG00000171757	3	169511216	169530774	16	3	58140	1.1138	0.13269	LRRC34	0.536068
ENSG00000130396	6	168227602	168372703	166	8	58140	1.1136	0.13273	MLLT4	0.536105
ENSG00000259517	16	54279456	54304658	66	4	58140	1.1135	0.13274	RP11-324D17.1	0.536022
ENSG00000183255	21	46269500	46293752	60	9	58140	1.1131	0.13284	PTTG1IP	0.536302
ENSG00000185442	15	93160673	93353114	367	26	58140	1.1128	0.13289	FAM174B	0.53638
ENSG00000181617	4	71091788	71100969	7	2	58140	1.1128	0.1329	FDCSP	0.536296
ENSG00000149243	11	75133438	75141674	4	2	58140	1.1123	0.13299	KLHL35	0.536411
ENSG00000038532	16	11038345	11276046	433	18	58140	1.1122	0.13302	CLEC16A	0.536409
ENSG00000048405	7	126986844	127071978	121	12	58140	1.1121	0.13304	ZNF800	0.536365
ENSG00000143367	1	151512781	151556059	57	9	58140	1.1121	0.13305	TUFT1	0.536282
ENSG00000124574	6	43395104	43418168	14	3	58140	1.112	0.13307	ABCC10	0.536239
ENSG00000204947	7	148799876	148823438	13	2	58140	1.1119	0.1331	ZNF425	0.536236
ENSG00000166526	7	99661656	99680171	18	4	58140	1.1116	0.13315	ZNF3	0.536314
ENSG00000107745	10	74127098	74385899	328	12	58140	1.1116	0.13316	MICU1	0.536231
ENSG00000129535	14	24549316	24584223	9	1	58140	1.1115	0.13318	NRL	0.536188
ENSG00000122008	5	74807581	74896969	166	10	58140	1.1114	0.1332	POLK	0.536145
ENSG00000204393	20	31175281	31196695	23	3	58140	1.1108	0.13332	RP11-410N8.4	0.53638
ENSG00000131507	5	141488070	141534005	110	7	58140	1.1107	0.13334	NDFIP1	0.536337
ENSG00000049247	1	7903143	7913572	22	6	58140	1.1106	0.13336	UTS2	0.536294
ENSG00000115540	2	198380295	198418423	25	3	58140	1.1105	0.13339	MOB4	0.536292
ENSG00000196224	11	1628795	1629693	4	2	58140	1.1104	0.13342	KRTAP5-3	0.536289
ENSG00000121053	17	56270098	56282535	10	2	58140	1.1102	0.13345	EPX	0.536286
ENSG00000111275	12	112204691	112247782	32	4	58140	1.1099	0.13353	ALDH2	0.536484
ENSG00000063322	19	39881943	39891277	11	1	58140	1.1096	0.13358	MED29	0.536562
ENSG00000258231	12	58937907	59206842	361	26	58140	1.1096	0.13359	RP11-362K2.2	0.536479
ENSG00000197746	10	73576055	73611126	81	11	58140	1.1094	0.13363	PSAP	0.536516
ENSG00000111701	12	7801996	7818499	45	7	58140	1.1091	0.13369	APOBEC1	0.536633
ENSG00000100014	22	24666786	24813708	130	6	58140	1.1091	0.13369	SPECC1L	0.53651
ENSG00000171195	4	71296209	71348714	140	11	58140	1.107	0.13415	MUC7	0.537986
ENSG00000177380	19	49622646	49654283	51	5	58140	1.1063	0.1343	PPFIA3	0.538463
ENSG00000105321	19	47759237	47775210	28	1	58140	1.1063	0.13431	CCDC9	0.53838
ENSG00000133703	12	25357723	25403870	81	4	58140	1.106	0.13436	KRAS	0.538457
ENSG00000171115	7	150147718	150176480	17	2	58140	1.1059	0.13439	GIMAP8	0.538454
ENSG00000095485	10	101992055	102027437	74	7	58140	1.1057	0.13442	CWF19L1	0.53845
ENSG00000213047	1	197473878	197744826	217	11	58140	1.1054	0.13449	DENND1B	0.538607
ENSG00000107566	10	101909851	101948091	59	7	58140	1.1054	0.1345	ERLIN1	0.538524
ENSG00000143842	1	204042243	204096863	83	17	58140	1.1051	0.13456	SOX13	0.538641
ENSG00000118961	2	20883788	21022882	147	12	58140	1.105	0.13458	C2orf43	0.538597
ENSG00000143851	1	202116141	202130716	9	3	58140	1.1048	0.13461	PTPN7	0.538594
ENSG00000158773	1	161009041	161015767	14	2	58140	1.1046	0.13467	USF1	0.538711
ENSG00000145715	5	86563705	86687748	36	3	58140	1.1046	0.13467	RASA1	0.538588
ENSG00000146555	7	3341080	4308632	1716	48	58140	1.1046	0.13467	SDK1	0.538464
ENSG00000001561	6	46097730	46114436	29	3	58140	1.104	0.13479	ENPP4	0.538821
ENSG00000124813	6	45295894	45632086	453	35	58140	1.104	0.13481	RUNX2	0.538777
ENSG00000157368	16	70613798	70694585	166	11	58140	1.104	0.13481	IL34	0.538654
ENSG00000165188	9	116059373	116065656	15	3	58140	1.1034	0.13492	RNF183	0.538971
ENSG00000113387	5	32531739	32604185	98	9	58140	1.1033	0.13495	SUB1	0.538967
ENSG00000180644	10	72357104	72362531	9	4	58140	1.1032	0.13497	PRF1	0.538924
ENSG00000109686	4	152023903	152246784	328	16	58140	1.1032	0.13498	SH3D19	0.538841
ENSG00000130340	6	158244296	158366109	176	1	58140	1.1028	0.13505	SNX9	0.538997
ENSG00000161956	17	7465192	7475287	17	5	58140	1.1028	0.13505	SENP3	0.538874
ENSG00000140553	15	91473410	91497323	38	3	58140	1.1026	0.13511	UNC45A	0.53899
ENSG00000180354	7	30174426	30202378	16	3	58140	1.1023	0.13517	MTURN	0.539106
ENSG00000065243	1	89149905	89301938	184	10	58140	1.1019	0.13525	PKN2	0.539302
ENSG00000188312	9	95087766	95382815	453	13	58140	1.1019	0.13525	CENPP	0.539179
ENSG00000144036	2	72403113	73053170	137	5	58140	1.1015	0.13534	EXOC6B	0.539292
ENSG00000158406	6	26281283	26285762	8	3	58140	1.1014	0.13537	HIST1H4H	0.539289
ENSG00000084072	1	40157854	40229586	78	11	58140	1.1009	0.13548	PPIE	0.539604
ENSG00000077684	4	129730779	129796379	45	2	58140	1.1009	0.13548	JADE1	0.539481
ENSG00000172995	3	35680437	35835988	159	13	58140	1.1006	0.13555	ARPP21	0.539514
ENSG00000139329	12	91496406	91505608	28	2	58140	1.1005	0.13555	LUM	0.539391
ENSG00000179021	3	88198893	88217879	30	2	58140	1.1003	0.13561	C3orf38	0.539507
ENSG00000066777	8	68085747	68255912	93	7	58140	1.1	0.13566	ARFGEF1	0.539583
ENSG00000103274	16	10837643	10863208	31	3	58140	1.1	0.13566	NUBP1	0.53946
ENSG00000162222	11	62495541	62507765	12	3	58140	1.0999	0.1357	TTC9C	0.539496
ENSG00000117523	1	171454651	171562650	150	9	58140	1.0998	0.13571	PRRC2C	0.539413
ENSG00000173451	12	72056789	72074419	8	1	58140	1.0996	0.13575	THAP2	0.53945
ENSG00000021574	2	32288680	32382706	114	4	58140	1.0986	0.13597	SPAST	0.540078
ENSG00000066336	11	47376411	47400127	38	4	58140	1.0986	0.13598	SPI1	0.539995
ENSG00000167751	19	51364824	51383823	61	9	58140	1.0983	0.13603	KLK2	0.540071
ENSG00000183798	20	39988606	39995467	10	3	58140	1.0982	0.13607	EMILIN3	0.540107
ENSG00000131386	3	16216156	16273499	65	6	58140	1.098	0.13611	GALNT15	0.540143
ENSG00000152214	18	40323192	40695657	420	30	58140	1.0975	0.13622	RIT2	0.540457
ENSG00000168280	2	149632819	149883273	177	11	58140	1.0972	0.13627	KIF5C	0.540533
ENSG00000161640	19	50452242	50464429	13	2	58140	1.0971	0.1363	SIGLEC11	0.540529
ENSG00000212928	14	57671888	57673291	4	1	58140	1.0969	0.13634	AL391152.1	0.540565
ENSG00000130734	19	10654571	10664094	30	4	58140	1.0963	0.13647	ATG4D	0.540957
ENSG00000221837	21	46047040	46048294	8	1	58140	1.0963	0.13648	KRTAP10-9	0.540752
ENSG00000156931	3	184529931	184770402	260	10	58140	1.0959	0.13655	VPS8	0.540906
ENSG00000180264	9	127213423	127239379	45	7	58140	1.096	0.13655	GPR144	0.540784
ENSG00000227868	1	23337327	23342343	6	2	58140	1.0959	0.13657	C1orf234	0.54074
ENSG00000142544	19	51600863	51611627	15	2	58140	1.0957	0.1366	CTU1	0.540737
ENSG00000138180	10	95256389	95288849	54	6	58140	1.0957	0.13661	CEP55	0.540654
ENSG00000136010	12	105413568	105478355	215	23	58140	1.0955	0.13664	ALDH1L2	0.54065
ENSG00000257767	12	112191694	112229222	20	3	58140	1.0954	0.13668	RP11-162P23.2	0.540686
ENSG00000186281	2	96687694	96705199	4	1	58140	1.0947	0.13683	GPAT2	0.541157
ENSG00000163993	4	6694796	6698897	4	1	58140	1.0944	0.13688	S100P	0.541232
ENSG00000197273	1	42628362	42630389	3	2	58140	1.0942	0.13693	GUCA2A	0.541307
ENSG00000188778	8	37820516	37824483	3	1	58140	1.0941	0.13696	ADRB3	0.541303
ENSG00000196932	10	63166401	63213208	88	12	58140	1.094	0.13699	TMEM26	0.541299
ENSG00000143839	1	204123944	204135465	23	5	58140	1.0939	0.137	REN	0.541217
ENSG00000107816	10	102756375	102767593	16	2	58140	1.0939	0.137	LZTS2	0.541094
ENSG00000112038	6	154331631	154568001	358	26	58140	1.0934	0.13712	OPRM1	0.541446
ENSG00000078579	8	16849678	16859690	12	1	58140	1.0933	0.13714	FGF20	0.541402
ENSG00000165633	10	50222290	50323554	226	11	58140	1.093	0.1372	VSTM4	0.541517
ENSG00000064270	16	84402133	84497793	294	31	58140	1.0929	0.13721	ATP2C2	0.541434
ENSG00000134569	11	46878419	46940193	36	2	58140	1.0926	0.13728	LRP4	0.541466
ENSG00000151655	10	7745232	7791483	99	11	58140	1.0924	0.13733	ITIH2	0.541541
ENSG00000141127	17	18743398	18834581	186	8	58140	1.0923	0.13734	PRPSAP2	0.541458
ENSG00000180776	13	21950263	22033509	46	1	58140	1.0917	0.13748	ZDHHC20	0.541888
ENSG00000163624	4	85504132	85572491	37	4	58140	1.0916	0.1375	CDS1	0.541844
ENSG00000163328	2	175296966	175351822	63	7	58140	1.0916	0.13751	GPR155	0.541761
ENSG00000126522	7	65540785	65558545	36	6	58140	1.0911	0.1376	ASL	0.541994
ENSG00000132429	6	105606155	105627870	10	2	58140	1.0907	0.1377	POPDC3	0.542143
ENSG00000144306	2	175260458	175294303	79	4	58140	1.0904	0.13777	SCRN3	0.542297
ENSG00000163918	3	186507669	186524847	40	5	58140	1.0904	0.13777	RFC4	0.542175
ENSG00000135678	12	69235977	69365350	202	28	58140	1.0898	0.1379	CPM	0.542564
ENSG00000273291	3	42850938	43097363	388	22	58140	1.0897	0.13792	KRBOX1	0.542521
ENSG00000163605	3	73045936	73118350	171	7	58140	1.0896	0.13794	PPP4R2	0.542477
ENSG00000110002	11	123986069	124018428	52	10	58140	1.0891	0.13805	VWA5A	0.542787
ENSG00000108591	17	17991200	18011285	28	4	58140	1.0888	0.13812	DRG2	0.542941
ENSG00000197372	19	23708433	23870022	120	10	58140	1.0887	0.13815	ZNF675	0.542936
ENSG00000155530	7	133812052	133949343	335	8	58140	1.0885	0.13819	LRGUK	0.542971
ENSG00000234511	5	169659451	169679579	14	3	58140	1.0884	0.13821	C5orf58	0.542928
ENSG00000205495	11	5067756	5068691	6	2	58140	1.0884	0.13822	OR52J3	0.542845
ENSG00000273269	2	47293080	47403650	148	23	58140	1.0878	0.13834	RP11-761B3.1	0.54295
ENSG00000177084	12	133200348	133263951	126	5	58140	1.0877	0.13837	POLE	0.542946
ENSG00000163568	1	159032274	159116886	63	7	58140	1.0876	0.13838	AIM2	0.542863
ENSG00000033122	1	70034081	70617628	973	53	58140	1.0876	0.1384	LRRC7	0.54282
ENSG00000136950	9	127624409	127640003	16	4	58140	1.0871	0.13849	ARPC5L	0.542929
ENSG00000170265	7	148892577	148923339	18	4	58140	1.0871	0.13851	ZNF282	0.542886
ENSG00000136933	9	127962821	127996437	66	10	58140	1.087	0.13851	RABEPK	0.542764
ENSG00000198832	22	31500758	31516055	22	3	58140	1.0866	0.1386	SELM	0.542995
ENSG00000058600	16	22308730	22346424	46	2	58140	1.0865	0.13863	POLR3E	0.542869
ENSG00000165917	11	47459308	47470730	25	4	58140	1.0862	0.1387	RAPSN	0.543022
ENSG00000115145	2	152973315	153032506	98	6	58140	1.086	0.13875	STAM2	0.543096
ENSG00000140044	14	75894419	75940814	80	9	58140	1.086	0.13875	JDP2	0.542974
ENSG00000135298	6	69345259	70099403	803	32	58140	1.0851	0.13895	BAI3	0.543635
ENSG00000186660	11	58346584	58388515	41	5	58140	1.0848	0.139	ZFP91	0.543709
ENSG00000166171	10	103330317	103369425	43	4	58140	1.0846	0.13904	DPCD	0.543743
ENSG00000139194	12	7276280	7281538	5	2	58140	1.0844	0.13908	RBP5	0.543778
ENSG00000185305	5	53179775	53606412	548	24	58140	1.0843	0.13912	ARL15	0.543813
ENSG00000165966	12	41582250	41968392	1102	38	58140	1.0833	0.13933	PDZRN4	0.54439
ENSG00000131323	14	103243813	103377837	117	3	58140	1.0832	0.13936	TRAF3	0.544386
ENSG00000198003	19	11531272	11546603	3	1	58140	1.0826	0.13948	CCDC151	0.544733
ENSG00000106244	7	98989671	99006452	12	2	58140	1.0826	0.13949	PDAP1	0.54465
ENSG00000146166	6	63985856	64029882	18	3	58140	1.0818	0.13967	LGSN	0.545231
ENSG00000129422	8	17501304	17658426	479	42	58140	1.0816	0.13972	MTUS1	0.545304
ENSG00000166197	10	103911933	103923627	3	2	58140	1.0815	0.13974	NOLC1	0.545261
ENSG00000132704	1	157715523	157746922	35	5	58140	1.0808	0.13988	FCRL2	0.545563
ENSG00000147596	8	70963886	70983928	31	5	58140	1.0808	0.1399	PRDM14	0.545519
ENSG00000100941	14	39644387	39652422	13	4	58140	1.0804	0.13999	PNN	0.545749
ENSG00000080345	2	152266397	152364527	215	15	58140	1.0803	0.14	RIF1	0.545666
ENSG00000185480	12	102513956	102591298	81	5	58140	1.0803	0.14	PARPBP	0.545544
ENSG00000227057	6	33246885	33257304	15	4	58140	1.0799	0.14008	WDR46	0.545613
ENSG00000160323	9	136279478	136324508	11	1	58140	1.0798	0.14012	ADAMTS13	0.545647
ENSG00000175018	10	127265091	127371713	128	14	58140	1.0796	0.14017	TEX36	0.54572
ENSG00000153086	2	135596117	135659604	100	9	58140	1.0795	0.14018	ACMSD	0.545637
ENSG00000184635	19	20011722	20046384	61	7	58140	1.0791	0.14028	ZNF93	0.545905
ENSG00000132517	17	4935895	4955304	51	7	58140	1.0784	0.14042	SLC52A1	0.546328
ENSG00000154473	10	124913793	124924886	16	3	58140	1.0781	0.14049	BUB3	0.546479
ENSG00000187741	16	89803957	89883065	187	2	58140	1.078	0.14052	FANCA	0.546474
ENSG00000113163	5	74664311	74807963	294	10	58140	1.0777	0.14058	COL4A3BP	0.546585
ENSG00000108231	10	95517566	95557916	50	6	58140	1.0777	0.14058	LGI1	0.546464
ENSG00000175489	19	18501954	18508427	9	2	58140	1.0775	0.14064	LRRC25	0.546575
ENSG00000136830	9	130267618	130341268	191	18	58140	1.0773	0.14066	FAM129B	0.546532
ENSG00000182173	17	73512141	73520820	10	3	58140	1.0773	0.14066	TSEN54	0.54641
ENSG00000174796	4	76439156	76475683	50	8	58140	1.0773	0.14067	THAP6	0.546327
ENSG00000165458	11	71934745	71950149	14	3	58140	1.0773	0.14068	INPPL1	0.546245
ENSG00000154889	18	11882621	11909222	35	7	58140	1.0771	0.14073	MPPE1	0.546318
ENSG00000123268	12	51157493	51214905	66	6	58140	1.0768	0.14078	ATF1	0.54639
ENSG00000166984	6	167559902	167610401	80	8	58140	1.0764	0.14086	TCP10L2	0.546579
ENSG00000178694	3	93781760	93847389	27	7	58140	1.0763	0.14091	NSUN3	0.546652
ENSG00000165480	13	21727734	21750741	24	4	58140	1.0761	0.14095	SKA3	0.546686
ENSG00000205111	2	39402787	39456729	26	3	58140	1.076	0.14097	CDKL4	0.546642
ENSG00000175264	11	45670427	45687172	23	3	58140	1.0759	0.14098	CHST1	0.546559
ENSG00000237190	5	133737778	133747589	3	1	58140	1.0755	0.14107	CDKN2AIPNL	0.546787
ENSG00000196262	7	44836279	44864163	45	5	58140	1.0755	0.14107	PPIA	0.546666
ENSG00000143013	1	87794151	87814606	16	1	58140	1.0746	0.14128	LMO4	0.547237
ENSG00000084092	4	57829536	57844989	32	5	58140	1.0746	0.14128	NOA1	0.547116
ENSG00000088205	2	118572226	118589955	20	4	58140	1.0745	0.14129	DDX18	0.547033
ENSG00000145819	5	142149949	142608576	866	71	58140	1.0744	0.14133	ARHGAP26	0.547067
ENSG00000107018	9	5334969	5339873	7	2	58140	1.074	0.1414	RLN1	0.547216
ENSG00000158528	7	94536514	94925727	457	30	58140	1.0739	0.14143	PPP1R9A	0.547211
ENSG00000138758	4	77870856	77961537	156	11	58140	1.073	0.14163	SEPT11	0.547864
ENSG00000124469	19	43084393	43099207	3	1	58140	1.073	0.14164	CEACAM8	0.547781
ENSG00000148180	9	123970072	124095121	180	12	58140	1.0729	0.14166	GSN	0.547737
ENSG00000161939	17	6915954	6920839	5	1	58140	1.0729	0.14166	RNASEK-C17orf49	0.547616
ENSG00000258315	17	6917814	6920844	5	1	58140	1.0729	0.14166	C17orf49	0.547495
ENSG00000173457	11	64011956	64014413	5	2	58140	1.0728	0.14169	PPP1R14B	0.54749
ENSG00000258987	14	94405901	94410475	7	2	58140	1.0728	0.14169	RP11-131H24.4	0.547369
ENSG00000145882	5	148737570	148749216	11	3	58140	1.0727	0.1417	PCYOX1L	0.547286
ENSG00000135297	6	74171301	74218959	78	9	58140	1.0723	0.14179	MTO1	0.547392
ENSG00000163710	3	142534764	142608045	114	18	58140	1.0723	0.1418	PCOLCE2	0.54731
ENSG00000150907	13	41129804	41240734	206	14	58140	1.0721	0.14185	FOXO1	0.547382
ENSG00000135363	11	33880122	33913836	54	12	58140	1.0719	0.14188	LMO2	0.547377
ENSG00000112578	6	41888926	41900784	11	3	58140	1.0718	0.1419	BYSL	0.547333
ENSG00000255073	11	58346645	58392112	43	5	58140	1.0717	0.14193	ZFP91-CNTF	0.547328
ENSG00000162604	1	62146718	62191095	65	6	58140	1.0714	0.142	TM2D1	0.547477
ENSG00000105835	7	105888731	105926772	16	3	58140	1.0714	0.142	NAMPT	0.547356
ENSG00000186198	15	65337708	65345734	6	1	58140	1.071	0.14207	SLC51B	0.547505
ENSG00000141867	19	15347647	15443356	21	3	58140	1.071	0.14209	BRD4	0.547462
ENSG00000143207	1	175913967	176176629	219	13	58140	1.0709	0.1421	RFWD2	0.547379
ENSG00000173905	3	167726465	167813763	115	14	58140	1.0709	0.14212	GOLIM4	0.547336
ENSG00000081985	1	67773047	67862583	154	10	58140	1.0708	0.14214	IL12RB2	0.547292
ENSG00000114812	3	42530791	42579059	47	7	58140	1.0705	0.14219	VIPR1	0.547364
ENSG00000171608	1	9711790	9789172	117	14	58140	1.0705	0.1422	PIK3CD	0.547282
ENSG00000115839	2	135809835	135933964	104	6	58140	1.07	0.14231	RAB3GAP1	0.547585
ENSG00000173040	4	5544499	5711275	270	27	58140	1.0699	0.14233	EVC2	0.547541
ENSG00000134900	13	103249353	103331521	205	7	58140	1.0698	0.14235	TPP2	0.547498
ENSG00000010165	1	171750788	171783163	80	5	58140	1.0698	0.14236	METTL13	0.547416
ENSG00000176236	10	15137384	15139318	4	1	58140	1.0694	0.14243	C10orf111	0.547564
ENSG00000213445	11	65405568	65418401	12	4	58140	1.0688	0.14258	SIPA1	0.54802
ENSG00000178395	1	223566715	223568812	7	2	58140	1.0687	0.1426	C1orf65	0.547977
ENSG00000100612	14	60610838	60636574	68	5	58140	1.0687	0.1426	DHRS7	0.547856
ENSG00000112936	5	40909354	40983041	258	23	58140	1.0686	0.14263	C7	0.547851
ENSG00000154518	2	176040986	176049335	13	1	58140	1.0682	0.14272	ATP5G3	0.548076
ENSG00000173145	10	96075004	96122716	69	8	58140	1.0678	0.1428	NOC3L	0.548263
ENSG00000134627	11	94277006	94354587	126	12	58140	1.0677	0.14284	PIWIL4	0.548296
ENSG00000136045	12	108079509	108106944	54	6	58140	1.0677	0.14284	PWP1	0.548176
ENSG00000009307	1	115259534	115301297	19	2	58140	1.0669	0.14302	CSDE1	0.548746
ENSG00000138463	3	122513642	122599986	75	8	58140	1.0663	0.14315	DIRC2	0.549124
ENSG00000133731	8	82570196	82598928	37	6	58140	1.066	0.14321	IMPA1	0.549234
ENSG00000100568	14	68113792	68141548	58	8	58140	1.0657	0.14328	VTI1B	0.549381
ENSG00000083844	19	57702868	57724724	27	3	58140	1.0657	0.14328	ZNF264	0.549261
ENSG00000135414	12	56137064	56150911	4	1	58140	1.0655	0.14333	GDF11	0.549332
ENSG00000115694	2	242432089	242449145	30	6	58140	1.0654	0.14335	STK25	0.549288
ENSG00000149177	11	48002113	48189670	193	16	58140	1.0654	0.14335	PTPRJ	0.549168
ENSG00000172301	17	30178883	30186356	7	2	58140	1.0654	0.14335	COPRS	0.549047
ENSG00000162688	1	100315640	100389579	161	15	58140	1.0652	0.14339	AGL	0.54908
ENSG00000184349	5	106712590	107006596	322	43	58140	1.065	0.14344	EFNA5	0.549031
ENSG00000035681	8	59496063	59572403	120	10	58140	1.0648	0.14349	NSMAF	0.549102
ENSG00000188243	13	76099350	76123575	13	3	58140	1.0644	0.14358	COMMD6	0.549326
ENSG00000182150	9	98637983	98776842	256	15	58140	1.0642	0.14362	ERCC6L2	0.549359
ENSG00000114942	2	207024309	207027652	4	1	58140	1.064	0.14367	EEF1B2	0.54931
ENSG00000070404	19	676392	683385	10	2	58140	1.0637	0.14373	FSTL3	0.549419
ENSG00000099937	22	21128167	21142008	29	3	58140	1.0636	0.14376	SERPIND1	0.549413
ENSG00000136732	2	127413509	127454246	85	11	58140	1.0633	0.14382	GYPC	0.549523
ENSG00000116731	1	14026693	14151574	178	14	58140	1.0629	0.14392	PRDM2	0.549784
ENSG00000127083	9	95176527	95186743	10	3	58140	1.0626	0.14398	OMD	0.549893
ENSG00000145700	5	74364100	74532703	339	13	58140	1.0625	0.144	ANKRD31	0.54985
ENSG00000117595	1	209959036	209979465	40	5	58140	1.0621	0.1441	IRF6	0.550111
ENSG00000075826	10	102246399	102289628	35	2	58140	1.0621	0.1441	SEC31B	0.549991
ENSG00000163362	1	200860176	200884863	19	5	58140	1.062	0.14412	C1orf106	0.549947
ENSG00000213096	19	24216276	24312654	126	3	58140	1.062	0.14412	ZNF254	0.549827
ENSG00000128652	2	177001340	177037830	52	7	58140	1.0617	0.14419	HOXD3	0.549974
ENSG00000144736	3	72798428	72911065	72	3	58140	1.0616	0.14422	SHQ1	0.549969
ENSG00000198121	9	113635543	113800981	294	20	58140	1.0615	0.14422	LPAR1	0.549849
ENSG00000139974	14	61447832	61550451	127	10	58140	1.0613	0.14428	SLC38A6	0.549957
ENSG00000139428	12	109991542	110011679	66	8	58140	1.061	0.14434	MMAB	0.550066
ENSG00000120327	5	140602931	140605858	3	1	58140	1.0609	0.14438	PCDHB14	0.550099
ENSG00000171302	17	76987799	77005949	47	8	58140	1.0608	0.1444	CANT1	0.550055
ENSG00000170145	11	111473115	111601577	24	5	58140	1.0604	0.14448	SIK2	0.55024
ENSG00000129083	11	14464986	14521573	62	5	58140	1.0602	0.14452	COPB1	0.550272
ENSG00000182095	7	5346421	5465045	51	8	58140	1.0602	0.14453	TNRC18	0.55019
ENSG00000171201	4	71235810	71255961	53	4	58140	1.0598	0.14462	SMR3B	0.550413
ENSG00000128039	4	56212276	56239263	37	5	58140	1.0595	0.14468	SRD5A3	0.550521
ENSG00000051620	6	138724668	138743334	14	1	58140	1.0595	0.14468	HEBP2	0.550401
ENSG00000176018	5	89811428	89825401	25	4	58140	1.0593	0.14474	LYSMD3	0.55051
ENSG00000005108	7	11409984	11871824	1182	80	58140	1.0592	0.14474	THSD7A	0.55039
ENSG00000170473	12	56295197	56326402	3	1	58140	1.0592	0.14475	WIBG	0.550308
ENSG00000029364	14	69864732	69929105	80	7	58140	1.0591	0.14477	SLC39A9	0.550265
ENSG00000196826	19	12572373	12662288	134	5	58140	1.059	0.14479	ZNF709	0.550221
ENSG00000135482	12	56511943	56516278	6	2	58140	1.0589	0.14482	ZC3H10	0.550096
ENSG00000101343	20	20015012	20036690	64	5	58140	1.0588	0.14485	CRNKL1	0.55009
ENSG00000150201	10	43867090	43871783	7	3	58140	1.0587	0.14487	FXYD4	0.550046
ENSG00000079385	19	43011456	43065386	17	1	58140	1.0585	0.1449	CEACAM1	0.550041
ENSG00000161835	12	52400724	52409673	4	1	58140	1.0575	0.14515	GRASP	0.55075
ENSG00000169432	2	167051695	167232503	357	32	58140	1.057	0.14526	SCN9A	0.551048
ENSG00000139832	13	111175417	111214080	116	10	58140	1.0569	0.14527	RAB20	0.550967
ENSG00000047849	3	47892182	48130769	145	6	58140	1.0565	0.14537	MAP4	0.551226
ENSG00000088247	19	6413359	6424805	5	1	58140	1.0564	0.14538	KHSRP	0.551144
ENSG00000118680	18	3261907	3278282	63	3	58140	1.0564	0.1454	MYL12B	0.551101
ENSG00000114933	2	206858445	206951027	126	9	58140	1.0561	0.14545	INO80D	0.551171
ENSG00000005882	17	48172101	48189516	21	2	58140	1.0561	0.14546	PDK2	0.551089
ENSG00000180228	2	179296141	179316239	9	3	58140	1.0559	0.14551	PRKRA	0.551159
ENSG00000197044	19	11877815	11894893	74	5	58140	1.055	0.1457	ZNF441	0.551759
ENSG00000143862	1	202102532	202113869	13	3	58140	1.0544	0.14584	ARL8A	0.55217
ENSG00000175077	3	186915274	186919253	4	2	58140	1.0543	0.14586	RTP1	0.552126
ENSG00000166800	11	18477371	18501147	14	2	58140	1.0543	0.14587	LDHAL6A	0.552044
ENSG00000157014	3	10289707	10322902	62	8	58140	1.0537	0.146	TATDN2	0.552297
ENSG00000138606	15	45459412	45493373	43	7	58140	1.0538	0.146	SHF	0.552177
ENSG00000132793	20	39969560	39989222	27	5	58140	1.0538	0.146	LPIN3	0.552058
ENSG00000169926	15	31619058	31727868	104	10	58140	1.0536	0.14603	KLF13	0.552052
ENSG00000186314	5	144851362	145214932	529	20	58140	1.0533	0.14611	PRELID2	0.552234
ENSG00000158764	1	160914815	160924589	10	2	58140	1.0532	0.14613	ITLN2	0.552191
ENSG00000057704	12	94960900	95044338	185	24	58140	1.053	0.14617	TMCC3	0.552222
ENSG00000205362	16	56672578	56673999	7	1	58140	1.0529	0.1462	MT1A	0.552216
ENSG00000124678	6	35085848	35116387	69	7	58140	1.0528	0.14621	TCP11	0.552135
ENSG00000103222	16	16043434	16236931	393	35	58140	1.0523	0.14632	ABCC1	0.552431
ENSG00000139219	12	48366748	48398269	73	8	58140	1.0523	0.14634	COL2A1	0.552387
ENSG00000025434	11	47269851	47290396	30	4	58140	1.0522	0.14635	NR1H3	0.552305
ENSG00000102904	16	67840668	67866051	8	2	58140	1.0521	0.14638	TSNAXIP1	0.552299
ENSG00000014919	10	101471601	101491857	23	3	58140	1.0517	0.14647	COX15	0.5524
ENSG00000165494	11	82868030	82898493	29	3	58140	1.0516	0.14649	PCF11	0.552356
ENSG00000165443	10	60936350	61007534	53	3	58140	1.0514	0.14654	PHYHIPL	0.552426
ENSG00000254106	5	109218883	109220452	3	1	58140	1.0509	0.14666	AC011366.3	0.552759
ENSG00000128408	22	45809572	45828376	45	3	58140	1.0507	0.1467	RIBC2	0.55279
ENSG00000143845	1	204100190	204121307	18	5	58140	1.0506	0.14672	ETNK2	0.552747
ENSG00000222046	1	32674695	32681797	5	2	58140	1.0502	0.1468	DCDC2B	0.552929
ENSG00000108176	10	69556427	69597924	39	5	58140	1.0502	0.14681	DNAJC12	0.552847
ENSG00000184845	5	174867042	174871211	7	2	58140	1.0499	0.14687	DRD1	0.552954
ENSG00000107954	10	105253736	105352309	137	14	58140	1.0497	0.14692	NEURL1	0.553023
ENSG00000213799	19	53837002	53858122	14	2	58140	1.0497	0.14693	ZNF845	0.552942
ENSG00000060688	1	31732417	31769662	76	7	58140	1.0497	0.14694	SNRNP40	0.55286
ENSG00000100697	14	95552565	95624347	39	3	58140	1.0493	0.14701	DICER1	0.553004
ENSG00000023608	14	62229075	62263146	80	7	58140	1.0492	0.14705	SNAPC1	0.553036
ENSG00000172530	16	87982850	88110924	389	11	58140	1.0491	0.14706	BANP	0.552954
ENSG00000152749	13	95254157	95286899	25	1	58140	1.0488	0.14713	GPR180	0.553099
ENSG00000075914	3	45016733	45077558	86	6	58140	1.0487	0.14715	EXOSC7	0.553055
ENSG00000172009	19	2785458	2813599	19	2	58140	1.0485	0.1472	THOP1	0.553124
ENSG00000105053	19	50479724	50529203	90	8	58140	1.0483	0.14725	VRK3	0.553193
ENSG00000135314	6	73951037	74020088	178	10	58140	1.0479	0.14733	KHDC1	0.553374
ENSG00000149571	11	126293254	126873355	751	77	58140	1.0473	0.14748	KIRREL3	0.553819
ENSG00000266202	17	26125832	26220391	105	7	58140	1.0469	0.14757	RP1-66C13.4	0.554038
ENSG00000186130	9	125670335	125675609	3	1	58140	1.0467	0.14761	ZBTB6	0.554069
ENSG00000197520	1	222910549	222924147	20	4	58140	1.0464	0.14768	FAM177B	0.554212
ENSG00000166136	10	102267203	102289757	18	1	58140	1.0462	0.14774	NDUFB8	0.554199
ENSG00000184005	1	76540404	77100286	944	77	58140	1.0458	0.14782	ST6GALNAC3	0.554381
ENSG00000143756	1	224301789	224349749	79	5	58140	1.0457	0.14784	FBXO28	0.554337
ENSG00000163440	4	56422692	56458379	47	3	58140	1.0456	0.14787	PDCL2	0.55433
ENSG00000016402	6	137321108	137366298	33	7	58140	1.0456	0.14788	IL20RA	0.554249
ENSG00000180574	12	10658201	10675734	26	2	58140	1.0451	0.14798	EIF2S3L	0.554505
ENSG00000174473	4	172733405	173962710	1638	74	58140	1.0451	0.14799	GALNTL6	0.554304
ENSG00000159147	21	34931848	34961014	12	2	58140	1.0451	0.14799	DONSON	0.554185
ENSG00000105723	19	42734338	42746777	6	1	58140	1.0451	0.148	GSK3A	0.554104
ENSG00000149635	20	45169585	45179213	12	4	58140	1.045	0.14802	OCSTAMP	0.55406
ENSG00000160695	11	118938403	118952688	36	4	58140	1.0449	0.14804	VPS11	0.554016
ENSG00000186235	2	239133193	239140318	24	3	58140	1.0448	0.14806	AC016757.3	0.553973
ENSG00000125818	20	1093906	1160596	80	11	58140	1.0447	0.14807	PSMF1	0.553891
ENSG00000023892	6	35265595	35289548	31	4	58140	1.0445	0.14812	DEF6	0.55396
ENSG00000163535	2	201374731	201448505	99	9	58140	1.0443	0.14818	SGOL2	0.554066
ENSG00000105856	7	106809406	106842974	36	3	58140	1.0441	0.14822	HBP1	0.554097
ENSG00000235568	22	42776416	42828401	78	7	58140	1.0428	0.14852	NFAM1	0.554981
ENSG00000110318	11	101785746	101871789	111	5	58140	1.0428	0.14853	KIAA1377	0.554899
ENSG00000108433	17	45000483	45105003	204	13	58140	1.0427	0.14854	GOSR2	0.554818
ENSG00000088325	20	30327074	30389608	6	2	58140	1.0426	0.14858	TPX2	0.554849
ENSG00000106819	9	95218487	95244788	33	4	58140	1.0424	0.1486	ASPN	0.554805
ENSG00000003436	2	188328957	188430487	125	14	58140	1.0422	0.14865	TFPI	0.554873
ENSG00000143603	1	154669931	154842756	203	40	58140	1.0419	0.14872	KCNN3	0.555016
ENSG00000085491	1	108676658	108743471	111	7	58140	1.0417	0.14877	SLC25A24	0.554965
ENSG00000147481	8	50822349	51706678	1470	26	58140	1.0417	0.14878	SNTG1	0.554884
ENSG00000174226	8	101585116	101675643	220	17	58140	1.0413	0.14886	SNX31	0.555064
ENSG00000115841	2	38150330	38294285	399	23	58140	1.0409	0.14896	RMDN2	0.555319
ENSG00000120251	4	158125334	158287227	53	2	58140	1.0408	0.14899	GRIA2	0.555312
ENSG00000174125	4	38792298	38858438	276	17	58140	1.0405	0.14906	TLR1	0.555454
ENSG00000258292	12	96196875	96217085	46	7	58140	1.04	0.14917	RP11-536G4.1	0.555746
ENSG00000131043	20	34824381	34858840	4	2	58140	1.04	0.14918	AAR2	0.555664
ENSG00000113558	5	133484633	133512729	31	4	58140	1.0398	0.14922	SKP1	0.555695
ENSG00000184956	11	1012821	1036706	7	2	58140	1.0397	0.14923	MUC6	0.555614
ENSG00000162711	1	247579458	247612410	68	11	58140	1.0394	0.14931	NLRP3	0.555793
ENSG00000159921	9	36214438	36277053	112	9	58140	1.0393	0.14934	GNE	0.555787
ENSG00000175040	3	142838173	142841800	4	2	58140	1.0388	0.14945	CHST2	0.556077
ENSG00000164040	4	129190397	129209984	20	4	58140	1.0382	0.14959	PGRMC2	0.55648
ENSG00000197798	11	126081309	126132881	72	9	58140	1.0381	0.1496	FAM118B	0.556399
ENSG00000170222	17	10600911	10614550	48	6	58140	1.0381	0.1496	ADPRM	0.55628
ENSG00000205445	21	45970240	45971388	4	1	58140	1.0381	0.14961	KRTAP10-2	0.556199
ENSG00000111799	6	75794042	75915767	113	14	58140	1.038	0.14964	COL12A1	0.556192
ENSG00000116954	1	39303870	39325495	25	4	58140	1.0376	0.14973	RRAGC	0.55629
ENSG00000076201	3	47422501	47454931	20	2	58140	1.0369	0.14989	PTPN23	0.556766
ENSG00000126500	11	63870660	63886645	35	6	58140	1.0365	0.14998	FLRT1	0.556982
ENSG00000114757	3	179512746	179754841	412	32	58140	1.0364	0.15	PEX5L	0.556938
ENSG00000198270	12	112369086	112450970	106	5	58140	1.0358	0.15014	TMEM116	0.557221
ENSG00000255339	10	102265385	102289638	22	1	58140	1.0357	0.15018	NDUFB8	0.557251
ENSG00000256206	11	14515329	14541890	21	3	58140	1.0355	0.15021	PSMA1	0.557244
ENSG00000140025	14	90261013	90421121	236	16	58140	1.0355	0.15023	EFCAB11	0.5572
ENSG00000129048	3	132316081	132337811	22	5	58140	1.0353	0.15027	ACKR4	0.55723
ENSG00000221986	1	109834987	109849663	4	2	58140	1.0351	0.1503	MYBPHL	0.557223
ENSG00000127903	19	57174020	57183151	36	4	58140	1.0349	0.15036	ZNF835	0.557327
ENSG00000234560	11	123900297	123901341	4	2	58140	1.0348	0.15038	OR10G8	0.557283
ENSG00000119396	9	123940415	123985292	54	7	58140	1.0348	0.15039	RAB14	0.557202
ENSG00000084733	2	26256976	26360323	27	1	58140	1.0347	0.15041	RAB10	0.557158
ENSG00000182271	17	28643351	28661077	9	1	58140	1.0344	0.15048	TMIGD1	0.557299
ENSG00000172209	7	107110463	107116098	3	1	58140	1.0341	0.15054	GPR22	0.557403
ENSG00000121742	13	20796110	20806534	6	2	58140	1.0341	0.15056	GJB6	0.557359
ENSG00000268485	2	242167319	242168850	4	2	58140	1.034	0.15058	AC104841.2	0.557315
ENSG00000174279	2	176942200	176948641	3	1	58140	1.0336	0.15065	EVX2	0.557456
ENSG00000244067	6	52614897	52628367	23	3	58140	1.0335	0.15068	GSTA2	0.557449
ENSG00000143156	1	169101769	169337205	513	11	58140	1.0334	0.15071	NME7	0.557442
ENSG00000100350	22	36883237	36903148	45	3	58140	1.0332	0.15077	FOXRED2	0.557428
ENSG00000105810	7	92234235	92465908	155	16	58140	1.0327	0.15086	CDK6	0.557643
ENSG00000198648	2	168810530	169104651	737	38	58140	1.0326	0.1509	STK39	0.557673
ENSG00000184154	11	71791382	71821828	40	2	58140	1.0324	0.15095	LRTOMT	0.557739
ENSG00000185245	17	4835592	4838325	3	1	58140	1.0323	0.15098	GP1BA	0.557732
ENSG00000147874	9	19053141	19103117	113	11	58140	1.0322	0.15099	HAUS6	0.557651
ENSG00000146707	7	76239303	76256578	51	6	58140	1.0318	0.15108	POMZP3	0.557866
ENSG00000177432	4	89617066	89619386	4	2	58140	1.0317	0.15112	NAP1L5	0.557896
ENSG00000185504	17	79506911	79520987	9	1	58140	1.0314	0.15118	C17orf70	0.557881
ENSG00000166183	14	104552016	104579098	20	1	58140	1.0312	0.15121	ASPG	0.557874
ENSG00000177694	3	174156363	175523428	2422	141	58140	1.0312	0.15122	NAALADL2	0.557793
ENSG00000133454	22	26138111	26427007	638	54	58140	1.0304	0.1514	MYO18B	0.558339
ENSG00000254440	6	138537129	138539627	8	1	58140	1.0301	0.15148	PBOV1	0.558517
ENSG00000100206	22	38914954	38966291	30	4	58140	1.03	0.15151	DMC1	0.558509
ENSG00000179115	19	13033293	13044851	5	2	58140	1.0297	0.15157	FARSA	0.558613
ENSG00000125780	20	2276647	2321724	7	2	58140	1.0296	0.15159	TGM3	0.558569
ENSG00000141639	18	48086448	48258194	305	31	58140	1.0296	0.15161	MAPK4	0.558524
ENSG00000143353	1	219347186	219386207	20	3	58140	1.0292	0.15168	LYPLAL1	0.558665
ENSG00000054179	9	139942550	139948497	5	1	58140	1.0292	0.1517	ENTPD2	0.55862
ENSG00000187783	10	45406648	45432450	51	6	58140	1.0292	0.1517	TMEM72	0.558503
ENSG00000196781	9	84198598	84304220	122	24	58140	1.0291	0.15171	TLE1	0.558422
ENSG00000021300	11	73357223	73373864	30	4	58140	1.0287	0.1518	PLEKHB1	0.558636
ENSG00000204193	9	113065801	113100127	53	9	58140	1.0286	0.15183	TXNDC8	0.558628
ENSG00000147669	8	101162812	101166230	4	2	58140	1.0284	0.15189	POLR2K	0.558731
ENSG00000100099	22	26839389	26879803	85	7	58140	1.0283	0.1519	HPS4	0.558651
ENSG00000267106	19	9731967	9756572	5	2	58140	1.0283	0.15191	C19orf82	0.55857
ENSG00000144747	3	69068978	69101484	39	5	58140	1.0282	0.15192	TMF1	0.558489
ENSG00000171617	5	73923234	73937249	10	1	58140	1.0279	0.15201	ENC1	0.558702
ENSG00000135093	12	109460894	109525831	23	5	58140	1.0273	0.15213	USP30	0.559026
ENSG00000138029	2	26466038	26513336	42	2	58140	1.027	0.1522	HADHB	0.559165
ENSG00000152670	5	55033845	55112985	111	8	58140	1.027	0.15221	DDX4	0.559085
ENSG00000112033	6	35310335	35395968	115	10	58140	1.0269	0.15223	PPARD	0.559041
ENSG00000149357	11	71796941	71814433	22	2	58140	1.0266	0.15231	LAMTOR1	0.559099
ENSG00000257545	12	106889736	107168696	291	22	58140	1.0265	0.15232	RP11-144F15.1	0.559019
ENSG00000236981	11	123893720	123894655	8	2	58140	1.0259	0.15246	OR10G9	0.559297
ENSG00000196950	2	196440701	196602426	221	19	58140	1.0257	0.15253	SLC39A10	0.559437
ENSG00000089101	20	20033158	20341346	562	23	58140	1.0255	0.15256	C20orf26	0.559429
ENSG00000172403	4	119809996	119982402	373	42	58140	1.0253	0.15261	SYNPO2	0.559495
ENSG00000153827	2	230628554	230787955	82	6	58140	1.0249	0.1527	TRIP12	0.559708
ENSG00000139055	12	15066969	15092016	70	7	58140	1.0239	0.15293	ERP27	0.560433
ENSG00000172244	5	43486803	43515247	36	4	58140	1.0234	0.15306	C5orf34	0.560792
ENSG00000164144	4	153701089	153839615	185	13	58140	1.0223	0.15332	ARFIP1	0.561509
ENSG00000026508	11	35160417	35253949	133	22	58140	1.0222	0.15335	CD44	0.561501
ENSG00000164509	5	55147207	55218678	90	8	58140	1.0221	0.15337	IL31RA	0.561457
ENSG00000169194	5	131991955	131996802	6	1	58140	1.0221	0.15337	IL13	0.561339
ENSG00000107807	10	102889257	102897545	13	3	58140	1.0217	0.15345	TLX1	0.561515
ENSG00000169813	10	43881065	43904614	40	5	58140	1.0214	0.15353	HNRNPF	0.56169
ENSG00000205707	12	25348150	25362579	20	2	58140	1.0211	0.15361	LYRM5	0.561865
ENSG00000255284	11	777578	784297	8	3	58140	1.0211	0.15362	AP006621.5	0.561784
ENSG00000103175	16	84328252	84363450	42	7	58140	1.021	0.15364	WFDC1	0.561739
ENSG00000164008	1	43232940	43263968	34	5	58140	1.0206	0.15371	C1orf50	0.561878
ENSG00000072518	11	63606400	63678491	23	3	58140	1.0205	0.15375	MARK2	0.561906
ENSG00000165233	9	95858500	95875565	26	2	58140	1.0201	0.15385	C9orf89	0.562154
ENSG00000196569	6	129204342	129837714	667	41	58140	1.0198	0.15391	LAMA2	0.562138
ENSG00000100221	22	39081548	39097561	11	2	58140	1.0195	0.15398	JOSD1	0.562276
ENSG00000137500	11	82970139	82997450	57	7	58140	1.0191	0.15409	CCDC90B	0.562561
ENSG00000196562	20	46285092	46415360	164	34	58140	1.019	0.1541	SULF2	0.562479
ENSG00000236287	11	10833621	10880343	36	2	58140	1.0188	0.15414	ZBED5	0.562508
ENSG00000150636	18	66382446	66722426	755	50	58140	1.0188	0.15414	CCDC102B	0.562391
ENSG00000203301	1	2143360	2145620	3	1	58140	1.0187	0.15416	AL590822.1	0.562346
ENSG00000144230	2	128403439	128410213	8	2	58140	1.0188	0.15416	GPR17	0.562229
ENSG00000104447	8	116420724	116821899	380	18	58140	1.0185	0.15421	TRPS1	0.562294
ENSG00000167881	17	74035184	74068734	36	1	58140	1.0184	0.15424	SRP68	0.562286
ENSG00000103051	16	70514471	70557468	20	2	58140	1.0183	0.15426	COG4	0.562241
ENSG00000120029	10	103605356	103815950	97	7	58140	1.0182	0.1543	C10orf76	0.56227
ENSG00000256349	11	66276550	66301084	37	4	58140	1.0181	0.15432	CTD-3074O7.11	0.562225
ENSG00000132432	7	54819943	54827667	12	3	58140	1.0172	0.15452	SEC61G	0.562837
ENSG00000265817	8	95390605	95449180	110	7	58140	1.0171	0.15455	FSBP	0.562829
ENSG00000141934	19	281040	291393	13	3	58140	1.0171	0.15456	PPAP2C	0.562748
ENSG00000197705	18	30252634	30353025	150	5	58140	1.0165	0.1547	KLHL14	0.562906
ENSG00000186094	1	48998527	50489585	1429	29	58140	1.0164	0.15472	AGBL4	0.562861
ENSG00000154102	16	85723690	85784735	88	8	58140	1.016	0.1548	C16orf74	0.563035
ENSG00000175029	10	126676421	126849739	309	34	58140	1.016	0.15481	CTBP2	0.562954
ENSG00000253787	5	67485704	67494235	6	2	58140	1.0157	0.1549	RP11-404L6.2	0.563164
ENSG00000268358	5	111755280	111756310	3	1	58140	1.0155	0.15492	EPB41L4A-AS2	0.56312
ENSG00000141448	18	19749404	19782491	17	4	58140	1.0151	0.15503	GATA6	0.563402
ENSG00000142794	1	21766621	21811498	96	7	58140	1.0142	0.15523	NBPF3	0.563895
ENSG00000143624	1	153700543	153746555	8	1	58140	1.014	0.15529	INTS3	0.563878
ENSG00000111181	12	299243	323736	17	3	58140	1.0135	0.15541	SLC6A12	0.564197
ENSG00000164066	4	128544426	128647892	91	6	58140	1.0134	0.15543	INTU	0.564152
ENSG00000150456	13	21302870	21348097	45	1	58140	1.0134	0.15543	N6AMT2	0.564035
ENSG00000229729	3	88108424	88188123	127	4	58140	1.0133	0.15546	RP11-159G9.5	0.564027
ENSG00000265352	18	69399851	69455364	214	14	58140	1.0132	0.15548	RP11-723G8.2	0.563982
ENSG00000240021	1	178482212	178517734	61	6	58140	1.0131	0.15551	TEX35	0.563974
ENSG00000075043	20	62037542	62103993	133	12	58140	1.013	0.15553	KCNQ2	0.563929
ENSG00000170144	2	178077291	178088686	11	2	58140	1.0128	0.15558	HNRNPA3	0.563994
ENSG00000087157	17	76374721	76421195	127	10	58140	1.0127	0.15561	PGS1	0.563985
ENSG00000136935	9	127640646	127710771	99	12	58140	1.0121	0.15576	GOLGA1	0.564412
ENSG00000100764	14	90722839	90738968	56	2	58140	1.0113	0.15594	PSMC1	0.56483
ENSG00000174238	17	1421012	1466110	86	6	58140	1.0108	0.15605	PITPNA	0.565111
ENSG00000182742	17	46652875	46657473	7	2	58140	1.0108	0.15605	HOXB4	0.564994
ENSG00000241322	17	15468798	15522826	29	3	58140	1.0108	0.15606	CDRT1	0.564913
ENSG00000004455	1	33473585	33546597	83	5	58140	1.0104	0.15615	AK2	0.565122
ENSG00000134453	10	6130950	6159420	78	13	58140	1.0099	0.15628	RBM17	0.565475
ENSG00000105612	19	12986025	12992282	3	1	58140	1.0097	0.15633	DNASE2	0.565539
ENSG00000013810	4	1723227	1746898	92	7	58140	1.0094	0.15638	TACC3	0.565603
ENSG00000048140	5	176074388	176086058	29	5	58140	1.0087	0.15656	TSPAN17	0.56602
ENSG00000170381	7	82993222	83278326	582	24	58140	1.0083	0.15664	SEMA3E	0.566075
ENSG00000272410	3	10291056	10327480	72	8	58140	1.0082	0.15668	RP11-438J1.1	0.565985
ENSG00000157570	11	44748015	44953972	366	45	58140	1.0079	0.15674	TSPAN18	0.566085
ENSG00000169733	17	80005778	80009707	7	1	58140	1.008	0.15674	RFNG	0.565968
ENSG00000070193	5	44303646	44389808	146	11	58140	1.0078	0.15679	FGF10	0.566031
ENSG00000118515	6	134490384	134639250	190	27	58140	1.0077	0.15681	SGK1	0.565987
ENSG00000160746	3	43396351	43733086	251	17	58140	1.0076	0.15682	ANO10	0.565906
ENSG00000172350	11	119019722	119033360	26	4	58140	1.0075	0.15686	ABCG4	0.565933
ENSG00000173406	1	57460451	59012406	2913	196	58140	1.0074	0.15688	DAB1	0.565889
ENSG00000196981	3	122130715	122134882	4	2	58140	1.0072	0.15692	WDR5B	0.565799
ENSG00000175121	20	43738093	43743813	14	4	58140	1.0072	0.15692	WFDC5	0.565683
ENSG00000118762	4	88928820	88998929	83	9	58140	1.0071	0.15695	PKD2	0.565674
ENSG00000163320	3	88101094	88199035	155	4	58140	1.0067	0.15705	CGGBP1	0.565801
ENSG00000152102	2	131805449	131851033	26	1	58140	1.0065	0.15708	FAM168B	0.565792
ENSG00000112379	6	138483058	138665800	196	13	58140	1.0064	0.15711	KIAA1244	0.565784
ENSG00000080819	3	98239976	98312567	126	19	58140	1.0064	0.15712	CPOX	0.565703
ENSG00000100362	22	37196728	37215523	39	5	58140	1.0061	0.15719	PVALB	0.565839
ENSG00000117016	1	41086351	41131329	90	12	58140	1.0057	0.15728	RIMS3	0.566046
ENSG00000102796	13	52342129	52378293	24	7	58140	1.0056	0.15731	DHRS12	0.566037
ENSG00000139351	12	102122426	102133250	11	3	58140	1.0051	0.15741	SYCP3	0.566281
ENSG00000162722	1	248020501	248041507	51	3	58140	1.0046	0.15754	TRIM58	0.566632
ENSG00000164691	6	159455500	159466184	23	2	58140	1.0046	0.15754	TAGAP	0.566515
ENSG00000105143	19	15060846	15133802	269	22	58140	1.0041	0.15767	SLC1A6	0.566866
ENSG00000101446	20	44141101	44144264	3	1	58140	1.004	0.15769	SPINT3	0.566821
ENSG00000162772	1	212738676	212794119	95	14	58140	1.0033	0.15785	ATF3	0.56728
ENSG00000082269	6	71122644	71270877	183	3	58140	1.0033	0.15786	FAM135A	0.567199
ENSG00000075643	18	33767482	33852120	152	18	58140	1.0033	0.15787	MOCOS	0.567118
ENSG00000050327	7	144052381	144077725	6	1	58140	1.0032	0.15788	ARHGEF5	0.567037
ENSG00000156463	5	145316142	145461354	203	7	58140	1.0025	0.15806	SH3RF2	0.567567
ENSG00000100029	22	30972612	31003070	43	6	58140	1.0022	0.15812	PES1	0.567666
ENSG00000101751	18	51795774	51847636	85	4	58140	1.0021	0.15815	POLI	0.567657
ENSG00000174483	11	66278077	66301098	34	3	58140	1.002	0.15817	BBS1	0.567612
ENSG00000122481	1	95699711	95712781	16	4	58140	1.0018	0.15822	RWDD3	0.567675
ENSG00000188883	7	139137436	139168458	27	3	58140	1.0015	0.15829	KLRG2	0.56781
ENSG00000061987	12	62860597	62991363	195	13	58140	1.0014	0.15832	MON2	0.567801
ENSG00000139687	13	48877887	49056122	131	7	58140	1.0012	0.15837	RB1	0.567864
ENSG00000167800	11	67398774	67407031	15	2	58140	1.0011	0.15838	TBX10	0.567783
ENSG00000269699	19	57285920	57352097	42	6	58140	1.0011	0.1584	ZIM2	0.567738
ENSG00000177570	8	119201698	119634234	779	49	58140	1.0009	0.15843	SAMD12	0.567729
ENSG00000099385	16	30844947	30906281	11	1	58140	1.0009	0.15844	BCL7C	0.567649
ENSG00000260914	16	69333585	69354614	24	4	58140	1.0007	0.15849	RP11-343C2.11	0.567711
ENSG00000008083	6	15246527	15522252	427	32	58140	0.99995	0.15867	JARID2	0.56824
ENSG00000149761	11	63993413	63998158	6	2	58140	0.99967	0.15874	NUDT22	0.568374
ENSG00000268361	19	44058844	44097188	51	9	58140	0.99959	0.15875	L34079.2	0.568293
ENSG00000186300	19	2841433	2860482	24	2	58140	0.99958	0.15876	ZNF555	0.568213
ENSG00000213281	1	115247090	115259515	3	1	58140	0.99944	0.15879	NRAS	0.568203
ENSG00000114650	3	47455203	47518616	29	2	58140	0.99895	0.15891	SCAP	0.568516
ENSG00000158941	8	22462145	22479027	48	6	58140	0.9989	0.15892	CCAR2	0.568436
ENSG00000087365	11	65818200	65836779	27	6	58140	0.99888	0.15893	SF3B2	0.568355
ENSG00000121634	1	147374946	147381393	11	2	58140	0.99846	0.15903	GJA8	0.56848
ENSG00000115386	2	79347488	79350545	7	2	58140	0.99841	0.15904	REG1A	0.5684
ENSG00000125971	20	33104214	33128762	13	2	58140	0.99809	0.15912	DYNLRB1	0.568569
ENSG00000186063	1	222841355	222886552	58	7	58140	0.99797	0.15915	AIDA	0.56856
ENSG00000078081	3	182840001	182881627	124	13	58140	0.99784	0.15918	LAMP3	0.568551
ENSG00000184454	1	24882602	24935819	186	20	58140	0.99752	0.15926	NCMAP	0.568604
ENSG00000175536	11	74202757	74204778	3	1	58140	0.99717	0.15934	LIPT2	0.568774
ENSG00000165805	12	88373816	88427814	13	1	58140	0.99715	0.15935	C12orf50	0.568693
ENSG00000188786	1	38275239	38325292	36	5	58140	0.99701	0.15938	MTF1	0.568684
ENSG00000184601	14	105046021	105056852	15	2	58140	0.99693	0.1594	C14orf180	0.568639
ENSG00000161533	17	73937588	73975515	75	6	58140	0.99663	0.15947	ACOX1	0.568773
ENSG00000182628	17	57187312	57232630	28	3	58140	0.9963	0.15955	SKA2	0.568942
ENSG00000011454	9	125703112	125867145	153	7	58140	0.99584	0.15966	RABGAP1	0.569218
ENSG00000198604	14	35221937	35344853	228	13	58140	0.99576	0.15968	BAZ1A	0.569174
ENSG00000117691	1	212606229	212619714	34	5	58140	0.99545	0.15976	NENF	0.569343
ENSG00000095564	10	93683526	93790082	108	6	58140	0.99518	0.15983	BTAF1	0.569476
ENSG00000171234	4	69917081	69978705	262	6	58140	0.99507	0.15985	UGT2B7	0.569431
ENSG00000162836	1	147101453	147142618	58	6	58140	0.99492	0.15989	ACP6	0.569457
ENSG00000070367	14	57670518	57735726	72	2	58140	0.99429	0.16004	EXOC5	0.569643
ENSG00000124587	6	42931608	42946958	43	5	58140	0.99411	0.16008	PEX6	0.56967
ENSG00000112144	6	52866077	52926600	27	3	58140	0.99401	0.16011	ICK	0.56966
ENSG00000182218	14	100111447	100146906	72	8	58140	0.99389	0.16014	HHIPL1	0.569651
ENSG00000176293	19	58570607	58597677	46	4	58140	0.99385	0.16015	ZNF135	0.569571
ENSG00000170927	6	51480098	51952423	859	33	58140	0.99377	0.16017	PKHD1	0.569526
ENSG00000152684	5	52083774	52099880	22	5	58140	0.99357	0.16022	PELO	0.569588
ENSG00000107815	10	102747124	102754158	7	1	58140	0.99356	0.16022	C10orf2	0.569472
ENSG00000237289	15	43885252	43897099	12	2	58140	0.99341	0.16025	CKMT1B	0.569463
ENSG00000162511	1	31205316	31230667	25	9	58140	0.99339	0.16026	LAPTM5	0.569382
ENSG00000088386	13	99336055	99404908	86	19	58140	0.99318	0.16031	SLC15A1	0.569444
ENSG00000081059	5	133450402	133487556	44	5	58140	0.99286	0.16039	TCF7	0.569613
ENSG00000205863	13	24465238	24476794	24	1	58140	0.99283	0.1604	C1QTNF9B	0.569532
ENSG00000205436	14	103566481	103576896	16	3	58140	0.99255	0.16046	EXOC3L4	0.56963
ENSG00000142512	19	51913275	51921057	3	1	58140	0.9923	0.16052	SIGLEC10	0.569727
ENSG00000122482	1	91380859	91487829	97	4	58140	0.99227	0.16053	ZNF644	0.569647
ENSG00000159259	21	37757676	37791313	10	1	58140	0.99229	0.16053	CHAF1B	0.569531
ENSG00000175877	7	73275489	73280223	12	2	58140	0.99219	0.16055	WBSCR28	0.569486
ENSG00000132819	20	55966463	55984389	18	2	58140	0.99212	0.16057	RBM38	0.569442
ENSG00000250317	4	25863452	25931435	113	13	58140	0.99196	0.16061	SMIM20	0.569468
ENSG00000131351	19	17160539	17186435	74	9	58140	0.99181	0.16065	HAUS8	0.569494
ENSG00000120875	8	29190581	29208185	19	3	58140	0.99167	0.16068	DUSP4	0.569485
ENSG00000128159	22	50656118	50683421	67	6	58140	0.99128	0.16077	TUBGCP6	0.569689
ENSG00000163466	2	219081817	219119079	27	1	58140	0.99119	0.1608	ARPC2	0.569564
ENSG00000165899	12	80603233	80772870	147	13	58140	0.9907	0.16092	OTOGL	0.569873
ENSG00000120903	8	27317279	27337400	45	5	58140	0.99057	0.16095	CHRNA2	0.569864
ENSG00000197442	6	136878185	137113656	343	29	58140	0.99027	0.16102	MAP3K5	0.569996
ENSG00000136866	9	115800660	115819039	13	3	58140	0.99015	0.16105	ZFP37	0.569987
ENSG00000168461	18	9708162	9862548	336	50	58140	0.98985	0.16112	RAB31	0.570119
ENSG00000113269	5	179338651	179499118	230	19	58140	0.98952	0.1612	RNF130	0.570287
ENSG00000159455	1	152647771	152659877	24	3	58140	0.98951	0.16121	LCE2B	0.570207
ENSG00000101096	20	50003494	50179370	221	33	58140	0.9895	0.16121	NFATC2	0.570092
ENSG00000184903	7	110303110	111202573	808	41	58140	0.98934	0.16125	IMMP2L	0.570118
ENSG00000027075	14	61654277	62017694	723	69	58140	0.98907	0.16131	PRKCH	0.570214
ENSG00000089723	14	94492675	94515276	46	5	58140	0.98892	0.16135	OTUB2	0.57024
ENSG00000024422	19	48216600	48246391	24	2	58140	0.98894	0.16135	EHD2	0.570125
ENSG00000120440	6	167738574	167772991	79	10	58140	0.98882	0.16138	TTLL2	0.570116
ENSG00000142002	19	4675236	4724685	25	4	58140	0.9888	0.16138	DPP9	0.570001
ENSG00000146360	6	110299514	110301921	3	1	58140	0.98858	0.16143	GPR6	0.570062
ENSG00000163629	4	87515468	87736324	238	9	58140	0.98826	0.16151	PTPN13	0.570229
ENSG00000085382	6	105175968	105307794	157	7	58140	0.98819	0.16153	HACE1	0.570185
ENSG00000124155	20	44044717	44054884	3	1	58140	0.98788	0.16161	PIGT	0.570237
ENSG00000175766	5	176057683	176073642	19	5	58140	0.98779	0.16163	EIF4E1B	0.570192
ENSG00000164867	7	150688083	150711676	22	5	58140	0.98758	0.16168	NOS3	0.570253
ENSG00000184029	21	39323728	39493454	199	27	58140	0.98739	0.16173	DSCR4	0.570314
ENSG00000184672	8	85095022	85834079	702	22	58140	0.9872	0.16177	RALYL	0.57034
ENSG00000205038	8	110374706	110542559	214	3	58140	0.98714	0.16179	PKHD1L1	0.570296
ENSG00000197245	1	26485511	26489119	6	2	58140	0.98671	0.16189	FAM110D	0.570533
ENSG00000090487	15	65255362	65282648	30	3	58140	0.98614	0.16203	SPG21	0.570912
ENSG00000168356	3	38887260	38992052	143	9	58140	0.9859	0.16209	SCN11A	0.571008
ENSG00000122335	6	158530536	158589312	56	3	58140	0.98587	0.1621	SERAC1	0.570928
ENSG00000127415	4	980785	998316	13	2	58140	0.98546	0.1622	IDUA	0.571165
ENSG00000063180	19	49141199	49149569	10	2	58140	0.98538	0.16222	CA11	0.57112
ENSG00000100284	22	35695268	35743985	94	10	58140	0.98517	0.16227	TOM1	0.571181
ENSG00000158125	2	31557187	31637581	132	18	58140	0.98492	0.16233	XDH	0.571277
ENSG00000171790	1	41481269	41488909	18	5	58140	0.98473	0.16238	SLFNL1	0.571338
ENSG00000150316	11	94695787	94706776	14	3	58140	0.98416	0.16252	CWC15	0.571601
ENSG00000122862	10	70847862	70864567	37	6	58140	0.98392	0.16258	SRGN	0.571697
ENSG00000139946	14	56584532	56768244	334	7	58140	0.98381	0.1626	PELI2	0.571652
ENSG00000267893	17	70036164	70036872	3	1	58140	0.98351	0.16268	AC007461.1	0.571818
ENSG00000148408	9	140772241	141019076	235	17	58140	0.98344	0.1627	CACNA1B	0.571773
ENSG00000119242	12	124403207	124457378	50	2	58140	0.98341	0.1627	CCDC92	0.571658
ENSG00000131437	5	132028320	132073330	43	2	58140	0.98335	0.16272	KIF3A	0.571614
ENSG00000181467	3	152880029	152886265	7	2	58140	0.98331	0.16273	RAP2B	0.571534
ENSG00000197362	7	148766735	148787874	3	1	58140	0.98297	0.16281	ZNF786	0.5717
ENSG00000197102	14	102430865	102517129	116	6	58140	0.98284	0.16284	DYNC1H1	0.57169
ENSG00000153922	5	98190908	98262240	84	6	58140	0.98269	0.16288	CHD1	0.571716
ENSG00000105784	7	87256864	87461611	161	7	58140	0.98267	0.16288	RUNDC3B	0.571601
ENSG00000147421	8	28747911	28922281	118	9	58140	0.98236	0.16296	HMBOX1	0.571767
ENSG00000079335	1	100810584	100985833	224	15	58140	0.98229	0.16298	CDC14A	0.571722
ENSG00000115459	2	85581517	85618875	62	7	58140	0.98223	0.16299	ELMOD3	0.571643
ENSG00000125850	20	17937623	18039832	235	19	58140	0.98226	0.16299	OVOL2	0.571528
ENSG00000171793	1	41445007	41478235	61	11	58140	0.98222	0.163	CTPS1	0.571448
ENSG00000221859	21	46057273	46058370	5	2	58140	0.98209	0.16303	KRTAP10-10	0.57121
ENSG00000120868	12	99038919	99129204	132	11	58140	0.98192	0.16307	APAF1	0.571235
ENSG00000144635	3	32567463	32612366	61	8	58140	0.9817	0.16312	DYNC1LI1	0.571296
ENSG00000221978	1	1321091	1334708	4	1	58140	0.98145	0.16318	CCNL2	0.571392
ENSG00000223547	19	12175514	12192380	32	2	58140	0.98123	0.16324	ZNF844	0.571487
ENSG00000113108	5	139937853	139973337	17	4	58140	0.98108	0.16328	APBB3	0.571513
ENSG00000006210	16	57406370	57418960	15	3	58140	0.98077	0.16335	CX3CL1	0.571643
ENSG00000158008	1	26346375	26362955	19	3	58140	0.98061	0.16339	EXTL1	0.571669
ENSG00000173917	17	46618256	46623441	8	2	58140	0.9805	0.16342	HOXB2	0.571545
ENSG00000115524	2	198254508	198299815	24	3	58140	0.98046	0.16343	SF3B1	0.571351
ENSG00000133962	14	92047040	92247051	249	30	58140	0.98045	0.16343	CATSPERB	0.571237
ENSG00000168542	2	189839046	189877472	46	6	58140	0.98032	0.16346	COL3A1	0.571227
ENSG00000182611	6	27782112	27782607	3	1	58140	0.98008	0.16352	HIST1H2AJ	0.571209
ENSG00000108679	17	76967320	76976191	13	4	58140	0.97973	0.16361	LGALS3BP	0.571409
ENSG00000109062	17	72744791	72765492	3	1	58140	0.97932	0.16371	SLC9A3R1	0.571644
ENSG00000141449	18	18822203	19105378	154	6	58140	0.97885	0.16383	GREB1L	0.571948
ENSG00000162267	3	52828784	52843025	35	3	58140	0.97847	0.16392	ITIH3	0.572148
ENSG00000205301	4	141363416	141419531	129	11	58140	0.97832	0.16396	RP11-542P2.1	0.572174
ENSG00000166510	18	52568740	52626739	56	4	58140	0.97822	0.16398	CCDC68	0.572129
ENSG00000162630	1	193148175	193155784	4	1	58140	0.97812	0.16401	B3GALT2	0.57212
ENSG00000105825	7	93514709	93520303	9	1	58140	0.97784	0.16408	TFPI2	0.572135
ENSG00000163519	3	108541545	108573852	20	5	58140	0.97777	0.16409	TRAT1	0.572056
ENSG00000100577	14	77787227	77797940	13	3	58140	0.97764	0.16413	GSTZ1	0.572081
ENSG00000103381	16	12756919	12897874	281	24	58140	0.97756	0.16415	CPPED1	0.572037
ENSG00000160216	21	45285067	45406417	137	14	58140	0.97689	0.16431	AGPAT3	0.57248
ENSG00000148300	9	136271186	136283164	29	1	58140	0.97684	0.16432	REXO4	0.572401
ENSG00000154229	17	64298754	64806861	975	75	58140	0.97684	0.16432	PRKCA	0.572287
ENSG00000100129	22	38244875	38285414	17	3	58140	0.97681	0.16433	EIF3L	0.572208
ENSG00000126882	9	134133463	134151934	9	2	58140	0.97666	0.16437	FAM78A	0.572233
ENSG00000135046	9	75766673	75785309	25	5	58140	0.97658	0.16439	ANXA1	0.572189
ENSG00000185988	19	1524073	1535455	4	1	58140	0.97655	0.1644	PLK5	0.572109
ENSG00000134371	1	193091147	193223031	79	2	58140	0.97591	0.16456	CDC73	0.572552
ENSG00000198363	8	62413116	62627155	330	22	58140	0.97574	0.1646	ASPH	0.572577
ENSG00000267706	19	55863669	55870884	5	1	58140	0.97569	0.16461	CTD-2105E13.6	0.572498
ENSG00000183578	15	51348795	51397473	74	6	58140	0.97514	0.16475	TNFAIP8L3	0.572871
ENSG00000170296	17	7143333	7146089	3	2	58140	0.97469	0.16486	GABARAP	0.573139
ENSG00000262526	17	7143746	7147954	3	2	58140	0.97469	0.16486	CTD-2545G14.7	0.573025
ENSG00000145332	4	88081255	88161466	78	8	58140	0.97464	0.16487	KLHL8	0.572946
ENSG00000189127	5	79852574	79866307	5	1	58140	0.97446	0.16491	ANKRD34B	0.572971
ENSG00000177602	17	3627211	3630067	8	1	58140	0.97442	0.16492	GSG2	0.572892
ENSG00000152904	1	235490665	235507847	12	1	58140	0.97437	0.16494	GGPS1	0.572848
ENSG00000181092	3	186560463	186576252	28	7	58140	0.97393	0.16505	ADIPOQ	0.573116
ENSG00000136197	7	42948325	42951904	5	1	58140	0.97385	0.16506	C7orf25	0.573037
ENSG00000136156	13	48807294	48837063	25	3	58140	0.97381	0.16507	ITM2B	0.572958
ENSG00000205189	8	81397854	81438500	34	2	58140	0.97278	0.16533	ZBTB10	0.573746
ENSG00000238243	1	248031277	248060449	56	8	58140	0.97248	0.1654	OR2W3	0.573875
ENSG00000164053	3	48488114	48507115	9	1	58140	0.97247	0.16541	ATRIP	0.573796
ENSG00000272047	6	158589384	158620376	26	2	58140	0.97244	0.16542	GTF2H5	0.573716
ENSG00000108561	17	5336097	5352150	21	4	58140	0.97244	0.16542	C1QBP	0.573603
ENSG00000130402	19	39138289	39222223	164	10	58140	0.97222	0.16547	ACTN4	0.573662
ENSG00000196396	20	49126891	49201299	95	11	58140	0.97193	0.16554	PTPN1	0.573791
ENSG00000146143	6	57179603	57513375	59	8	58140	0.97191	0.16555	PRIM2	0.573712
ENSG00000115138	2	25383722	25391772	9	3	58140	0.97185	0.16556	POMC	0.573633
ENSG00000166479	18	66340925	66382535	69	7	58140	0.97171	0.1656	TMX3	0.573658
ENSG00000176105	18	721588	812547	157	10	58140	0.97079	0.16583	YES1	0.57434
ENSG00000119778	2	23971534	24149984	174	3	58140	0.97068	0.16585	ATAD2B	0.574296
ENSG00000136051	12	105501102	105562912	106	10	58140	0.97019	0.16598	KIAA1033	0.574632
ENSG00000151725	4	185615772	185655287	33	1	58140	0.97009	0.166	CENPU	0.574588
ENSG00000148482	10	18240768	18332221	236	30	58140	0.96998	0.16603	SLC39A12	0.574578
ENSG00000107874	10	104183002	104192418	9	2	58140	0.96982	0.16607	CUEDC2	0.574602
ENSG00000155729	2	201353675	201384507	37	8	58140	0.96907	0.16625	KCTD18	0.575111
ENSG00000087258	16	56225302	56391356	284	29	58140	0.96895	0.16629	GNAO1	0.575022
ENSG00000177192	12	132413745	132428406	33	6	58140	0.96883	0.16632	PUS1	0.575012
ENSG00000168546	8	21547915	21669869	48	10	58140	0.96869	0.16635	GFRA2	0.575002
ENSG00000160194	21	44299754	44333414	90	5	58140	0.96811	0.1665	NDUFV3	0.575406
ENSG00000185112	3	194406622	194409762	8	1	58140	0.96786	0.16656	FAM43A	0.5755
ENSG00000155380	1	113454469	113499635	27	4	58140	0.9677	0.1666	SLC16A1	0.575524
ENSG00000149201	11	86085778	86134151	95	16	58140	0.96765	0.16661	CCDC81	0.575445
ENSG00000109320	4	103422486	103538459	133	7	58140	0.96706	0.16676	NFKB1	0.575849
ENSG00000241973	22	21061979	21213705	248	14	58140	0.96694	0.16679	PI4KA	0.575839
ENSG00000154237	15	101459420	101610317	259	17	58140	0.96683	0.16681	LRRK1	0.575794
ENSG00000249773	7	55954970	56022932	111	13	58140	0.9668	0.16682	MRPS17	0.575715
ENSG00000175868	11	14926543	15103888	272	8	58140	0.96649	0.1669	CALCB	0.575878
ENSG00000167612	12	52281744	52285448	7	2	58140	0.96645	0.16691	ANKRD33	0.575798
ENSG00000144485	2	239146908	239149303	3	2	58140	0.96635	0.16694	HES6	0.575788
ENSG00000119689	14	75348594	75370448	48	7	58140	0.96562	0.16712	DLST	0.576295
ENSG00000105928	7	24737972	24809244	117	14	58140	0.96528	0.1672	DFNA5	0.576344
ENSG00000125508	20	62172163	62178857	4	1	58140	0.9649	0.1673	SRMS	0.576461
ENSG00000173599	11	66615704	66725847	149	15	58140	0.96473	0.16734	PC	0.576485
ENSG00000132405	4	6910969	7034845	154	6	58140	0.96456	0.16738	TBC1D14	0.576509
ENSG00000151491	12	15773092	16035263	199	10	58140	0.96439	0.16743	EPS8	0.576454
ENSG00000164611	5	159848829	159855748	14	4	58140	0.96422	0.16747	PTTG1	0.576478
ENSG00000066405	3	137717577	137752494	42	5	58140	0.96407	0.1675	CLDN18	0.576468
ENSG00000186188	10	95326422	95364237	42	3	58140	0.96409	0.1675	FFAR4	0.576354
ENSG00000104951	19	50392911	50432796	29	5	58140	0.96383	0.16757	IL4I1	0.576482
ENSG00000172239	5	43526369	43557860	41	4	58140	0.96361	0.16762	PAIP1	0.57654
ENSG00000256646	7	42948872	42971773	6	1	58140	0.96349	0.16765	PSMA2	0.57653
ENSG00000110422	11	33278218	33378569	59	3	58140	0.96349	0.16765	HIPK3	0.576416
ENSG00000111596	12	70636774	70748773	191	12	58140	0.96348	0.16765	CNOT2	0.576303
ENSG00000135747	1	247108849	247242113	98	9	58140	0.96321	0.16772	ZNF670	0.57643
ENSG00000231500	6	33239787	33244287	7	2	58140	0.96272	0.16784	RPS18	0.576729
ENSG00000140950	16	84511681	84587639	312	30	58140	0.96271	0.16785	TLDC1	0.57665
ENSG00000135740	16	67271586	67306093	6	1	58140	0.96267	0.16786	SLC9A5	0.576571
ENSG00000090621	1	40026488	40042462	10	3	58140	0.96261	0.16787	PABPC4	0.576492
ENSG00000125966	20	33814457	33864801	43	7	58140	0.96258	0.16788	MMP24	0.576413
ENSG00000204033	10	85980254	85985345	16	3	58140	0.96214	0.16799	LRIT2	0.576564
ENSG00000136560	2	161993419	162092732	78	2	58140	0.96198	0.16803	TANK	0.576588
ENSG00000254505	14	24678789	24683075	5	2	58140	0.9619	0.16805	CHMP4A	0.576544
ENSG00000151466	4	129786076	130014764	494	16	58140	0.96135	0.16819	SCLT1	0.576911
ENSG00000132361	17	2592680	2615957	11	1	58140	0.96135	0.16819	CLUH	0.576798
ENSG00000165533	14	89290497	89344335	87	11	58140	0.96116	0.16824	TTC8	0.576743
ENSG00000121578	3	118930579	118959950	88	10	58140	0.96089	0.1683	B4GALT4	0.576609
ENSG00000183250	21	46352729	46359828	17	2	58140	0.96089	0.1683	C21orf67	0.576496
ENSG00000183607	2	69172364	69180102	11	2	58140	0.96076	0.16834	GKN2	0.57652
ENSG00000163510	2	180809603	180871840	90	6	58140	0.9601	0.1685	CWC22	0.576729
ENSG00000243955	6	52656462	52668708	16	1	58140	0.9598	0.16858	GSTA1	0.576777
ENSG00000100024	22	24863206	24924358	60	5	58140	0.95976	0.16859	UPB1	0.576698
ENSG00000196419	22	42017123	42060044	39	2	58140	0.95968	0.16861	XRCC6	0.576653
ENSG00000258839	16	89978527	89987385	22	3	58140	0.95961	0.16862	MC1R	0.576575
ENSG00000111817	6	116575336	116762424	191	11	58140	0.95947	0.16866	DSE	0.576599
ENSG00000214491	22	30918786	30942669	46	6	58140	0.95942	0.16867	SEC14L6	0.57652
ENSG00000272325	6	34247456	34360451	268	11	58140	0.95921	0.16873	NUDT3	0.576612
ENSG00000242852	19	12571998	12624668	121	4	58140	0.95899	0.16878	ZNF709	0.576671
ENSG00000258830	12	57643392	57690267	46	7	58140	0.95846	0.16892	RP11-123K3.4	0.577036
ENSG00000262633	17	45000499	45124520	217	14	58140	0.95837	0.16894	RP11-156P1.2	0.576992
ENSG00000100731	14	71374122	71582099	229	11	58140	0.95805	0.16902	PCNX	0.577152
ENSG00000100353	22	36906897	36925483	4	1	58140	0.95789	0.16906	EIF3D	0.577176
ENSG00000160570	19	42702750	42724292	16	1	58140	0.95756	0.16914	DEDD2	0.577336
ENSG00000197299	15	91260558	91358859	214	12	58140	0.95747	0.16917	BLM	0.577326
ENSG00000105722	19	42751724	42759309	5	1	58140	0.95746	0.16917	ERF	0.577213
ENSG00000154781	3	14693271	14714166	39	4	58140	0.9574	0.16918	CCDC174	0.577134
ENSG00000140943	16	84087368	84150511	142	15	58140	0.95737	0.16919	MBTPS1	0.577056
ENSG00000215462	13	50007495	50020554	21	5	58140	0.9573	0.16921	AL136218.1	0.577011
ENSG00000172432	6	43573053	43596899	13	1	58140	0.95689	0.16931	GTPBP2	0.57724
ENSG00000089159	12	120648250	120703574	60	5	58140	0.95659	0.16939	PXN	0.5774
ENSG00000187951	15	30916697	31065196	70	2	58140	0.95652	0.1694	ARHGAP11B	0.577321
ENSG00000137575	8	59465483	59495419	38	3	58140	0.95643	0.16943	SDCBP	0.577311
ENSG00000146197	6	35182190	35220856	28	4	58140	0.95637	0.16944	SCUBE3	0.577232
ENSG00000130811	19	10225693	10230596	8	2	58140	0.95611	0.16951	EIF3G	0.577358
ENSG00000008018	6	170844205	170862429	21	3	58140	0.95607	0.16952	PSMB1	0.57728
ENSG00000136897	9	104149915	104160896	7	2	58140	0.95591	0.16956	MRPL50	0.577304
ENSG00000232112	3	48481667	48485616	7	1	58140	0.95581	0.16958	TMA7	0.577259
ENSG00000150455	11	126152960	126168740	34	7	58140	0.95557	0.16964	TIRAP	0.577351
ENSG00000249992	3	45265958	45267770	4	1	58140	0.95528	0.16972	TMEM158	0.577511
ENSG00000163026	2	24252210	24272445	16	3	58140	0.95486	0.16982	C2orf44	0.577738
ENSG00000124459	19	44416781	44439430	55	6	58140	0.9548	0.16984	ZNF45	0.577694
ENSG00000059377	7	139476850	139720125	232	35	58140	0.95475	0.16985	TBXAS1	0.577616
ENSG00000173473	3	47626762	47823596	149	6	58140	0.95452	0.16991	SMARCC1	0.577707
ENSG00000118596	12	59989848	60176395	276	14	58140	0.95452	0.16991	SLC16A7	0.577595
ENSG00000100813	14	23527773	23564823	47	6	58140	0.95391	0.17006	ACIN1	0.577992
ENSG00000099849	11	560404	564021	3	1	58140	0.95351	0.17017	RASSF7	0.578254
ENSG00000233493	19	55890613	55895966	4	1	58140	0.9532	0.17024	TMEM238	0.578379
ENSG00000171772	10	135367404	135382876	84	3	58140	0.95319	0.17025	SYCE1	0.578301
ENSG00000091136	7	107564244	107643700	85	13	58140	0.95299	0.1703	LAMB1	0.578358
ENSG00000109919	11	47638867	47664175	13	3	58140	0.95296	0.17031	MTCH2	0.57828
ENSG00000251655	12	11504757	11548500	29	4	58140	0.95275	0.17036	PRB1	0.578337
ENSG00000124635	6	27093676	27100541	8	3	58140	0.95219	0.1705	HIST1H2BJ	0.5787
ENSG00000204661	5	179068545	179072047	4	2	58140	0.95216	0.17051	C5orf60	0.578621
ENSG00000065613	10	105726959	105788991	105	7	58140	0.95197	0.17056	SLK	0.578566
ENSG00000158966	1	64936428	65158741	202	28	58140	0.95168	0.17063	CACHD1	0.578691
ENSG00000107147	9	138594031	138684992	67	7	58140	0.95144	0.17069	KCNT1	0.57867
ENSG00000110195	11	71900602	71907345	13	3	58140	0.95136	0.17071	FOLR1	0.578626
ENSG00000115523	2	85912298	85925977	24	2	58140	0.95103	0.1708	GNLY	0.578819
ENSG00000163608	3	112721287	112738708	24	5	58140	0.9507	0.17088	C3orf17	0.578977
ENSG00000047579	6	15523032	15663289	169	8	58140	0.95048	0.17093	DTNBP1	0.579034
ENSG00000166228	10	72642037	72648541	9	3	58140	0.95047	0.17094	PCBD1	0.578956
ENSG00000147439	8	22477931	22526661	95	10	58140	0.95036	0.17096	BIN3	0.578912
ENSG00000109046	17	25621102	25640657	18	1	58140	0.95025	0.17099	WSB1	0.578901
ENSG00000132522	17	7214643	7218883	3	1	58140	0.94979	0.17111	GPS2	0.579083
ENSG00000075089	12	100592900	100635643	17	1	58140	0.94945	0.17119	ACTR6	0.579241
ENSG00000137845	15	58887403	59042177	163	9	58140	0.9493	0.17123	ADAM10	0.579265
ENSG00000138614	15	65871091	65903627	48	4	58140	0.94914	0.17128	VWA9	0.579322
ENSG00000169282	3	155755490	156256545	540	48	58140	0.949	0.17131	KCNAB1	0.579311
ENSG00000111669	12	6976283	6980112	10	2	58140	0.94894	0.17132	TPI1	0.579233
ENSG00000166825	15	90328120	90358633	37	1	58140	0.94898	0.17132	ANPEP	0.579121
ENSG00000142065	19	36827162	36870101	58	6	58140	0.94897	0.17132	ZFP14	0.579009
ENSG00000268111	20	44095910	44107452	32	6	58140	0.94865	0.1714	AL031663.1	0.579055
ENSG00000107130	9	132934857	132999583	82	10	58140	0.94851	0.17143	NCS1	0.579044
ENSG00000172992	17	43100708	43138473	52	8	58140	0.94827	0.1715	DCAKD	0.579169
ENSG00000144290	2	162280843	162841792	455	6	58140	0.94804	0.17155	SLC4A10	0.579114
ENSG00000151834	4	46250444	46477247	301	14	58140	0.94805	0.17155	GABRA2	0.579002
ENSG00000077616	11	89864683	89926062	173	7	58140	0.94753	0.17169	NAALAD2	0.579363
ENSG00000171865	2	3592383	3606206	21	4	58140	0.94724	0.17176	RNASEH1	0.579487
ENSG00000231274	19	56052023	56056909	6	2	58140	0.94672	0.17189	SBK3	0.579814
ENSG00000017427	12	102789645	102874423	57	4	58140	0.94642	0.17197	IGF1	0.579971
ENSG00000140092	14	92335756	92414331	140	22	58140	0.94641	0.17197	FBLN5	0.579859
ENSG00000127184	5	85913721	85916779	6	2	58140	0.9462	0.17202	COX7C	0.579916
ENSG00000159140	21	34914924	34949812	18	3	58140	0.94608	0.17205	SON	0.579905
ENSG00000145908	5	150273954	150284545	26	3	58140	0.94589	0.1721	ZNF300	0.579962
ENSG00000269741	19	51499274	51512837	20	3	58140	0.94592	0.1721	KLK9	0.57985
ENSG00000087301	14	52897308	53019240	155	13	58140	0.94563	0.17217	TXNDC16	0.579974
ENSG00000117899	15	81239667	81282219	37	1	58140	0.94548	0.17221	MESDC2	0.579997
ENSG00000185619	4	699537	764428	182	21	58140	0.94536	0.17224	PCGF3	0.579986
ENSG00000109606	4	24519064	24586173	95	9	58140	0.94505	0.17232	DHX15	0.580144
ENSG00000182272	11	369796	382116	10	1	58140	0.94501	0.17233	B4GALNT4	0.580066
ENSG00000239306	11	66384053	66394818	7	3	58140	0.94455	0.17245	RBM14	0.580358
ENSG00000129214	17	7517382	7536700	22	5	58140	0.94431	0.17251	SHBG	0.580448
ENSG00000268643	19	42738735	42759284	15	1	58140	0.94417	0.17254	AC006486.9	0.580437
ENSG00000067057	10	3108525	3179904	286	31	58140	0.94413	0.17255	PFKP	0.580359
ENSG00000198734	1	169483404	169555826	210	18	58140	0.94378	0.17264	F5	0.580438
ENSG00000178585	1	9908334	9970394	44	3	58140	0.94315	0.1728	CTNNBIP1	0.580865
ENSG00000104973	19	50321539	50342073	26	4	58140	0.94317	0.1728	MED25	0.580753
ENSG00000157601	21	42792231	42831141	126	12	58140	0.94279	0.17289	MX1	0.580944
ENSG00000171488	1	90098631	90235462	159	11	58140	0.94265	0.17293	LRRC8C	0.580966
ENSG00000189144	19	38226734	38307940	126	14	58140	0.94243	0.17299	ZNF573	0.581056
ENSG00000151612	4	146678779	146859787	169	20	58140	0.94219	0.17305	ZNF827	0.581146
ENSG00000198198	1	43855553	43918321	91	8	58140	0.94213	0.17306	SZT2	0.581068
ENSG00000269529	12	50690489	50691718	3	2	58140	0.94216	0.17306	AC140061.12	0.580956
ENSG00000166598	12	104323885	104347423	55	5	58140	0.94211	0.17307	HSP90B1	0.580878
ENSG00000104863	19	49617581	49621717	11	2	58140	0.94182	0.17314	LIN7B	0.581002
ENSG00000006125	17	33905065	34053436	195	14	58140	0.94146	0.17323	AP2B1	0.581192
ENSG00000154174	3	100082275	100120242	49	5	58140	0.94122	0.1733	TOMM70A	0.581315
ENSG00000151475	4	128651533	128695448	40	4	58140	0.94115	0.17331	SLC25A31	0.581237
ENSG00000206538	3	86987119	87040269	77	6	58140	0.94104	0.17334	VGLL3	0.581226
ENSG00000196811	2	233404437	233411113	15	4	58140	0.94073	0.17342	CHRNG	0.581383
ENSG00000184925	9	139844003	139849949	12	2	58140	0.94069	0.17343	LCN12	0.581305
ENSG00000133816	11	12115543	12285334	371	40	58140	0.94067	0.17344	MICAL2	0.581227
ENSG00000198959	20	36756863	36794980	55	7	58140	0.94066	0.17344	TGM2	0.581115
ENSG00000072840	4	5712924	5830772	260	24	58140	0.94039	0.17351	EVC	0.581239
ENSG00000170385	1	211744910	211752084	5	2	58140	0.93996	0.17362	SLC30A1	0.581496
ENSG00000125901	20	3026591	3028900	3	1	58140	0.93992	0.17363	MRPS26	0.581418
ENSG00000261915	17	7215980	7222493	3	1	58140	0.93945	0.17375	RP11-542C16.2	0.581708
ENSG00000101307	20	1544167	1600707	17	2	58140	0.93939	0.17377	SIRPB1	0.581663
ENSG00000153789	16	85131965	85146114	21	5	58140	0.93917	0.17382	FAM92B	0.581719
ENSG00000160185	21	43824008	43867791	94	8	58140	0.93911	0.17384	UBASH3A	0.581675
ENSG00000124496	6	42192669	42419789	188	28	58140	0.93898	0.17387	TRERF1	0.581664
ENSG00000170293	3	32280171	32411817	240	34	58140	0.93882	0.17391	CMTM8	0.581686
ENSG00000165959	14	95648277	95786243	250	20	58140	0.93872	0.17394	CLMN	0.581675
ENSG00000116337	1	110158726	110174673	13	3	58140	0.93864	0.17396	AMPD2	0.581631
ENSG00000213171	1	151772740	151778630	7	2	58140	0.93822	0.17407	LINGO4	0.581887
ENSG00000144647	3	43120724	43147568	25	4	58140	0.93789	0.17415	POMGNT2	0.582043
ENSG00000110400	11	119494120	119599794	226	24	58140	0.93754	0.17424	PVRL1	0.582233
ENSG00000084652	1	32645287	32663886	14	2	58140	0.93748	0.17425	TXLNA	0.582155
ENSG00000198018	10	101419263	101465997	55	4	58140	0.93693	0.1744	ENTPD7	0.582545
ENSG00000138101	2	25600067	25896503	228	24	58140	0.9369	0.17441	DTNB	0.582467
ENSG00000234602	5	54515442	54523143	11	2	58140	0.93644	0.17452	MCIDAS	0.582723
ENSG00000118707	20	35201891	35222353	4	2	58140	0.93641	0.17453	TGIF2	0.582645
ENSG00000259399	20	35202956	35240787	4	2	58140	0.93641	0.17453	TGIF2-C20orf24	0.582533
ENSG00000155287	10	101370282	101380366	18	3	58140	0.93631	0.17456	SLC25A28	0.582522
ENSG00000141385	18	12328943	12377313	62	4	58140	0.93615	0.1746	AFG3L2	0.582545
ENSG00000105141	19	15160195	15169104	14	1	58140	0.93614	0.1746	CASP14	0.582433
ENSG00000143375	1	151482986	151511168	23	4	58140	0.93605	0.17462	CGN	0.582389
ENSG00000160111	19	17003758	17137625	114	17	58140	0.936	0.17464	CPAMD8	0.582344
ENSG00000224870	1	1334902	1337426	4	1	58140	0.93586	0.17467	RP4-758J18.2	0.582333
ENSG00000141431	18	31158579	31331156	214	17	58140	0.9358	0.17469	ASXL3	0.582289
ENSG00000182253	15	99638420	99675798	116	12	58140	0.93568	0.17472	SYNM	0.582278
ENSG00000196391	15	90895477	90909324	53	6	58140	0.93556	0.17475	ZNF774	0.582267
ENSG00000140157	15	23004684	23034427	73	6	58140	0.93553	0.17476	NIPA2	0.582189
ENSG00000111907	6	125440195	125585553	247	21	58140	0.93528	0.17482	TPD52L1	0.582278
ENSG00000118217	1	161736084	161933860	333	8	58140	0.93507	0.17488	ATF6	0.582367
ENSG00000260092	16	75562430	75579326	43	3	58140	0.93503	0.17489	RP11-77K12.7	0.582289
ENSG00000103375	16	25227052	25240261	4	1	58140	0.93455	0.17501	AQP8	0.582578
ENSG00000139364	12	125671382	126146917	651	76	58140	0.9344	0.17505	TMEM132B	0.5826
ENSG00000054796	20	55904815	55919050	7	3	58140	0.93399	0.17516	SPO11	0.582855
ENSG00000167977	16	2732476	2759031	16	2	58140	0.93393	0.17517	KCTD5	0.582777
ENSG00000126264	19	36393382	36395279	5	1	58140	0.93381	0.1752	HCST	0.582766
ENSG00000155367	1	113252616	113258099	5	2	58140	0.9337	0.17523	PPM1J	0.582644
ENSG00000271810	1	113245236	113254055	12	3	58140	0.93341	0.1753	RP11-426L16.10	0.582766
ENSG00000173809	19	33210659	33320483	187	14	58140	0.93339	0.17531	TDRD12	0.582688
ENSG00000102935	16	49521435	49891830	631	64	58140	0.93316	0.17537	ZNF423	0.582777
ENSG00000164849	7	1084212	1098897	36	8	58140	0.9331	0.17538	GPR146	0.582699
ENSG00000140836	16	72816784	73093597	378	42	58140	0.9331	0.17539	ZFHX3	0.582622
ENSG00000124882	4	75230860	75254468	48	4	58140	0.93304	0.1754	EREG	0.582544
ENSG00000111666	12	102090725	102137918	71	10	58140	0.93295	0.17542	CHPT1	0.582389
ENSG00000236882	5	95187936	95195837	11	3	58140	0.9328	0.17546	C5orf27	0.582411
ENSG00000203778	6	112408802	112423993	38	2	58140	0.9326	0.17551	FAM229B	0.582467
ENSG00000125571	2	113670548	113676459	13	2	58140	0.93219	0.17562	IL37	0.582721
ENSG00000186513	11	57957906	57958990	4	1	58140	0.93193	0.17569	OR9Q2	0.582842
ENSG00000183513	2	99215773	99224978	10	2	58140	0.9318	0.17572	COA5	0.582831
ENSG00000188306	3	169539710	169555563	30	5	58140	0.93151	0.17579	LRRIQ4	0.582953
ENSG00000082212	18	48405419	48474691	102	8	58140	0.93133	0.17584	ME2	0.582897
ENSG00000119401	9	119449581	119463579	18	4	58140	0.93127	0.17586	TRIM32	0.582853
ENSG00000067533	1	218458629	218511325	50	2	58140	0.93049	0.17606	RRP15	0.583295
ENSG00000142197	21	37529080	37666572	243	26	58140	0.93005	0.17617	DOPEY2	0.583549
ENSG00000110200	11	71817424	71823826	6	1	58140	0.92995	0.1762	ANAPC15	0.583537
ENSG00000175564	11	73711326	73720480	17	3	58140	0.92968	0.17627	UCP3	0.583658
ENSG00000115423	2	84743579	85046713	197	10	58140	0.92955	0.1763	DNAH6	0.583647
ENSG00000152969	4	6027926	6202318	94	16	58140	0.92912	0.17641	JAKMIP1	0.583901
ENSG00000136695	2	113816215	113822959	42	5	58140	0.92911	0.17642	IL36RN	0.583823
ENSG00000188157	1	955503	991496	5	2	58140	0.92887	0.17648	AGRN	0.583911
ENSG00000120925	8	42704780	42752433	7	2	58140	0.92865	0.17654	RNF170	0.583999
ENSG00000101333	20	9049410	9461889	435	38	58140	0.92851	0.17657	PLCB4	0.583988
ENSG00000164463	5	172483355	172566291	96	5	58140	0.9285	0.17658	CREBRF	0.58391
ENSG00000184602	16	11762270	11773015	22	3	58140	0.9282	0.17665	SNN	0.584031
ENSG00000163617	3	113682984	113775460	95	12	58140	0.92815	0.17666	KIAA1407	0.583954
ENSG00000174469	7	145813453	148118090	4508	169	58140	0.92777	0.17676	CNTNAP2	0.584174
ENSG00000183653	21	30968360	31003067	67	10	58140	0.92752	0.17683	GRIK1-AS2	0.584295
ENSG00000182053	11	49050504	49059579	8	2	58140	0.92747	0.17684	TRIM49B	0.584217
ENSG00000159200	21	35885440	35987441	415	20	58140	0.92731	0.17688	RCAN1	0.584239
ENSG00000186136	12	11338599	11339543	4	1	58140	0.92694	0.17698	TAS2R42	0.584459
ENSG00000133985	14	71108504	71142077	40	8	58140	0.9267	0.17704	TTC9	0.584546
ENSG00000187372	5	140593509	140596993	6	2	58140	0.9266	0.17707	PCDHB13	0.584535
ENSG00000167775	19	8367011	8373240	22	1	58140	0.92631	0.17714	CD320	0.584656
ENSG00000187801	1	40915774	40929390	25	7	58140	0.92611	0.17719	ZFP69B	0.58471
ENSG00000196381	19	38158652	38183223	45	7	58140	0.92611	0.17719	ZNF781	0.5846
ENSG00000032389	2	3192696	3381653	466	18	58140	0.92604	0.17721	TSSC1	0.584555
ENSG00000165548	14	77582911	77725838	416	37	58140	0.92578	0.17728	TMEM63C	0.584676
ENSG00000161326	17	35849937	35873603	30	4	58140	0.92571	0.1773	DUSP14	0.584632
ENSG00000086061	9	33025209	33039905	17	3	58140	0.92551	0.17735	DNAJA1	0.584686
ENSG00000101104	20	43538703	43587676	59	8	58140	0.9251	0.17746	PABPC1L	0.584938
ENSG00000100632	14	69846848	69865344	31	5	58140	0.92479	0.17754	ERH	0.585092
ENSG00000042832	8	133879203	134147147	542	25	58140	0.92465	0.17757	TG	0.58508
ENSG00000173702	3	124624289	124672663	57	8	58140	0.92411	0.17772	MUC13	0.585464
ENSG00000159733	4	2271309	2420390	424	29	58140	0.92389	0.17777	ZFYVE28	0.585518
ENSG00000105939	7	138728266	138794465	106	11	58140	0.92371	0.17782	ZC3HAV1	0.585573
ENSG00000214530	11	72465774	72504726	57	6	58140	0.92352	0.17787	STARD10	0.585627
ENSG00000174130	4	38825336	38858438	180	15	58140	0.92335	0.17791	TLR6	0.585648
ENSG00000175785	14	94184644	94254827	98	18	58140	0.92335	0.17791	PRIMA1	0.585538
ENSG00000115504	2	62900986	63273622	170	13	58140	0.9232	0.17795	EHBP1	0.585559
ENSG00000128881	15	43030932	43213007	221	17	58140	0.92255	0.17812	TTBK2	0.586008
ENSG00000108559	17	5264258	5323480	160	5	58140	0.92256	0.17812	NUP88	0.585898
ENSG00000120051	10	106113522	106214848	106	12	58140	0.92239	0.17816	CCDC147	0.585919
ENSG00000131477	17	40910465	40915059	5	2	58140	0.92172	0.17834	RAMP2	0.586401
ENSG00000169688	16	56685811	56687116	6	1	58140	0.9216	0.17837	MT1B	0.586389
ENSG00000204361	11	114549108	114579362	50	6	58140	0.92156	0.17838	NXPE2	0.586312
ENSG00000074047	2	121493199	121750229	205	32	58140	0.9212	0.17847	GLI2	0.586497
ENSG00000182118	1	231154704	231175992	51	5	58140	0.92112	0.17849	FAM89A	0.586453
ENSG00000147813	8	144656955	144660819	8	3	58140	0.92103	0.17852	NAPRT1	0.586441
ENSG00000181873	1	228353516	228369958	29	8	58140	0.92082	0.17857	IBA57	0.586495
ENSG00000120992	8	54958938	55014577	18	1	58140	0.92039	0.17868	LYPLA1	0.586746
ENSG00000187260	7	151072995	151107813	35	7	58140	0.92031	0.1787	WDR86	0.586701
ENSG00000018510	2	178257372	178408564	155	7	58140	0.91994	0.1788	AGPS	0.586919
ENSG00000100429	22	50683612	50689834	10	4	58140	0.91959	0.17889	HDAC10	0.587105
ENSG00000172818	11	65554493	65564690	19	5	58140	0.91944	0.17893	OVOL1	0.587126
ENSG00000171202	11	85359011	85367591	10	2	58140	0.91901	0.17905	TMEM126A	0.587409
ENSG00000139880	14	23516271	23526747	5	2	58140	0.9189	0.17907	CDH24	0.587364
ENSG00000139926	14	51955818	52197445	392	44	58140	0.91892	0.17907	FRMD6	0.587254
ENSG00000165794	14	21467414	21470030	4	1	58140	0.91878	0.1791	SLC39A2	0.587242
ENSG00000102984	16	71893583	71929239	26	4	58140	0.91848	0.17918	ZNF821	0.587394
ENSG00000180855	19	12540521	12551926	70	2	58140	0.91804	0.1793	ZNF443	0.587678
ENSG00000116489	1	113161795	113214241	43	5	58140	0.91732	0.17949	CAPZA1	0.58819
ENSG00000188282	2	218899683	218955304	91	9	58140	0.91728	0.1795	RUFY4	0.588112
ENSG00000185236	19	8454865	8469318	25	3	58140	0.91709	0.17955	RAB11B	0.588056
ENSG00000168056	11	65306276	65326401	19	4	58140	0.91692	0.17959	LTBP3	0.588076
ENSG00000085982	2	234384166	234475428	169	7	58140	0.91677	0.17963	USP40	0.588097
ENSG00000163012	2	187692562	187713935	65	2	58140	0.91661	0.17967	ZSWIM2	0.588118
ENSG00000198865	5	42756903	42802462	75	6	58140	0.91652	0.1797	CCDC152	0.588106
ENSG00000078967	7	43966037	43995735	53	7	58140	0.91614	0.1798	UBE2D4	0.588213
ENSG00000119227	3	196673214	196695931	36	7	58140	0.91596	0.17984	PIGZ	0.588234
ENSG00000130844	19	54024235	54083523	117	9	58140	0.91582	0.17988	ZNF331	0.588254
ENSG00000118193	1	200520628	200589862	91	7	58140	0.91535	0.18	KIF14	0.588537
ENSG00000203782	1	153232176	153234598	5	3	58140	0.91503	0.18009	LOR	0.588721
ENSG00000138190	10	94590935	94819250	167	8	58140	0.91447	0.18023	EXOC6	0.589068
ENSG00000198513	14	50999227	51099786	98	7	58140	0.91435	0.18027	ATL1	0.589089
ENSG00000183682	1	39957318	39991607	29	3	58140	0.91402	0.18035	BMP8A	0.58924
ENSG00000161572	17	34261522	34270703	3	1	58140	0.91399	0.18036	LYZL6	0.589163
ENSG00000214595	2	54950636	55199157	479	42	58140	0.91395	0.18037	EML6	0.589085
ENSG00000115170	2	158592958	158732374	28	7	58140	0.9139	0.18038	ACVR1	0.589008
ENSG00000138722	4	90800683	90875780	90	6	58140	0.91351	0.18049	MMRN1	0.589257
ENSG00000260170	15	45879549	45968512	131	14	58140	0.91347	0.1805	RP11-96O20.4	0.589179
ENSG00000189045	5	74907284	74967671	125	11	58140	0.91342	0.18051	ANKDD1B	0.589102
ENSG00000130699	20	60528525	60640866	195	8	58140	0.91333	0.18054	TAF4	0.58909
ENSG00000069869	15	56119120	56285944	403	12	58140	0.91278	0.18068	NEDD4	0.589436
ENSG00000172292	2	169312372	169631644	500	28	58140	0.91254	0.18074	CERS6	0.589522
ENSG00000197301	12	66245120	66275947	20	3	58140	0.9125	0.18075	RP11-366L20.2	0.589445
ENSG00000268126	5	147698550	147701891	10	3	58140	0.91248	0.18076	AC091948.1	0.589367
ENSG00000075303	7	87462883	87505672	41	3	58140	0.91171	0.18096	SLC25A40	0.589909
ENSG00000183741	22	39257455	39268319	4	1	58140	0.91164	0.18098	CBX6	0.589864
ENSG00000186814	18	32831032	32870196	41	6	58140	0.91123	0.18109	ZSCAN30	0.590113
ENSG00000160948	8	145649000	145653931	3	1	58140	0.91034	0.18132	VPS28	0.590752
ENSG00000112062	6	35995488	36079013	136	9	58140	0.91031	0.18133	MAPK14	0.590675
ENSG00000149428	11	118914900	118927913	15	4	58140	0.91014	0.18137	HYOU1	0.590695
ENSG00000272790	11	112041253	112071394	30	3	58140	0.90964	0.18151	AP002884.3	0.591041
ENSG00000091262	16	16242785	16317379	106	13	58140	0.90959	0.18152	ABCC6	0.590963
ENSG00000065882	4	37892708	38140796	442	42	58140	0.90919	0.18162	TBC1D1	0.591179
ENSG00000166803	15	64657193	64679886	3	1	58140	0.90914	0.18164	KIAA0101	0.591133
ENSG00000177542	11	790475	798316	4	2	58140	0.90885	0.18172	SLC25A22	0.591174
ENSG00000214860	17	18280976	18292961	35	2	58140	0.90855	0.18179	EVPLL	0.591291
ENSG00000159086	21	34106210	34144169	23	4	58140	0.908	0.18194	PAXBP1	0.591669
ENSG00000196549	3	154741913	154901497	124	18	58140	0.90775	0.182	MME	0.591754
ENSG00000177669	8	29989340	30002202	17	2	58140	0.90765	0.18203	MBOAT4	0.591741
ENSG00000145217	4	972861	987228	14	4	58140	0.90756	0.18205	SLC26A1	0.591696
ENSG00000148057	9	86237964	86259045	38	6	58140	0.90754	0.18206	IDNK	0.591619
ENSG00000110172	11	89934328	89956532	51	5	58140	0.90753	0.18206	CHORDC1	0.591509
ENSG00000123240	10	13141449	13180291	75	12	58140	0.90694	0.18222	OPTN	0.591919
ENSG00000164051	3	48473574	48481866	7	1	58140	0.9068	0.18226	CCDC51	0.591938
ENSG00000197136	11	65383244	65404910	18	5	58140	0.90679	0.18226	PCNXL3	0.591828
ENSG00000241839	15	65134088	65160206	17	1	58140	0.90651	0.18233	PLEKHO2	0.591946
ENSG00000250741	2	18736811	18770830	36	4	58140	0.90638	0.18237	NT5C1B-RDH14	0.591966
ENSG00000185013	2	18737050	18770838	36	4	58140	0.90638	0.18237	NT5C1B	0.591856
ENSG00000198885	2	96991069	96994091	4	2	58140	0.9063	0.18239	ITPRIPL1	0.591811
ENSG00000163683	4	39547950	39640710	147	15	58140	0.90616	0.18242	SMIM14	0.591798
ENSG00000198408	10	103544200	103578696	12	3	58140	0.9056	0.18257	MGEA5	0.592065
ENSG00000151117	11	18714669	18726332	10	3	58140	0.90539	0.18263	TMEM86A	0.59215
ENSG00000110871	12	120941077	120972237	61	6	58140	0.90526	0.18266	COQ5	0.592137
ENSG00000169738	17	79993012	79995608	10	1	58140	0.90427	0.18293	DCXR	0.592682
ENSG00000184156	8	133133108	133493200	550	47	58140	0.9042	0.18295	KCNQ3	0.592637
ENSG00000150991	12	125396150	125401914	14	4	58140	0.904	0.183	UBC	0.592689
ENSG00000235478	22	17602476	17612994	31	8	58140	0.90366	0.18309	AC006946.15	0.592871
ENSG00000268533	19	57905551	57949825	45	6	58140	0.90334	0.18317	AC004076.7	0.59302
ENSG00000168621	5	37812779	37839788	36	5	58140	0.90323	0.1832	GDNF	0.593007
ENSG00000123901	11	94110477	94134585	65	8	58140	0.90325	0.1832	GPR83	0.592897
ENSG00000205268	8	66629745	66754557	93	9	58140	0.90275	0.18333	PDE7A	0.593208
ENSG00000086589	5	150070356	150080669	10	2	58140	0.90254	0.18338	RBM22	0.59326
ENSG00000244165	19	10222214	10226048	12	3	58140	0.90239	0.18343	P2RY11	0.593312
ENSG00000171735	1	6845384	7829766	1688	139	58140	0.90222	0.18347	CAMTA1	0.593332
ENSG00000176222	19	44376515	44405537	33	3	58140	0.90208	0.18351	ZNF404	0.593351
ENSG00000160188	21	43892596	43916464	19	5	58140	0.90204	0.18352	RSPH1	0.593274
ENSG00000163739	4	74735110	74736959	3	2	58140	0.90106	0.18378	CXCL1	0.594004
ENSG00000213024	19	50410082	50433020	22	3	58140	0.90092	0.18382	NUP62	0.594024
ENSG00000175206	1	11905766	11908402	3	1	58140	0.9008	0.18385	NPPA	0.594011
ENSG00000120800	12	101673887	101780394	139	8	58140	0.90072	0.18387	UTP20	0.593966
ENSG00000203805	10	122216466	122349367	202	29	58140	0.90024	0.184	PPAPDC1A	0.594166
ENSG00000102699	13	24995064	25086948	355	9	58140	0.90011	0.18403	PARP4	0.594153
ENSG00000066583	5	128430444	128449721	50	10	58140	0.89993	0.18408	ISOC1	0.594205
ENSG00000124535	6	2765648	2787186	35	4	58140	0.89994	0.18408	WRNIP1	0.594095
ENSG00000086015	1	46252659	46501796	391	10	58140	0.89963	0.18416	MAST2	0.594243
ENSG00000131844	5	70883115	70954531	55	7	58140	0.89952	0.18419	MCCC2	0.59423
ENSG00000242173	16	318726	333003	14	3	58140	0.89949	0.1842	ARHGDIG	0.594153
ENSG00000038219	4	13570362	13629347	4	2	58140	0.8994	0.18422	BOD1L1	0.594108
ENSG00000179002	1	19166093	19186176	45	4	58140	0.89869	0.18441	TAS1R2	0.594611
ENSG00000146540	7	1036622	1177896	471	23	58140	0.89859	0.18444	C7orf50	0.594488
ENSG00000100441	14	24898492	24910540	35	3	58140	0.89832	0.18451	KHNYN	0.594604
ENSG00000127838	2	219135115	219211516	117	4	58140	0.89807	0.18457	PNKD	0.594688
ENSG00000100418	22	41994032	42017100	21	2	58140	0.89768	0.18468	DESI1	0.594823
ENSG00000072201	4	54325468	54567572	507	35	58140	0.89728	0.18478	LNX1	0.595035
ENSG00000171476	4	57514155	57548065	76	10	58140	0.89698	0.18487	HOPX	0.595215
ENSG00000156162	8	95731931	95806064	122	10	58140	0.89678	0.18492	DPY19L4	0.595267
ENSG00000164976	9	34366668	34376851	13	3	58140	0.89678	0.18492	KIAA1161	0.595157
ENSG00000140598	15	82422571	82555104	186	13	58140	0.89646	0.185	EFTUD1	0.595305
ENSG00000181939	11	55321783	55322895	4	2	58140	0.89622	0.18507	OR4C15	0.59542
ENSG00000172073	2	88824169	88829102	8	2	58140	0.89577	0.18519	TEX37	0.595478
ENSG00000206150	14	21500979	21502944	6	2	58140	0.89577	0.18519	RNASE13	0.595368
ENSG00000111046	12	81101277	81103253	3	1	58140	0.89533	0.18531	MYF6	0.595644
ENSG00000168646	17	63524681	63557765	15	2	58140	0.89525	0.18533	AXIN2	0.595599
ENSG00000140307	15	59930261	59949740	30	3	58140	0.89512	0.18536	GTF2A2	0.595586
ENSG00000101782	18	21032787	21066567	41	5	58140	0.89511	0.18537	RIOK3	0.595508
ENSG00000181472	6	151685252	151712683	45	8	58140	0.895	0.18539	ZBTB2	0.595463
ENSG00000106723	9	91003334	91093609	112	1	58140	0.89496	0.1854	SPIN1	0.595386
ENSG00000198917	9	131581930	131592100	21	3	58140	0.89476	0.18546	C9orf114	0.595469
ENSG00000136451	17	56048910	56065620	8	1	58140	0.89468	0.18548	VEZF1	0.595424
ENSG00000166578	12	113633246	113658899	38	4	58140	0.89463	0.18549	IQCD	0.595347
ENSG00000179832	8	145202919	145316843	11	1	58140	0.89427	0.18559	MROH1	0.595558
ENSG00000148484	10	16632610	16859527	510	50	58140	0.89364	0.18576	RSU1	0.595994
ENSG00000159131	21	34876238	34915797	15	2	58140	0.89343	0.18581	GART	0.595936
ENSG00000127329	12	70910630	71031220	174	27	58140	0.89341	0.18582	PTPRB	0.595858
ENSG00000092199	14	21677295	21737653	61	4	58140	0.89327	0.18586	HNRNPC	0.595877
ENSG00000120798	12	95414005	95467479	73	10	58140	0.89306	0.18591	NR2C1	0.595928
ENSG00000118971	12	4382938	4414516	6	2	58140	0.89267	0.18602	CCND2	0.596172
ENSG00000069248	1	229577045	229644103	81	1	58140	0.8925	0.18606	NUP133	0.59619
ENSG00000100628	14	94400499	94443137	38	6	58140	0.89247	0.18607	ASB2	0.596113
ENSG00000239305	2	86830516	86850989	15	2	58140	0.89187	0.18623	RNF103	0.596516
ENSG00000116701	1	183524698	183560011	64	9	58140	0.89169	0.18628	NCF2	0.596567
ENSG00000170734	6	43543887	43586701	23	2	58140	0.8914	0.18636	POLH	0.596714
ENSG00000100276	22	29708922	29715668	3	2	58140	0.89139	0.18636	RASL10A	0.596605
ENSG00000176256	1	34326076	34330392	6	3	58140	0.89128	0.18639	HMGB4	0.596591
ENSG00000138018	2	26531415	26618759	107	13	58140	0.89125	0.1864	EPT1	0.596514
ENSG00000219016	22	48934712	48943199	8	2	58140	0.891	0.18647	CTA-299D3.8	0.596629
ENSG00000240871	17	39240459	39241396	3	1	58140	0.89089	0.18649	KRTAP4-7	0.596584
ENSG00000137872	15	47476298	48066420	1043	45	58140	0.89067	0.18655	SEMA6D	0.596666
ENSG00000198755	6	35436185	35438562	5	3	58140	0.89045	0.18661	RPL10A	0.596749
ENSG00000204188	6	33551515	33556803	13	4	58140	0.89039	0.18663	GGNBP1	0.596704
ENSG00000197410	4	155153399	155412930	411	32	58140	0.89024	0.18667	DCHS2	0.596504
ENSG00000128245	22	32340447	32353590	22	3	58140	0.88984	0.18678	YWHAH	0.596747
ENSG00000204957	19	42746927	42749125	4	1	58140	0.88939	0.1869	AC006486.1	0.596912
ENSG00000110218	11	93862094	93915138	106	13	58140	0.88934	0.18691	PANX1	0.596835
ENSG00000108590	17	6546635	6554954	28	5	58140	0.88904	0.18699	MED31	0.596981
ENSG00000167136	9	131580753	131584956	7	2	58140	0.88899	0.187	ENDOG	0.596904
ENSG00000150244	11	55029658	55038595	3	1	58140	0.88892	0.18702	TRIM48	0.596859
ENSG00000111716	12	21788276	21910791	84	2	58140	0.8889	0.18703	LDHB	0.596781
ENSG00000168781	15	43825660	43882430	25	3	58140	0.8885	0.18714	PPIP5K1	0.597023
ENSG00000160959	8	145743376	145750557	5	1	58140	0.88836	0.18717	LRRC14	0.59701
ENSG00000198912	1	3805689	3816857	25	5	58140	0.88813	0.18724	C1orf174	0.597124
ENSG00000144597	3	15468862	15484120	15	5	58140	0.88794	0.18729	EAF1	0.597175
ENSG00000131379	3	14716606	14814541	155	17	58140	0.88784	0.18731	C3orf20	0.59713
ENSG00000221947	8	71581600	71702606	206	4	58140	0.8878	0.18732	XKR9	0.597053
ENSG00000175105	3	88188254	88193815	7	2	58140	0.88773	0.18734	ZNF654	0.597007
ENSG00000188227	19	37997841	38039664	39	7	58140	0.88761	0.18737	ZNF793	0.596994
ENSG00000178974	14	55738021	55828636	128	5	58140	0.88758	0.18738	FBXO34	0.596917
ENSG00000168454	18	9885763	9889272	7	1	58140	0.88746	0.18742	TXNDC2	0.596936
ENSG00000162594	1	67632083	67725662	116	9	58140	0.88667	0.18763	IL23R	0.597496
ENSG00000187600	2	46656329	46711564	125	8	58140	0.88666	0.18763	TMEM247	0.597387
ENSG00000171209	4	71108305	71117145	54	3	58140	0.88656	0.18766	CSN3	0.597374
ENSG00000126561	17	40439565	40463961	27	2	58140	0.8865	0.18767	STAT5A	0.597297
ENSG00000125122	16	67241042	67260951	7	1	58140	0.8863	0.18773	LRRC29	0.597379
ENSG00000112118	6	52128807	52149679	47	8	58140	0.88608	0.18779	MCM3	0.597461
ENSG00000248483	5	93070508	93077343	3	1	58140	0.88569	0.18789	POU5F2	0.597561
ENSG00000234719	16	12021230	12070500	66	5	58140	0.88559	0.18792	RP11-166B2.1	0.597439
ENSG00000182903	4	419604	492945	97	5	58140	0.88509	0.18805	ZNF721	0.597744
ENSG00000053918	11	2465914	2870339	611	70	58140	0.88502	0.18807	KCNQ1	0.597699
ENSG00000168036	3	41236328	41301587	58	6	58140	0.88487	0.18811	CTNNB1	0.597717
ENSG00000215298	8	23430157	23432974	8	2	58140	0.88481	0.18813	FP15737	0.597672
ENSG00000130723	9	134269480	134375584	54	3	58140	0.88471	0.18816	PRRC2B	0.597659
ENSG00000117036	1	157090983	157108266	5	2	58140	0.88456	0.1882	ETV3	0.597677
ENSG00000151240	10	320130	735683	513	19	58140	0.88449	0.18822	DIP2C	0.597632
ENSG00000264424	17	10346607	10372876	18	2	58140	0.88448	0.18822	MYH4	0.597523
ENSG00000117862	1	52485803	52521843	26	1	58140	0.88436	0.18825	TXNDC12	0.59751
ENSG00000221866	7	131808091	132333447	634	58	58140	0.88423	0.18829	PLXNA4	0.597528
ENSG00000167600	19	41698954	41713444	7	1	58140	0.88381	0.1884	CYP2S1	0.597769
ENSG00000025800	1	32573639	32642169	38	1	58140	0.88377	0.18841	KPNA6	0.597692
ENSG00000173960	2	24150155	24227779	101	3	58140	0.88371	0.18843	UBXN2A	0.597647
ENSG00000114487	3	108677086	108836989	272	8	58140	0.88336	0.18852	MORC1	0.597824
ENSG00000164187	5	36098514	36152063	39	5	58140	0.88318	0.18857	LMBRD2	0.597874
ENSG00000162975	2	11052063	11054350	3	2	58140	0.88316	0.18858	KCNF1	0.597797
ENSG00000269783	10	99627889	99631294	5	1	58140	0.88276	0.18868	GOLGA7B	0.598006
ENSG00000113456	5	34905369	34919094	15	3	58140	0.8827	0.1887	RAD1	0.597961
ENSG00000272333	19	36208921	36229779	32	7	58140	0.88215	0.18885	KMT2B	0.598327
ENSG00000106034	7	120628731	120937498	370	23	58140	0.88181	0.18894	CPED1	0.598504
ENSG00000166833	11	19372271	20143144	1249	120	58140	0.88173	0.18896	NAV2	0.598459
ENSG00000125245	13	99906968	99913998	8	4	58140	0.88161	0.18899	GPR18	0.598446
ENSG00000106443	7	11013499	11209250	246	11	58140	0.88151	0.18902	PHF14	0.598432
ENSG00000142186	11	65292548	65306175	13	3	58140	0.88151	0.18902	SCYL1	0.598324
ENSG00000167281	17	77085427	77613550	714	88	58140	0.88148	0.18903	RBFOX3	0.598247
ENSG00000074054	2	122095352	122407163	501	9	58140	0.88125	0.18909	CLASP1	0.598328
ENSG00000112186	6	17393447	17558023	298	22	58140	0.88088	0.18919	CAP2	0.598428
ENSG00000150048	12	10222153	10264226	108	4	58140	0.88071	0.18924	CLEC1A	0.598478
ENSG00000072041	12	85253492	85307394	6	1	58140	0.88063	0.18926	SLC6A15	0.598433
ENSG00000171017	19	7953390	7966901	18	1	58140	0.88058	0.18927	LRRC8E	0.598356
ENSG00000197712	4	38869298	38947360	238	27	58140	0.88041	0.18932	FAM114A1	0.598406
ENSG00000166562	18	56806709	56826068	54	6	58140	0.88037	0.18933	SEC11C	0.598329
ENSG00000076344	16	318300	325980	15	3	58140	0.88007	0.18941	RGS11	0.598474
ENSG00000197721	1	207818458	207911761	233	16	58140	0.87974	0.1895	CR1L	0.59865
ENSG00000168005	11	63580860	63595190	13	2	58140	0.87931	0.18962	C11orf84	0.598921
ENSG00000084764	2	27193480	27250064	34	1	58140	0.87926	0.18963	MAPRE3	0.598844
ENSG00000204713	6	28870779	28891766	11	2	58140	0.87925	0.18963	TRIM27	0.598736
ENSG00000206181	18	44558943	44561988	5	2	58140	0.87885	0.18974	TCEB3B	0.598867
ENSG00000148219	9	119187504	120177348	1887	133	58140	0.87865	0.1898	ASTN2	0.598948
ENSG00000143363	1	150980896	151008189	31	6	58140	0.87857	0.18982	PRUNE	0.598903
ENSG00000183044	16	8768422	8878432	193	26	58140	0.87841	0.18986	ABAT	0.598921
ENSG00000166579	17	8316449	8393729	35	5	58140	0.87828	0.1899	NDEL1	0.598939
ENSG00000185666	22	32908539	33454358	906	70	58140	0.87827	0.1899	SYN3	0.598831
ENSG00000214753	11	62480102	62494821	9	2	58140	0.87817	0.18993	HNRNPUL2	0.598818
ENSG00000100399	22	41625517	41636938	24	3	58140	0.87758	0.19009	CHADL	0.599214
ENSG00000133020	17	10293639	10325267	18	2	58140	0.87749	0.19011	MYH8	0.599169
ENSG00000197713	2	210867289	210886300	3	1	58140	0.87725	0.19017	RPE	0.59925
ENSG00000132694	1	156904632	157015162	170	11	58140	0.8772	0.19019	ARHGEF11	0.599205
ENSG00000232859	17	26205340	26221778	6	1	58140	0.87718	0.19019	LYRM9	0.599097
ENSG00000164520	6	150204511	150219238	51	3	58140	0.87663	0.19034	RAET1E	0.599461
ENSG00000130270	19	1782074	1812275	16	4	58140	0.8766	0.19035	ATP8B3	0.599385
ENSG00000267496	17	41994576	41995326	6	1	58140	0.87655	0.19037	FAM215A	0.59934
ENSG00000132205	18	2847028	2915991	32	8	58140	0.87655	0.19037	EMILIN2	0.599232
ENSG00000139865	14	38065052	38510647	377	30	58140	0.87631	0.19043	TTC6	0.599313
ENSG00000040933	2	99061317	99210853	119	4	58140	0.87628	0.19044	INPP4A	0.599236
ENSG00000146678	7	45927956	45933267	7	2	58140	0.87604	0.1905	IGFBP1	0.599317
ENSG00000165113	9	86354336	86444431	155	8	58140	0.87601	0.19051	GKAP1	0.599241
ENSG00000137760	11	107373452	107436472	131	11	58140	0.87599	0.19052	ALKBH8	0.599164
ENSG00000134248	1	110943871	110950564	8	2	58140	0.87596	0.19053	LAMTOR5	0.599088
ENSG00000150750	11	111126707	111157126	41	4	58140	0.87583	0.19056	C11orf53	0.599074
ENSG00000175137	1	249104648	249120832	17	3	58140	0.87579	0.19057	SH3BP5L	0.598998
ENSG00000181634	9	117546915	117568406	29	7	58140	0.8757	0.1906	TNFSF15	0.598984
ENSG00000198482	19	53030905	53067717	78	3	58140	0.87537	0.19069	ZNF808	0.59916
ENSG00000023516	13	42846289	42897396	94	10	58140	0.87523	0.19072	AKAP11	0.599146
ENSG00000145214	4	952675	980683	61	10	58140	0.87489	0.19082	DGKQ	0.599352
ENSG00000139641	12	56512034	56538455	18	3	58140	0.87478	0.19085	ESYT1	0.599339
ENSG00000198542	13	102104966	102375456	476	30	58140	0.87437	0.19096	ITGBL1	0.599361
ENSG00000205726	21	35014706	35272165	199	24	58140	0.87434	0.19097	ITSN1	0.599285
ENSG00000177311	3	141043055	141168634	142	16	58140	0.87429	0.19098	ZBTB38	0.599209
ENSG00000115361	2	211052663	211090215	6	2	58140	0.87414	0.19102	ACADL	0.599227
ENSG00000171611	6	42883727	42893573	18	3	58140	0.87409	0.19103	PTCRA	0.59915
ENSG00000197121	2	197697728	197792520	126	6	58140	0.87386	0.1911	PGAP1	0.599262
ENSG00000167359	11	5461800	5462744	5	1	58140	0.87383	0.1911	OR51I1	0.599155
ENSG00000181908	11	64216546	64219126	7	2	58140	0.87363	0.19116	AP003774.4	0.599236
ENSG00000132669	20	19867165	19983101	211	35	58140	0.8735	0.1912	RIN2	0.599253
ENSG00000167733	19	5680615	5688533	3	1	58140	0.8733	0.19125	HSD11B1L	0.599303
ENSG00000182459	17	80317123	80321652	5	1	58140	0.87311	0.1913	TEX19	0.599244
ENSG00000102575	19	11685475	11689823	7	3	58140	0.87308	0.19131	ACP5	0.599168
ENSG00000197445	16	73160536	73178346	16	4	58140	0.87304	0.19132	C16orf47	0.599092
ENSG00000160584	11	116714118	116969153	652	20	58140	0.87286	0.19137	SIK3	0.599141
ENSG00000165383	10	50117528	50143242	19	2	58140	0.87274	0.1914	LRRC18	0.599128
ENSG00000166153	12	100597447	100660857	28	1	58140	0.87276	0.1914	DEPDC4	0.599021
ENSG00000205678	4	65140975	65275186	157	3	58140	0.87263	0.19143	TECRL	0.599007
ENSG00000179826	11	18142502	18160027	7	1	58140	0.87257	0.19145	MRGPRX3	0.598963
ENSG00000182223	4	48492269	48496406	8	3	58140	0.87213	0.19157	ZAR1	0.599231
ENSG00000125304	13	100153671	100216260	61	7	58140	0.87186	0.19164	TM9SF2	0.599342
ENSG00000171316	8	61591337	61779465	81	7	58140	0.87176	0.19167	CHD7	0.599329
ENSG00000099365	16	31000577	31021949	8	2	58140	0.87171	0.19168	STX1B	0.599253
ENSG00000111639	12	6601150	6603007	11	2	58140	0.87138	0.19177	MRPL51	0.599427
ENSG00000206579	8	56014949	56454613	862	55	58140	0.87039	0.19204	XKR4	0.600164
ENSG00000165659	13	72012098	72441330	374	32	58140	0.87032	0.19206	DACH1	0.600119
ENSG00000178053	3	158288952	158325041	81	6	58140	0.87019	0.1921	MLF1	0.600136
ENSG00000106031	7	27233122	27239725	3	1	58140	0.8702	0.1921	HOXA13	0.600029
ENSG00000113212	5	140552243	140555957	5	2	58140	0.87013	0.19211	PCDHB7	0.599953
ENSG00000107295	9	17579080	17797127	598	34	58140	0.8701	0.19212	SH3GL2	0.599877
ENSG00000165434	11	74041363	74109518	119	6	58140	0.87008	0.19213	PGM2L1	0.599801
ENSG00000132510	17	7743222	7758114	9	3	58140	0.86992	0.19217	KDM6B	0.599819
ENSG00000218336	4	183065140	183724177	1123	111	58140	0.8699	0.19218	TENM3	0.599743
ENSG00000172458	13	21276266	21297237	24	1	58140	0.86978	0.19221	IL17D	0.59973
ENSG00000258881	2	71166448	71222466	61	11	58140	0.86969	0.19224	AC007040.11	0.599716
ENSG00000136279	7	44084239	44109055	43	3	58140	0.86954	0.19228	DBNL	0.599734
ENSG00000149633	20	36838890	36889174	87	10	58140	0.86952	0.19228	KIAA1755	0.599627
ENSG00000169857	15	34158428	34331377	276	22	58140	0.8693	0.19234	AVEN	0.599707
ENSG00000156299	21	32490734	32932290	554	49	58140	0.86921	0.19237	TIAM1	0.599693
ENSG00000240720	7	91741473	91808845	101	7	58140	0.86904	0.19241	LRRD1	0.599711
ENSG00000131067	20	33432523	33460663	33	5	58140	0.8688	0.19248	GGT7	0.599822
ENSG00000143507	1	221874766	221915518	46	8	58140	0.86851	0.19256	DUSP10	0.599964
ENSG00000163235	2	70674412	70781325	202	27	58140	0.86851	0.19256	TGFA	0.599858
ENSG00000187003	9	111624603	111626035	3	1	58140	0.86828	0.19262	ACTL7A	0.599937
ENSG00000122692	9	33041762	33076665	66	7	58140	0.86797	0.1927	SMU1	0.60008
ENSG00000106608	7	43915493	43966010	98	10	58140	0.8678	0.19275	URGCP	0.600128
ENSG00000182931	20	44313292	44333658	51	5	58140	0.8677	0.19278	WFDC10B	0.600115
ENSG00000150873	2	11273179	11286916	34	2	58140	0.86766	0.19279	C2orf50	0.600039
ENSG00000164761	8	119935796	119964439	68	9	58140	0.86744	0.19285	TNFRSF11B	0.600119
ENSG00000104626	8	8859657	8974256	211	21	58140	0.86715	0.19293	ERI1	0.600261
ENSG00000182578	5	149432854	149492935	108	22	58140	0.8669	0.193	CSF1R	0.600372
ENSG00000156384	10	105881816	105886143	8	1	58140	0.86655	0.19309	SFR1	0.600545
ENSG00000140678	16	31366455	31394318	14	3	58140	0.86645	0.19312	ITGAX	0.600531
ENSG00000058063	3	182511288	182639423	171	7	58140	0.86596	0.19326	ATP11B	0.60086
ENSG00000164975	9	15422702	15465951	53	4	58140	0.86575	0.19332	SNAPC3	0.600939
ENSG00000107938	10	127408084	127452712	46	4	58140	0.86565	0.19334	EDRF1	0.600895
ENSG00000135116	12	117293949	117319246	37	6	58140	0.86511	0.19349	HRK	0.601254
ENSG00000117226	1	89472349	89488577	25	4	58140	0.86508	0.1935	GBP3	0.601178
ENSG00000168961	17	25956824	25976586	34	2	58140	0.86502	0.19351	LGALS9	0.601102
ENSG00000187151	11	101761405	101787253	25	3	58140	0.865	0.19352	ANGPTL5	0.601026
ENSG00000134283	12	42632249	42853517	479	17	58140	0.86474	0.19359	PPHLN1	0.601137
ENSG00000173838	17	60778675	60885705	124	6	58140	0.86461	0.19363	MARCH10	0.601154
ENSG00000262543	6	138699042	138704212	18	1	58140	0.86448	0.19366	RP3-422G23.4	0.601141
ENSG00000111961	6	148593440	148873186	563	58	58140	0.86409	0.19377	SASH1	0.601375
ENSG00000156689	11	58601542	58671688	224	8	58140	0.86382	0.19384	GLYATL2	0.601486
ENSG00000135702	16	75562433	75569145	11	2	58140	0.86382	0.19384	CHST5	0.601379
ENSG00000145703	5	75699074	76003957	610	49	58140	0.86359	0.19391	IQGAP2	0.601489
ENSG00000067334	1	94333373	94345474	27	3	58140	0.86336	0.19397	DNTTIP2	0.601569
ENSG00000128298	22	38480896	38506677	25	2	58140	0.86284	0.19411	BAIAP2L2	0.601682
ENSG00000140326	15	43015757	43029324	24	4	58140	0.86256	0.19419	CDAN1	0.601824
ENSG00000101680	18	6941743	7117813	242	34	58140	0.86255	0.19419	LAMA1	0.601717
ENSG00000156381	14	102973179	102976136	5	1	58140	0.86252	0.1942	ANKRD9	0.601641
ENSG00000156096	4	70345883	70391732	129	4	58140	0.86246	0.19422	UGT2B4	0.601597
ENSG00000172340	3	67410884	67705038	819	43	58140	0.86238	0.19424	SUCLG2	0.601552
ENSG00000196074	20	58438618	58508710	31	2	58140	0.86221	0.19429	SYCP2	0.6016
ENSG00000172057	17	38077294	38083854	3	1	58140	0.86179	0.1944	ORMDL3	0.601834
ENSG00000151576	3	113724680	113807269	140	14	58140	0.86161	0.19445	QTRTD1	0.601882
ENSG00000092871	17	33333009	33416338	67	9	58140	0.86151	0.19448	RFFL	0.601868
ENSG00000148948	11	40135753	41481323	2026	88	58140	0.86116	0.19458	LRRC4C	0.602071
ENSG00000134716	1	60358980	60392462	56	8	58140	0.86079	0.19468	CYP2J2	0.602274
ENSG00000204954	12	104343980	104359486	33	4	58140	0.86038	0.19479	C12orf73	0.602401
ENSG00000166813	15	90152020	90198682	67	5	58140	0.8603	0.19481	KIF7	0.602356
ENSG00000143436	1	151732119	151736040	7	2	58140	0.86022	0.19483	MRPL9	0.602311
ENSG00000138802	4	110354928	110462052	116	5	58140	0.86021	0.19484	SEC24B	0.602236
ENSG00000054267	1	235294949	235491534	181	2	58140	0.85991	0.19492	ARID4B	0.602377
ENSG00000198182	19	38187264	38210691	36	6	58140	0.85933	0.19508	ZNF607	0.602764
ENSG00000176428	7	73082155	73086442	3	1	58140	0.85925	0.1951	VPS37D	0.60272
ENSG00000128534	7	117824086	117832878	40	4	58140	0.85925	0.1951	NAA38	0.602613
ENSG00000136717	2	127805603	127864931	179	24	58140	0.85922	0.19511	BIN1	0.602537
ENSG00000018189	4	71569921	71673032	122	4	58140	0.85889	0.1952	RUFY3	0.602709
ENSG00000171163	1	249144205	249153343	8	2	58140	0.85873	0.19525	ZNF692	0.602757
ENSG00000022840	12	120971283	121015397	84	8	58140	0.85863	0.19527	RNF10	0.602712
ENSG00000254536	10	135204338	135233999	28	1	58140	0.85846	0.19532	RP11-108K14.8	0.60276
ENSG00000115350	2	75185619	75197255	11	2	58140	0.85825	0.19538	POLE4	0.602839
ENSG00000171227	2	120187477	120196096	7	1	58140	0.8572	0.19567	TMEM37	0.60352
ENSG00000179066	19	35596873	35598141	4	1	58140	0.85675	0.19579	AC020907.1	0.603784
ENSG00000204220	6	33257079	33266178	7	3	58140	0.85608	0.19598	PFDN6	0.604263
ENSG00000269514	12	48592170	48595814	7	2	58140	0.85597	0.19601	DKFZP779L1853	0.604142
ENSG00000079337	12	48128455	48164823	51	10	58140	0.85586	0.19604	RAPGEF3	0.604128
ENSG00000132153	3	47844399	47891685	20	2	58140	0.85582	0.19605	DHX30	0.604052
ENSG00000163536	3	167453031	167543356	199	16	58140	0.85555	0.19612	SERPINI1	0.604162
ENSG00000091138	7	107405912	107443670	22	3	58140	0.85543	0.19616	SLC26A3	0.604178
ENSG00000109111	17	26989109	27029697	17	3	58140	0.85543	0.19616	SUPT6H	0.604072
ENSG00000243251	10	50723151	50747086	42	6	58140	0.85539	0.19617	PGBD3	0.603996
ENSG00000258838	10	50723247	50747584	42	6	58140	0.85539	0.19617	ERCC6-PGBD3	0.60389
ENSG00000139998	14	65412532	65439494	49	8	58140	0.85526	0.1962	RAB15	0.603876
ENSG00000119608	14	75319736	75330537	15	3	58140	0.85527	0.1962	PROX2	0.603769
ENSG00000157890	15	66187417	66546085	269	24	58140	0.85446	0.19642	MEGF11	0.604234
ENSG00000156194	4	76781020	76823724	5	1	58140	0.8544	0.19644	PPEF2	0.604189
ENSG00000167216	18	44497455	44627658	167	16	58140	0.85442	0.19644	KATNAL2	0.604082
ENSG00000104427	8	79578282	79632000	51	1	58140	0.85421	0.1965	ZC2HC1A	0.604161
ENSG00000148824	10	135207598	135234811	30	1	58140	0.85415	0.19651	MTG1	0.604085
ENSG00000011083	5	149569520	149602351	76	12	58140	0.85383	0.1966	SLC6A7	0.604255
ENSG00000089250	12	117645947	117889975	465	53	58140	0.8538	0.19661	NOS1	0.60418
ENSG00000117477	1	169364108	169429907	105	8	58140	0.85375	0.19662	CCDC181	0.604104
ENSG00000164123	4	159814286	159959912	242	14	58140	0.85371	0.19663	C4orf45	0.604029
ENSG00000162368	1	47799469	47844511	99	10	58140	0.85364	0.19665	CMPK1	0.603984
ENSG00000104129	15	41060067	41099675	39	5	58140	0.8534	0.19672	DNAJC17	0.603987
ENSG00000205758	21	34961647	35016232	8	2	58140	0.85302	0.19682	CRYZL1	0.604188
ENSG00000166268	12	70219084	70352877	300	22	58140	0.85296	0.19684	MYRFL	0.604143
ENSG00000136247	7	6617065	6629005	17	3	58140	0.85276	0.1969	ZDHHC4	0.604221
ENSG00000125633	2	118673054	118771709	158	10	58140	0.85252	0.19696	CCDC93	0.604299
ENSG00000145808	5	128795958	129074376	523	22	58140	0.85241	0.19699	ADAMTS19	0.604285
ENSG00000130517	19	18451397	18480760	30	3	58140	0.85224	0.19704	PGPEP1	0.604332
ENSG00000131127	4	331603	378653	77	4	58140	0.85195	0.19712	ZNF141	0.604471
ENSG00000110852	12	10005583	10022735	30	3	58140	0.8519	0.19714	CLEC2B	0.604427
ENSG00000107372	9	74966341	74980163	16	1	58140	0.85162	0.19721	ZFAND5	0.604535
ENSG00000224361	2	23729913	23747214	30	4	58140	0.85144	0.19726	AC011239.1	0.604582
ENSG00000117984	11	1773982	1785222	18	2	58140	0.85145	0.19726	CTSD	0.604476
ENSG00000084093	4	57774075	57802010	46	6	58140	0.8512	0.19733	REST	0.604585
ENSG00000133265	19	55773599	55791749	20	3	58140	0.85108	0.19736	HSPBP1	0.604571
ENSG00000148156	9	111616871	111619239	7	2	58140	0.85034	0.19757	ACTL7B	0.605108
ENSG00000173389	3	51928892	51937351	10	2	58140	0.8503	0.19758	IQCF1	0.605032
ENSG00000176239	11	5372738	5373676	12	2	58140	0.85024	0.1976	OR51B6	0.604988
ENSG00000147459	8	25042238	25275598	337	31	58140	0.85015	0.19762	DOCK5	0.604943
ENSG00000141971	19	17516531	17544533	41	4	58140	0.84965	0.19776	MVB12A	0.605265
ENSG00000173818	17	78388965	78411886	28	6	58140	0.84949	0.1978	ENDOV	0.605176
ENSG00000136273	7	47735328	48019178	713	44	58140	0.8493	0.19786	HUS1	0.605253
ENSG00000170379	7	143318043	143427502	7	2	58140	0.84914	0.1979	FAM115C	0.60527
ENSG00000176454	15	34651106	34659479	8	2	58140	0.84893	0.19796	LPCAT4	0.605347
ENSG00000106772	9	79226292	79521003	545	40	58140	0.84829	0.19814	PRUNE2	0.605686
ENSG00000101544	18	77866915	77905406	85	10	58140	0.84829	0.19814	ADNP2	0.60558
ENSG00000166946	15	43477316	43487396	9	3	58140	0.84781	0.19827	CCNDBP1	0.605871
ENSG00000156113	10	78629359	79398353	1284	97	58140	0.84706	0.19848	KCNMA1	0.606407
ENSG00000136048	12	102271129	102405908	277	27	58140	0.84696	0.19851	DRAM1	0.606393
ENSG00000197106	1	110693108	110744824	51	4	58140	0.84686	0.19854	SLC6A17	0.606378
ENSG00000138433	2	175212750	175260443	45	5	58140	0.84667	0.19859	CIR1	0.606425
ENSG00000166959	11	60467047	60483284	14	2	58140	0.84662	0.1986	MS4A8	0.606349
ENSG00000137497	11	71713910	71791739	101	4	58140	0.84652	0.19863	NUMA1	0.606335
ENSG00000181396	17	80347099	80376513	22	3	58140	0.84651	0.19863	OGFOD3	0.606229
ENSG00000047315	4	57843888	57897334	101	11	58140	0.84647	0.19864	POLR2B	0.606154
ENSG00000120093	17	46626232	46682274	72	11	58140	0.84641	0.19866	HOXB3	0.606109
ENSG00000165572	13	41701705	41706882	4	2	58140	0.84635	0.19868	KBTBD6	0.606064
ENSG00000124172	20	57600522	57607437	5	2	58140	0.84636	0.19868	ATP5E	0.605958
ENSG00000137207	6	43479565	43484728	5	1	58140	0.8463	0.19869	YIPF3	0.605883
ENSG00000056586	9	125606835	125667620	47	5	58140	0.8462	0.19872	RC3H2	0.605869
ENSG00000170647	11	100862811	100864663	6	1	58140	0.84599	0.19878	TMEM133	0.605946
ENSG00000127220	19	17402940	17421045	38	4	58140	0.846	0.19878	ABHD8	0.60584
ENSG00000181577	6	43968317	43973695	9	1	58140	0.84584	0.19882	C6orf223	0.605857
ENSG00000158089	2	31133333	31378068	547	41	58140	0.84558	0.19889	GALNT14	0.605859
ENSG00000163116	4	98105244	99064391	1901	25	58140	0.84551	0.19891	STPG2	0.605814
ENSG00000235931	10	61715188	61720671	10	2	58140	0.84552	0.19891	C10orf40	0.605708
ENSG00000126246	19	36230058	36233354	8	4	58140	0.84518	0.199	IGFLR1	0.605877
ENSG00000180785	11	4664650	4676718	31	5	58140	0.84486	0.19909	OR51E1	0.606045
ENSG00000156097	1	110082494	110091028	5	1	58140	0.84456	0.19918	GPR61	0.606108
ENSG00000121274	16	50186829	50269221	52	2	58140	0.84434	0.19924	PAPD5	0.606079
ENSG00000155849	7	36893961	37488852	919	77	58140	0.84414	0.1993	ELMO1	0.606156
ENSG00000119574	19	59024897	59050278	10	3	58140	0.84404	0.19932	ZBTB45	0.606112
ENSG00000112559	6	41604620	41621984	12	2	58140	0.84364	0.19943	MDFI	0.606341
ENSG00000164306	4	185570767	185616117	23	2	58140	0.84343	0.19949	PRIMPOL	0.606418
ENSG00000134802	11	57174427	57195053	18	4	58140	0.84339	0.19951	SLC43A3	0.606373
ENSG00000048392	8	103216730	103251346	38	3	58140	0.84307	0.19959	RRM2B	0.606511
ENSG00000186075	17	38024417	38034149	18	1	58140	0.84286	0.19965	ZPBP2	0.606587
ENSG00000149451	20	3648612	3662893	7	2	58140	0.84281	0.19967	ADAM33	0.606543
ENSG00000162365	1	47603107	47615413	35	6	58140	0.84264	0.19972	CYP4A22	0.606484
ENSG00000143450	1	151735445	151743808	19	4	58140	0.84257	0.19974	OAZ3	0.606334
ENSG00000134321	2	7005937	7038370	13	2	58140	0.84251	0.19975	RSAD2	0.606259
ENSG00000204296	6	32256303	32339684	8	3	58140	0.84251	0.19975	C6orf10	0.606153
ENSG00000148730	10	72164135	72188374	18	4	58140	0.84248	0.19976	EIF4EBP2	0.606079
ENSG00000138867	22	24936406	24951903	14	2	58140	0.84236	0.19979	GUCD1	0.606064
ENSG00000116266	1	109289296	109352148	120	3	58140	0.84221	0.19984	STXBP3	0.606111
ENSG00000180089	19	55738007	55741647	4	1	58140	0.84216	0.19985	TMEM86B	0.606036
ENSG00000078725	9	121915736	122131745	202	21	58140	0.84212	0.19986	BRINP1	0.605961
ENSG00000110514	11	47290712	47351582	98	10	58140	0.84167	0.19999	MADD	0.60625
ENSG00000205279	5	126984736	126994322	7	2	58140	0.84164	0.2	CTXN3	0.606175
ENSG00000172007	4	140374386	140397763	35	4	58140	0.84131	0.20009	RAB33B	0.606343
ENSG00000107021	9	131549483	131572711	61	6	58140	0.84112	0.20014	TBC1D13	0.606389
ENSG00000119321	9	115923286	115983641	174	21	58140	0.84073	0.20025	FKBP15	0.606617
ENSG00000213953	2	187361840	187365393	7	1	58140	0.84027	0.20038	AC018867.1	0.606906
ENSG00000124659	6	42712219	42714558	4	1	58140	0.84025	0.20038	TBCC	0.606801
ENSG00000139734	13	60239717	60738121	743	25	58140	0.83998	0.20046	DIAPH3	0.606938
ENSG00000138814	4	101944566	102269435	462	30	58140	0.83983	0.2005	PPP3CA	0.606954
ENSG00000185989	13	114747194	114898086	256	15	58140	0.8398	0.20051	RASA3	0.606879
ENSG00000167604	19	36378555	36393205	25	3	58140	0.83953	0.20058	NFKBID	0.606986
ENSG00000188010	2	39103103	39156213	44	6	58140	0.8391	0.20071	MORN2	0.607274
ENSG00000167778	12	53458388	53473204	14	1	58140	0.83884	0.20078	SPRYD3	0.607275
ENSG00000011258	17	49254786	49337524	126	8	58140	0.83885	0.20078	MBTD1	0.60717
ENSG00000196371	11	94277017	94283063	3	2	58140	0.83841	0.2009	FUT4	0.607428
ENSG00000155363	1	113215763	113243368	42	6	58140	0.83834	0.20092	MOV10	0.607383
ENSG00000175535	10	118305443	118327367	8	1	58140	0.83778	0.20108	PNLIP	0.607762
ENSG00000150051	10	27961804	28034989	148	13	58140	0.83775	0.20109	MKX	0.607687
ENSG00000188372	7	76026835	76071388	127	13	58140	0.83752	0.20115	ZP3	0.607763
ENSG00000204398	13	112240548	112324955	195	18	58140	0.83744	0.20117	RP11-65D24.2	0.607718
ENSG00000206073	18	61304493	61311532	4	1	58140	0.83725	0.20123	SERPINB4	0.607795
ENSG00000155754	2	202352148	202483901	117	7	58140	0.83714	0.20126	ALS2CR11	0.60778
ENSG00000116990	1	40361098	40367928	3	1	58140	0.83704	0.20128	MYCL	0.607736
ENSG00000267552	19	38180766	38210089	47	7	58140	0.83687	0.20133	CTD-2528L19.4	0.607781
ENSG00000129245	17	7494548	7518189	26	4	58140	0.83683	0.20134	FXR2	0.607707
ENSG00000124181	20	39765600	39811629	28	6	58140	0.83684	0.20134	PLCG1	0.607602
ENSG00000135365	11	45950871	46142985	116	10	58140	0.83661	0.20141	PHF21A	0.607708
ENSG00000088320	20	30063096	30072708	3	1	58140	0.83616	0.20153	REM1	0.607965
ENSG00000164294	5	54455946	54462899	11	2	58140	0.83584	0.20162	GPX8	0.608027
ENSG00000112796	6	46126924	46138708	25	3	58140	0.8355	0.20172	ENPP5	0.608223
ENSG00000166750	17	33570055	33600674	70	12	58140	0.83543	0.20174	SLFN5	0.608179
ENSG00000187824	17	10602332	10633633	150	9	58140	0.83491	0.20189	TMEM220	0.608421
ENSG00000197816	9	100000765	100140806	292	14	58140	0.83482	0.20191	CCDC180	0.608376
ENSG00000082929	4	5526296	5529528	3	1	58140	0.83466	0.20195	C4orf6	0.608392
ENSG00000111727	12	104458235	104498639	64	9	58140	0.83433	0.20205	HCFC2	0.608588
ENSG00000141258	17	2240792	2284352	101	10	58140	0.8337	0.20223	SGSM2	0.609025
ENSG00000184470	22	19863040	19929341	167	20	58140	0.83348	0.20229	TXNRD2	0.608996
ENSG00000145919	5	173034517	173043663	18	3	58140	0.83335	0.20232	BOD1	0.608981
ENSG00000241119	2	234580499	234681946	243	15	58140	0.83327	0.20235	UGT1A9	0.608967
ENSG00000129116	4	169418217	169849608	818	74	58140	0.833	0.20242	PALLD	0.608968
ENSG00000213931	11	5289582	5526847	1031	32	58140	0.83245	0.20258	HBE1	0.609344
ENSG00000221910	7	143632259	143633372	3	1	58140	0.83195	0.20272	OR2F2	0.60966
ENSG00000077097	3	25639475	25706398	56	3	58140	0.83101	0.20298	TOP2B	0.610232
ENSG00000116039	2	71163012	71192536	49	9	58140	0.83084	0.20303	ATP6V1B1	0.610278
ENSG00000071246	14	77228532	77249354	30	5	58140	0.8305	0.20313	VASH1	0.610263
ENSG00000144115	2	88469835	88486146	31	7	58140	0.83019	0.20321	THNSL2	0.610399
ENSG00000131941	19	33469499	33555794	201	20	58140	0.82976	0.20334	RHPN2	0.610684
ENSG00000163377	3	68780917	68981761	433	22	58140	0.82966	0.20337	FAM19A4	0.610669
ENSG00000174165	11	66288108	66313709	41	5	58140	0.82964	0.20337	ZDHHC24	0.610564
ENSG00000076108	12	56989380	57030600	8	2	58140	0.82961	0.20338	BAZ2A	0.610489
ENSG00000085978	2	234118697	234204320	117	10	58140	0.82917	0.20351	ATG16L1	0.610775
ENSG00000069275	1	205681947	205719404	24	3	58140	0.82907	0.20353	NUCKS1	0.61073
ENSG00000138684	4	123533783	123542224	11	3	58140	0.82904	0.20354	IL21	0.610655
ENSG00000178665	7	55955169	56009918	89	12	58140	0.82893	0.20357	ZNF713	0.61064
ENSG00000138617	15	65526798	65592956	44	1	58140	0.82883	0.2036	PARP16	0.610625
ENSG00000189129	10	81891438	81905115	27	4	58140	0.82866	0.20365	PLAC9	0.61067
ENSG00000198488	11	76745385	76753096	7	2	58140	0.82848	0.2037	B3GNT6	0.610716
ENSG00000130363	6	159393903	159421219	49	1	58140	0.82844	0.20371	RSPH3	0.610641
ENSG00000269686	2	133874577	133876625	3	1	58140	0.82817	0.20379	AC011755.1	0.610776
ENSG00000151881	5	43444354	43483995	64	4	58140	0.82774	0.20391	C5orf28	0.611031
ENSG00000266086	17	56066399	56082614	8	1	58140	0.82762	0.20394	RP11-159D12.5	0.611016
ENSG00000165280	9	35056061	35073246	22	4	58140	0.82749	0.20398	VCP	0.611031
ENSG00000108984	17	67410839	67539472	133	15	58140	0.82736	0.20402	MAP2K6	0.611046
ENSG00000104884	19	45853095	45874176	22	2	58140	0.82736	0.20402	ERCC2	0.610941
ENSG00000110888	12	30862486	30907885	83	5	58140	0.82697	0.20413	CAPRIN2	0.611166
ENSG00000243444	9	112403068	112713755	784	52	58140	0.82645	0.20427	PALM2	0.61148
ENSG00000023228	2	206979541	207024327	89	7	58140	0.82642	0.20428	NDUFS1	0.611405
ENSG00000106624	7	44143960	44154161	14	4	58140	0.82628	0.20432	AEBP1	0.61142
ENSG00000122254	16	22825498	22927659	126	18	58140	0.82626	0.20433	HS3ST2	0.611346
ENSG00000120658	13	43787654	44361044	887	49	58140	0.82602	0.2044	ENOX1	0.61145
ENSG00000010803	1	41492872	41707826	298	12	58140	0.82588	0.20444	SCMH1	0.611361
ENSG00000176055	5	89754020	89770585	11	2	58140	0.82576	0.20447	MBLAC2	0.611346
ENSG00000101146	20	55926066	55954267	23	3	58140	0.82576	0.20447	RAE1	0.611241
ENSG00000162407	1	56960419	57110974	391	36	58140	0.82571	0.20448	PPAP2B	0.611166
ENSG00000021461	7	99425636	99463718	5	2	58140	0.82546	0.20456	CYP3A43	0.611301
ENSG00000119280	1	230972865	231005335	78	12	58140	0.8253	0.2046	C1orf198	0.611316
ENSG00000197601	11	13690217	13753893	34	5	58140	0.82507	0.20467	FAR1	0.611421
ENSG00000118513	6	135502453	135540311	20	1	58140	0.82484	0.20473	MYB	0.611495
ENSG00000160949	8	145654165	145669827	20	1	58140	0.82475	0.20476	TONSL	0.61148
ENSG00000175894	21	45917775	46131495	439	25	58140	0.82457	0.20481	TSPEAR	0.611525
ENSG00000175619	11	48238344	48239314	3	2	58140	0.82389	0.205	OR4B1	0.611883
ENSG00000083444	1	11994262	12035595	108	12	58140	0.82334	0.20516	PLOD1	0.612256
ENSG00000088766	20	5986736	6020699	34	3	58140	0.82323	0.20519	CRLS1	0.612241
ENSG00000129465	14	24805227	24809251	7	2	58140	0.82311	0.20522	RIPK3	0.612226
ENSG00000260362	16	9760742	9770700	36	2	58140	0.82239	0.20543	RP11-297M9.1	0.612748
ENSG00000196653	3	44754135	44765323	4	2	58140	0.82235	0.20544	ZNF502	0.612673
ENSG00000141076	16	69165194	69265033	116	11	58140	0.82212	0.2055	CIRH1A	0.612748
ENSG00000145826	5	135257968	135290723	71	8	58140	0.82207	0.20552	LECT2	0.612703
ENSG00000103154	16	84002237	84036381	121	10	58140	0.82168	0.20563	NECAB2	0.612926
ENSG00000235531	8	72740402	73030628	604	39	58140	0.82148	0.20569	RP11-383H13.1	0.613
ENSG00000049618	6	157099063	157531913	334	20	58140	0.82136	0.20572	ARID1B	0.612985
ENSG00000165935	12	27619743	27655118	144	5	58140	0.82132	0.20573	SMCO2	0.612911
ENSG00000268069	12	48178706	48179787	5	1	58140	0.8211	0.20579	AC004466.1	0.612985
ENSG00000105464	19	48898132	48948188	47	8	58140	0.82104	0.20581	GRIN2D	0.61294
ENSG00000144644	3	30767692	30936257	505	40	58140	0.82101	0.20582	GADL1	0.612865
ENSG00000095397	9	117164360	117267730	234	20	58140	0.8208	0.20588	DFNB31	0.612939
ENSG00000115616	2	103236166	103327777	103	13	58140	0.82074	0.2059	SLC9A2	0.612894
ENSG00000069702	1	92145902	92371892	453	37	58140	0.82063	0.20593	TGFBR3	0.612879
ENSG00000182793	6	52696453	52710893	23	2	58140	0.82056	0.20595	GSTA5	0.612835
ENSG00000078814	20	33563206	33590240	52	6	58140	0.82055	0.20595	MYH7B	0.61273
ENSG00000187806	15	72690614	72700370	10	2	58140	0.8205	0.20596	TMEM202	0.612656
ENSG00000096384	6	44214824	44221620	5	2	58140	0.82046	0.20598	HSP90AB1	0.612611
ENSG00000162927	2	61167357	61245394	54	9	58140	0.82035	0.20601	PUS10	0.612596
ENSG00000164543	7	43622357	43666385	58	6	58140	0.8203	0.20602	STK17A	0.612521
ENSG00000269948	10	97709725	97744785	37	5	58140	0.82029	0.20602	RP11-248J23.6	0.612417
ENSG00000119614	14	74706175	74729441	66	7	58140	0.82011	0.20608	VSX2	0.612491
ENSG00000168172	8	42752075	42885682	25	3	58140	0.81972	0.20619	HOOK3	0.612714
ENSG00000250565	2	46717889	46769696	128	17	58140	0.81961	0.20622	ATP6V1E2	0.612699
ENSG00000128581	7	100956975	100965104	14	4	58140	0.81958	0.20623	RABL5	0.612624
ENSG00000167525	17	27030215	27038872	5	1	58140	0.81928	0.20631	PROCA1	0.612758
ENSG00000158435	2	101869264	101886778	11	2	58140	0.81916	0.20635	CNOT11	0.612773
ENSG00000182566	19	7793843	7798792	9	1	58140	0.81893	0.20641	CLEC4G	0.612847
ENSG00000143178	1	168250278	168283664	60	9	58140	0.81861	0.2065	TBX19	0.612905
ENSG00000184321	11	5423827	5424777	9	2	58140	0.81837	0.20657	OR51J1	0.613009
ENSG00000153046	6	4706393	4955785	355	31	58140	0.81821	0.20662	CDYL	0.613053
ENSG00000153487	13	111365083	111373421	7	1	58140	0.81805	0.20666	ING1	0.613068
ENSG00000128203	22	26825239	26840981	27	4	58140	0.81778	0.20674	ASPHD2	0.613201
ENSG00000168214	4	26165077	26436541	225	25	58140	0.81712	0.20693	RBPJ	0.613556
ENSG00000105372	19	42363988	42376994	14	2	58140	0.81704	0.20695	RPS19	0.613512
ENSG00000163807	3	44779153	44803154	13	2	58140	0.81671	0.20705	KIAA1143	0.613704
ENSG00000169435	4	74437267	74486348	89	6	58140	0.81667	0.20706	RASSF6	0.613629
ENSG00000145283	4	87744621	87770416	15	3	58140	0.81667	0.20706	SLC10A6	0.613525
ENSG00000108187	10	70042417	70092806	110	6	58140	0.81659	0.20708	PBLD	0.613481
ENSG00000101109	20	43595115	43708600	106	3	58140	0.8164	0.20714	STK4	0.61345
ENSG00000134909	11	128834955	129149219	443	20	58140	0.81627	0.20717	ARHGAP32	0.613331
ENSG00000136153	13	76194570	76434004	463	31	58140	0.81629	0.20717	LMO7	0.613227
ENSG00000166888	12	57489191	57525922	42	6	58140	0.81579	0.20731	STAT6	0.613538
ENSG00000183662	3	68053359	68594776	1096	56	58140	0.81567	0.20734	FAM19A1	0.613523
ENSG00000170260	7	148936742	148952700	21	3	58140	0.81567	0.20734	ZNF212	0.613419
ENSG00000040341	8	74332604	74659943	683	32	58140	0.81495	0.20755	STAU2	0.613936
ENSG00000140832	16	71660064	71676017	11	3	58140	0.81496	0.20755	MARVELD3	0.613832
ENSG00000148925	11	13409548	13484844	124	8	58140	0.81479	0.2076	BTBD10	0.613876
ENSG00000149527	1	2357419	2436969	20	3	58140	0.81466	0.20763	PLCH2	0.613757
ENSG00000165271	9	33461439	33473928	24	7	58140	0.81452	0.20767	NOL6	0.613772
ENSG00000109906	11	113930315	114121398	304	31	58140	0.81375	0.20789	ZBTB16	0.614318
ENSG00000112305	6	71377479	71571718	165	7	58140	0.81356	0.20795	SMAP1	0.614391
ENSG00000196878	1	209788215	209825811	100	15	58140	0.8129	0.20814	LAMB3	0.614849
ENSG00000122136	9	138437985	138441815	13	1	58140	0.81284	0.20815	OBP2A	0.614774
ENSG00000162373	1	49193195	49242641	56	8	58140	0.81255	0.20824	BEND5	0.614936
ENSG00000177239	9	139981379	140003635	17	2	58140	0.8118	0.20845	MAN1B1	0.615452
ENSG00000102738	13	41303432	41345309	90	8	58140	0.81178	0.20846	MRPS31	0.615378
ENSG00000143179	1	165796768	165880855	148	16	58140	0.81143	0.20856	UCK2	0.615465
ENSG00000125388	4	2965335	3042474	123	7	58140	0.81127	0.2086	GRK4	0.615479
ENSG00000179059	4	188916925	188926204	4	1	58140	0.81086	0.20872	ZFP42	0.615729
ENSG00000007168	17	2496504	2588909	83	3	58140	0.81075	0.20875	PAFAH1B1	0.615714
ENSG00000183166	7	71244476	71912136	1015	41	58140	0.81044	0.20884	CALN1	0.615771
ENSG00000164978	9	34329504	34343709	19	3	58140	0.81032	0.20888	NUDT2	0.615785
ENSG00000173926	5	126203406	126366500	326	6	58140	0.80999	0.20897	MARCH3	0.615947
ENSG00000214114	1	39328636	39347289	29	4	58140	0.80989	0.209	MYCBP	0.615931
ENSG00000141985	19	4360367	4400544	25	3	58140	0.80984	0.20901	SH3GL1	0.615857
ENSG00000182050	12	86372516	87232681	912	23	58140	0.80968	0.20906	MGAT4C	0.6159
ENSG00000102890	16	67233014	67237932	3	1	58140	0.8095	0.20911	ELMO3	0.615944
ENSG00000205639	2	24232951	24286191	33	5	58140	0.8094	0.20914	MFSD2B	0.615928
ENSG00000117475	1	169337208	169365778	54	5	58140	0.80901	0.20925	BLZF1	0.616149
ENSG00000138363	2	216176540	216214487	62	4	58140	0.80888	0.20929	ATIC	0.616162
ENSG00000139985	14	70918874	70926622	24	3	58140	0.80887	0.2093	ADAM21	0.616088
ENSG00000116663	1	11724181	11734411	7	1	58140	0.80875	0.20933	FBXO6	0.616073
ENSG00000135829	1	182808504	182856886	30	1	58140	0.80863	0.20936	DHX9	0.616057
ENSG00000164542	7	36363830	36429734	79	10	58140	0.80841	0.20943	KIAA0895	0.616159
ENSG00000160055	1	32680073	32687972	5	1	58140	0.80803	0.20954	TMEM234	0.616379
ENSG00000115461	2	217536828	217560248	19	1	58140	0.80799	0.20955	IGFBP5	0.616305
ENSG00000074319	11	18489883	18548779	104	9	58140	0.80769	0.20963	TSG101	0.616436
ENSG00000171360	17	39592698	39597173	21	5	58140	0.80763	0.20965	KRT38	0.616391
ENSG00000166033	10	124221041	124274424	127	11	58140	0.80737	0.20973	HTRA1	0.616523
ENSG00000172673	6	128029217	128239776	187	16	58140	0.80714	0.20979	THEMIS	0.616596
ENSG00000173320	4	184774584	184944679	176	27	58140	0.80708	0.20981	STOX2	0.616551
ENSG00000134376	1	197170592	197447585	321	16	58140	0.80701	0.20983	CRB1	0.616506
ENSG00000162621	1	74935562	74978298	56	6	58140	0.80687	0.20987	LRRC53	0.61652
ENSG00000221900	7	53103349	53104617	4	1	58140	0.80632	0.21003	POM121L12	0.616886
ENSG00000176153	14	65405870	65409531	7	2	58140	0.80616	0.21008	GPX2	0.616929
ENSG00000186446	3	44771088	44778575	6	1	58140	0.80597	0.21013	ZNF501	0.616972
ENSG00000185860	1	162794248	162838605	150	19	58140	0.80585	0.21017	C1orf110	0.616986
ENSG00000180043	19	55866276	55874628	8	1	58140	0.80582	0.21017	FAM71E2	0.616882
ENSG00000156140	4	73146686	73434516	272	11	58140	0.80579	0.21018	ADAMTS3	0.616808
ENSG00000197275	8	95384188	95487337	219	10	58140	0.80576	0.21019	RAD54B	0.616734
ENSG00000166192	15	72406599	72433311	14	2	58140	0.80577	0.21019	SENP8	0.61663
ENSG00000186007	1	205350506	205425082	93	6	58140	0.80564	0.21022	LEMD1	0.616615
ENSG00000171791	18	60790579	60987361	224	37	58140	0.80534	0.21031	BCL2	0.616775
ENSG00000128594	7	127667124	127672160	6	2	58140	0.80528	0.21033	LRRC4	0.61673
ENSG00000158796	1	161090764	161102478	6	2	58140	0.80524	0.21034	DEDD	0.616656
ENSG00000197465	4	144792020	144826716	41	4	58140	0.80488	0.21045	GYPE	0.616875
ENSG00000172197	6	20100935	20212670	148	20	58140	0.80485	0.21045	MBOAT1	0.616772
ENSG00000135547	6	126068810	126082415	18	3	58140	0.80467	0.2105	HEY2	0.616711
ENSG00000150782	11	112013974	112034840	15	3	58140	0.80452	0.21055	IL18	0.616754
ENSG00000172367	11	119056166	119060932	7	2	58140	0.80449	0.21056	PDZD3	0.61668
ENSG00000104894	19	49838428	49846592	8	1	58140	0.80438	0.21059	CD37	0.616665
ENSG00000133740	8	86089460	86129387	34	3	58140	0.80421	0.21064	E2F5	0.616708
ENSG00000134115	3	1134260	1445901	718	61	58140	0.80397	0.21071	CNTN6	0.616809
ENSG00000111670	12	102139275	102224716	121	12	58140	0.80384	0.21074	GNPTAB	0.616794
ENSG00000186439	6	123537483	123958238	940	41	58140	0.80379	0.21076	TRDN	0.616749
ENSG00000078674	8	17780349	17885478	235	15	58140	0.80366	0.2108	PCM1	0.616763
ENSG00000187758	4	100197524	100212185	19	4	58140	0.80347	0.21085	ADH1A	0.616806
ENSG00000138794	4	110609785	110624739	24	4	58140	0.80325	0.21091	CASP6	0.616878
ENSG00000112761	6	112375275	112392171	16	2	58140	0.80286	0.21103	WISP3	0.617126
ENSG00000136872	9	104182860	104198105	13	2	58140	0.8026	0.2111	ALDOB	0.617227
ENSG00000135847	1	180244515	180472089	292	10	58140	0.80251	0.21113	ACBD6	0.617212
ENSG00000105520	19	11466062	11476374	4	2	58140	0.8025	0.21113	DKFZP761J1410	0.617108
ENSG00000165863	10	118423207	118429775	10	3	58140	0.80231	0.21119	C10orf82	0.617181
ENSG00000187672	3	55542336	56502391	1646	66	58140	0.80191	0.2113	ERC2	0.617399
ENSG00000157933	1	2160134	2241558	72	10	58140	0.80177	0.21134	SKI	0.617412
ENSG00000141642	18	48494361	48514491	14	3	58140	0.80175	0.21135	ELAC1	0.617338
ENSG00000121316	12	14656595	14721283	63	6	58140	0.80121	0.21151	PLBD1	0.617703
ENSG00000107537	10	13319796	13344412	58	9	58140	0.801	0.21157	PHYH	0.617775
ENSG00000173039	11	65421067	65430565	9	3	58140	0.80072	0.21165	RELA	0.617905
ENSG00000125844	20	17594323	17662940	107	14	58140	0.8001	0.21183	RRBP1	0.618224
ENSG00000123179	13	50234859	50265611	78	8	58140	0.79977	0.21192	EBPL	0.618383
ENSG00000006283	17	48638429	48704835	23	6	58140	0.79971	0.21194	CACNA1G	0.618338
ENSG00000148677	10	92671853	92681033	8	3	58140	0.79936	0.21204	ANKRD1	0.618527
ENSG00000072080	2	234959323	234985778	82	8	58140	0.79926	0.21207	SPP2	0.618511
ENSG00000083223	9	88902648	88969369	80	8	58140	0.79922	0.21208	ZCCHC6	0.618437
ENSG00000102974	16	67596310	67673086	24	1	58140	0.79903	0.21214	CTCF	0.618509
ENSG00000069431	12	21950335	22094336	160	16	58140	0.79836	0.21233	ABCC9	0.618959
ENSG00000109576	4	170981373	171012850	16	2	58140	0.79818	0.21238	AADAT	0.619002
ENSG00000163815	3	45043040	45077563	57	4	58140	0.79806	0.21242	CLEC3B	0.619015
ENSG00000018236	12	41086244	41466220	744	32	58140	0.7976	0.21255	CNTN1	0.619291
ENSG00000066855	8	66556969	66683496	163	10	58140	0.79744	0.2126	MTFR1	0.61923
ENSG00000188176	17	4487294	4511614	21	4	58140	0.7971	0.2127	SMTNL2	0.619418
ENSG00000269808	19	55738587	55741647	3	1	58140	0.79706	0.21271	AC010327.2	0.619344
ENSG00000166143	15	41107650	41120907	14	3	58140	0.79699	0.21273	PPP1R14D	0.619299
ENSG00000132122	1	48761044	48937845	256	9	58140	0.79695	0.21274	SPATA6	0.619225
ENSG00000131233	1	39330175	39347289	28	3	58140	0.79686	0.21277	GJA9	0.619209
ENSG00000154188	8	108261721	108510283	518	31	58140	0.79684	0.21277	ANGPT1	0.619106
ENSG00000048828	9	96214004	96328397	213	15	58140	0.79624	0.21295	FAM120A	0.61932
ENSG00000204880	17	39253233	39254393	9	2	58140	0.79607	0.213	KRTAP4-8	0.619362
ENSG00000144021	2	96931870	96939087	6	2	58140	0.79593	0.21304	CIAO1	0.619376
ENSG00000174564	3	136665072	136729927	57	3	58140	0.79579	0.21308	IL20RB	0.619389
ENSG00000124571	6	43490072	43543812	39	3	58140	0.79535	0.2132	XPO5	0.619635
ENSG00000074935	6	112391980	112408732	15	2	58140	0.79513	0.21327	TUBE1	0.619735
ENSG00000170264	2	62051989	62081278	34	4	58140	0.79491	0.21333	FAM161A	0.619806
ENSG00000069849	3	141594966	141645356	119	9	58140	0.7949	0.21334	ATP1B3	0.619732
ENSG00000110060	11	125763381	125773116	23	4	58140	0.79489	0.21334	PUS3	0.619629
ENSG00000256574	10	45798102	45811056	7	3	58140	0.79438	0.21349	OR13A1	0.619962
ENSG00000143627	1	155259630	155271225	6	1	58140	0.79413	0.21356	PKLR	0.620062
ENSG00000168918	2	233924677	234116549	291	35	58140	0.7938	0.21366	INPP5D	0.620249
ENSG00000176473	14	100842755	100996640	106	11	58140	0.79371	0.21368	WDR25	0.620204
ENSG00000151353	2	667335	677439	18	3	58140	0.79354	0.21373	TMEM18	0.620247
ENSG00000141579	17	80787311	80798454	24	3	58140	0.7933	0.2138	ZNF750	0.620347
ENSG00000171428	8	18027986	18081198	148	14	58140	0.79319	0.21383	NAT1	0.620331
ENSG00000206418	18	8609443	8639379	18	3	58140	0.79308	0.21387	RAB12	0.620344
ENSG00000095370	9	130500596	130541020	52	3	58140	0.79257	0.21401	SH2D3C	0.620647
ENSG00000145861	5	159774758	159797648	51	7	58140	0.79246	0.21405	C1QTNF2	0.62066
ENSG00000128602	7	128828713	128853386	26	3	58140	0.79235	0.21408	SMO	0.620644
ENSG00000172869	5	118373467	118584833	144	7	58140	0.79213	0.21414	DMXL1	0.620715
ENSG00000269858	19	41304901	41314338	12	3	58140	0.79208	0.21416	EGLN2	0.62067
ENSG00000166426	15	78632666	78640572	8	2	58140	0.79185	0.21422	CRABP1	0.620741
ENSG00000070985	11	2425745	2444275	18	1	58140	0.79178	0.21424	TRPM5	0.620696
ENSG00000134532	12	23682440	24103966	376	52	58140	0.79155	0.21431	SOX5	0.620796
ENSG00000008130	1	1682671	1711896	33	5	58140	0.7914	0.21436	NADK	0.620837
ENSG00000164756	8	117962512	118188953	330	20	58140	0.79139	0.21436	SLC30A8	0.620735
ENSG00000073067	7	1022835	1029276	17	5	58140	0.79096	0.21448	CYP2W1	0.620979
ENSG00000159184	17	46802125	46806540	4	2	58140	0.7907	0.21456	HOXB13	0.621108
ENSG00000006607	2	242295658	242434256	277	16	58140	0.79032	0.21467	FARP2	0.621323
ENSG00000123500	6	116440086	116479910	30	3	58140	0.78971	0.21485	COL10A1	0.621741
ENSG00000096717	10	69644427	69678147	59	6	58140	0.78966	0.21486	SIRT1	0.621667
ENSG00000148834	10	105995114	106027217	46	9	58140	0.78964	0.21487	GSTO1	0.621593
ENSG00000132541	8	99114572	99129469	29	5	58140	0.78905	0.21504	HRSP12	0.621982
ENSG00000169258	5	176022803	176037134	6	2	58140	0.78899	0.21506	GPRIN1	0.621937
ENSG00000205669	14	74077649	74086592	7	3	58140	0.78894	0.21507	ACOT6	0.621863
ENSG00000127588	16	848041	850733	5	1	58140	0.78887	0.21509	GNG13	0.621818
ENSG00000151116	11	18551156	18610294	95	9	58140	0.78878	0.21512	UEVLD	0.621802
ENSG00000117834	1	48688357	48714316	30	4	58140	0.78845	0.21522	SLC5A9	0.621988
ENSG00000167774	19	8373167	8386263	18	1	58140	0.78834	0.21525	NDUFA7	0.621972
ENSG00000229972	3	51851620	51864876	26	3	58140	0.78812	0.21531	IQCF3	0.622042
ENSG00000151148	12	109915207	109974507	111	11	58140	0.78793	0.21537	UBE3B	0.622113
ENSG00000119929	10	101462315	101515891	51	6	58140	0.78779	0.21541	CUTC	0.622125
ENSG00000162729	1	160061130	160068733	8	2	58140	0.78755	0.21548	IGSF8	0.622225
ENSG00000171862	10	89622870	89731687	38	6	58140	0.78748	0.2155	PTEN	0.62218
ENSG00000129968	19	1876809	1885546	13	2	58140	0.78748	0.2155	ABHD17A	0.622077
ENSG00000185046	12	99120235	100378432	1814	92	58140	0.78745	0.21551	ANKS1B	0.622003
ENSG00000187866	9	71394964	71398609	4	2	58140	0.7874	0.21552	FAM122A	0.621929
ENSG00000187955	8	121072019	121384275	485	31	58140	0.7872	0.21558	COL14A1	0.622
ENSG00000101463	20	24449835	24647252	254	24	58140	0.78691	0.21567	SYNDIG1	0.622156
ENSG00000184497	13	114462216	114514926	36	3	58140	0.78685	0.21569	TMEM255B	0.622111
ENSG00000197386	4	3076408	3245676	112	7	58140	0.78678	0.21571	HTT	0.622066
ENSG00000235750	1	175126123	175162135	76	10	58140	0.78631	0.21584	KIAA0040	0.622339
ENSG00000165410	14	35179593	35184029	8	2	58140	0.78625	0.21586	CFL2	0.622294
ENSG00000091073	7	76090993	76135312	49	5	58140	0.78614	0.21589	DTX2	0.622277
ENSG00000005100	17	5344232	5372380	40	6	58140	0.78607	0.21591	DHX33	0.622232
ENSG00000010626	12	6982733	7023407	81	5	58140	0.78586	0.21597	LRRC23	0.622303
ENSG00000140043	14	74318547	74353530	105	6	58140	0.78581	0.21599	PTGR2	0.622258
ENSG00000106617	7	151253197	151574210	476	48	58140	0.7854	0.21611	PRKAG2	0.622501
ENSG00000151348	11	44117099	44266979	166	15	58140	0.78508	0.2162	EXT2	0.622657
ENSG00000171490	16	11929056	11945442	18	2	58140	0.78493	0.21625	RSL1D1	0.622699
ENSG00000077238	16	27324989	27376099	71	8	58140	0.78493	0.21625	IL4R	0.622596
ENSG00000185100	14	105190523	105213662	22	1	58140	0.78488	0.21626	ADSSL1	0.622522
ENSG00000102802	13	31480328	31499709	25	6	58140	0.78469	0.21632	MEDAG	0.622593
ENSG00000178982	19	39109735	39127595	10	2	58140	0.78438	0.21641	EIF3K	0.622749
ENSG00000169856	15	53049637	53083273	39	8	58140	0.78435	0.21642	ONECUT1	0.622675
ENSG00000114030	3	122140796	122233792	133	12	58140	0.78342	0.21669	KPNA1	0.623349
ENSG00000169155	9	129567285	129600489	21	2	58140	0.78272	0.2169	ZBTB43	0.623851
ENSG00000136381	15	78729773	78793798	116	13	58140	0.78257	0.21694	IREB2	0.623863
ENSG00000040487	1	19638820	19655794	57	7	58140	0.78234	0.21701	PQLC2	0.623962
ENSG00000198346	19	53970989	54006950	115	14	58140	0.78173	0.21719	ZNF813	0.624377
ENSG00000068976	11	64513861	64527769	16	1	58140	0.78081	0.21746	PYGM	0.624742
ENSG00000142937	1	45240923	45244451	4	2	58140	0.78066	0.2175	RPS8	0.624754
ENSG00000141294	17	45908993	45915079	13	3	58140	0.78053	0.21754	LRRC46	0.624766
ENSG00000103742	15	65673802	65715410	23	4	58140	0.77993	0.21772	IGDCC4	0.62518
ENSG00000123307	12	55413729	55423798	12	2	58140	0.77971	0.21778	NEUROD4	0.62525
ENSG00000105171	19	30094924	30108144	17	3	58140	0.77968	0.21779	POP4	0.625176
ENSG00000267855	19	8373490	8386280	17	1	58140	0.77946	0.21786	NDUFA7	0.625274
ENSG00000124103	20	55092243	55101198	9	2	58140	0.77931	0.2179	FAM209A	0.625286
ENSG00000172985	2	109745804	110262207	838	43	58140	0.77927	0.21791	SH3RF3	0.625212
ENSG00000205078	16	77233294	77247112	44	5	58140	0.77922	0.21793	SYCE1L	0.625167
ENSG00000171722	1	162342993	162346660	6	2	58140	0.77898	0.218	C1orf111	0.625265
ENSG00000151176	12	113796371	113827203	5	1	58140	0.77882	0.21804	PLBD2	0.625277
ENSG00000244291	7	156431057	156433348	4	2	58140	0.77863	0.2181	C7orf13	0.625346
ENSG00000089157	12	120634489	120639038	3	1	58140	0.77861	0.21811	RPLP0	0.625273
ENSG00000162913	1	228391207	228401365	38	9	58140	0.77844	0.21816	C1orf145	0.625313
ENSG00000134717	1	52521797	52556388	13	1	58140	0.77834	0.21818	BTF3L4	0.625268
ENSG00000132670	20	2844830	3019722	260	13	58140	0.77802	0.21828	PTPRA	0.625452
ENSG00000105982	7	156432975	156469824	70	9	58140	0.77797	0.21829	RNF32	0.625378
ENSG00000127423	1	26158414	26185903	57	4	58140	0.77789	0.21832	AUNIP	0.625362
ENSG00000204161	10	50362773	50396630	47	4	58140	0.77781	0.21834	C10orf128	0.625316
ENSG00000120594	10	20105168	20578785	969	68	58140	0.77769	0.21838	PLXDC2	0.625328
ENSG00000121152	2	97001525	97039583	39	7	58140	0.77728	0.2185	NCAPH	0.625569
ENSG00000144278	2	154728426	155310361	990	35	58140	0.77723	0.21851	GALNT13	0.625496
ENSG00000129151	11	27062272	27149356	119	11	58140	0.77701	0.21858	BBOX1	0.625594
ENSG00000129480	14	31915242	31926716	22	3	58140	0.77694	0.2186	DTD2	0.625548
ENSG00000174953	3	153990335	154042286	44	4	58140	0.77687	0.21862	DHX36	0.625503
ENSG00000073605	17	38060848	38076107	34	1	58140	0.77664	0.21869	GSDMB	0.625499
ENSG00000242515	2	234545100	234681951	285	15	58140	0.77657	0.21871	UGT1A10	0.625453
ENSG00000186638	9	34252379	34329198	100	7	58140	0.77629	0.21879	KIF24	0.62558
ENSG00000017797	18	9475007	9538114	106	8	58140	0.77551	0.21902	RALBP1	0.626135
ENSG00000166250	11	122943035	123065989	354	28	58140	0.7754	0.21905	CLMP	0.626118
ENSG00000074657	18	56529832	56653712	178	15	58140	0.77486	0.21921	ZNF532	0.626473
ENSG00000083799	16	50775961	50835846	56	6	58140	0.77466	0.21927	CYLD	0.626542
ENSG00000081181	14	68086515	68118437	61	8	58140	0.77461	0.21929	ARG2	0.626497
ENSG00000100030	22	22108789	22221970	173	14	58140	0.77402	0.21946	MAPK1	0.62688
ENSG00000109787	4	38665817	38702663	61	15	58140	0.77392	0.21949	KLF3	0.626863
ENSG00000134138	15	37181406	37393504	201	34	58140	0.77381	0.21952	MEIS2	0.626846
ENSG00000104112	15	51973550	52013223	85	7	58140	0.77383	0.21952	SCG3	0.626744
ENSG00000129355	19	10677138	10679735	3	1	58140	0.77377	0.21953	CDKN2D	0.62667
ENSG00000114529	3	111805182	111849851	100	6	58140	0.77343	0.21963	C3orf52	0.626853
ENSG00000171471	12	116997186	117014425	26	6	58140	0.77298	0.21977	MAP1LC3B2	0.626946
ENSG00000011600	19	36395303	36399197	13	3	58140	0.77267	0.21986	TYROBP	0.6271
ENSG00000138050	2	39963200	40006407	47	4	58140	0.77257	0.21989	THUMPD2	0.627083
ENSG00000161204	3	183903811	183911800	14	3	58140	0.77257	0.21989	ABCF3	0.626981
ENSG00000189091	16	70557691	70608820	41	3	58140	0.77257	0.21989	SF3B3	0.626878
ENSG00000188559	20	20370196	20693131	297	11	58140	0.77229	0.21997	RALGAPA2	0.627004
ENSG00000084623	1	32687529	32697205	9	1	58140	0.77223	0.21999	EIF3I	0.626959
ENSG00000151623	4	148999913	149365850	506	35	58140	0.77208	0.22003	NR3C2	0.626971
ENSG00000132692	1	156611182	156629324	12	2	58140	0.77198	0.22006	BCAN	0.626954
ENSG00000196792	14	31363005	31495607	209	14	58140	0.77198	0.22006	STRN3	0.626852
ENSG00000174839	3	57611184	57678816	57	5	58140	0.7719	0.22009	DENND6A	0.626835
ENSG00000128591	7	128470431	128499328	46	7	58140	0.77145	0.22022	FLNC	0.627103
ENSG00000077514	11	74204896	74380162	332	13	58140	0.77103	0.22034	POLD3	0.627342
ENSG00000180992	6	44081194	44095194	26	5	58140	0.77098	0.22036	MRPL14	0.627297
ENSG00000021826	2	211342406	211543831	279	17	58140	0.77054	0.22049	CPS1	0.627565
ENSG00000157184	1	53662101	53679869	28	7	58140	0.77026	0.22057	CPT2	0.627588
ENSG00000119185	2	9543604	9563676	31	3	58140	0.76989	0.22068	ITGB1BP1	0.627799
ENSG00000104093	15	51739908	51915030	279	10	58140	0.7699	0.22068	DMXL2	0.627697
ENSG00000113361	5	31193857	31329253	155	22	58140	0.76974	0.22073	CDH6	0.627737
ENSG00000244122	2	234590584	234681945	208	13	58140	0.7697	0.22074	UGT1A7	0.627663
ENSG00000166261	11	123594885	123612383	59	7	58140	0.76937	0.22084	ZNF202	0.627845
ENSG00000167272	12	121016567	121019201	7	2	58140	0.76931	0.22086	POP5	0.6278
ENSG00000185345	6	161768452	163148803	2959	180	58140	0.76927	0.22087	PARK2	0.627726
ENSG00000122778	7	138516126	138666064	236	22	58140	0.76922	0.22088	KIAA1549	0.627653
ENSG00000175221	19	867962	893218	24	4	58140	0.76918	0.22089	MED16	0.627579
ENSG00000268870	19	12502763	12551896	200	4	58140	0.76915	0.2209	CTD-3105H18.16	0.627505
ENSG00000167780	12	53497302	53518322	71	5	58140	0.76895	0.22096	SOAT2	0.627574
ENSG00000167967	16	2273567	2285743	6	1	58140	0.76895	0.22096	E4F1	0.627472
ENSG00000118434	6	88757507	88776550	9	1	58140	0.76863	0.22106	SPACA1	0.627654
ENSG00000069943	15	55611158	55647846	65	6	58140	0.76863	0.22106	PIGB	0.627552
ENSG00000078269	6	158402888	158520208	254	20	58140	0.76858	0.22107	SYNJ2	0.627478
ENSG00000138166	10	112257596	112271302	12	2	58140	0.76829	0.22116	DUSP5	0.627632
ENSG00000235034	19	51152702	51162567	7	2	58140	0.76803	0.22123	C19orf81	0.627728
ENSG00000109991	11	57105848	57138073	39	3	58140	0.76803	0.22124	P2RX3	0.627655
ENSG00000146083	5	175953698	175965026	4	1	58140	0.76794	0.22126	RNF44	0.62761
ENSG00000144233	2	128619204	128643496	37	5	58140	0.76787	0.22128	AMMECR1L	0.627565
ENSG00000166402	11	8040791	8127659	100	15	58140	0.76771	0.22133	TUB	0.627503
ENSG00000156171	1	111659955	111682838	36	4	58140	0.76756	0.22137	DRAM2	0.627514
ENSG00000158516	7	129906667	129929638	32	5	58140	0.76686	0.22158	CPA2	0.628008
ENSG00000134109	3	5229331	5261642	13	3	58140	0.76685	0.22159	EDEM1	0.627934
ENSG00000145780	5	114856608	114880591	14	3	58140	0.76657	0.22167	FEM1C	0.628059
ENSG00000154358	1	228395831	228566577	515	24	58140	0.76623	0.22177	OBSCN	0.628139
ENSG00000174606	1	213165524	213189168	23	4	58140	0.76614	0.2218	ANGEL2	0.628122
ENSG00000204946	7	148959262	148994393	37	4	58140	0.76612	0.2218	ZNF783	0.62802
ENSG00000186625	6	149916009	149970108	5	2	58140	0.76601	0.22183	KATNA1	0.628003
ENSG00000177106	11	694438	727727	16	6	58140	0.76601	0.22184	EPS8L2	0.62793
ENSG00000186487	2	1792885	2335032	702	44	58140	0.76591	0.22187	MYT1L	0.627913
ENSG00000147533	8	41347915	41368499	31	3	58140	0.7659	0.22187	GOLGA7	0.627811
ENSG00000120563	10	29577990	29607257	101	9	58140	0.76582	0.22189	LYZL1	0.627766
ENSG00000115464	2	61414598	61697904	332	10	58140	0.76568	0.22193	USP34	0.627778
ENSG00000157456	15	59397277	59417244	45	3	58140	0.76547	0.22199	CCNB2	0.627846
ENSG00000133657	3	194123401	194219093	136	10	58140	0.76513	0.2221	ATP13A3	0.628055
ENSG00000138829	5	127593601	127994878	429	20	58140	0.76496	0.22215	FBN2	0.628095
ENSG00000160712	1	154377669	154441926	87	6	58140	0.76492	0.22216	IL6R	0.628022
ENSG00000100916	14	36295524	36401531	150	17	58140	0.76486	0.22218	BRMS1L	0.627977
ENSG00000121289	19	33369902	33462897	243	19	58140	0.76486	0.22218	CEP89	0.627875
ENSG00000196565	11	5274420	5667019	1453	59	58140	0.76478	0.2222	HBG2	0.62783
ENSG00000070182	14	65213002	65346601	341	31	58140	0.76479	0.2222	SPTB	0.627728
ENSG00000129028	15	71173681	71185124	5	2	58140	0.76474	0.22221	THAP10	0.627655
ENSG00000167232	19	23487793	23578362	187	10	58140	0.76459	0.22226	ZNF91	0.627695
ENSG00000182149	16	71879899	71962913	69	8	58140	0.76456	0.22227	IST1	0.627622
ENSG00000180694	8	91634223	91803860	186	9	58140	0.76418	0.22238	TMEM64	0.627831
ENSG00000163170	2	74362525	74375121	6	1	58140	0.76408	0.22241	BOLA3	0.627814
ENSG00000075429	17	64831235	64881603	48	11	58140	0.76376	0.2225	CACNG5	0.627967
ENSG00000139746	13	79885962	79980612	150	2	58140	0.763	0.22273	RBM26	0.628514
ENSG00000186111	19	3630181	3700477	53	5	58140	0.76297	0.22274	PIP5K1C	0.628441
ENSG00000171161	1	249132409	249143716	9	2	58140	0.76281	0.22279	ZNF672	0.628481
ENSG00000115306	2	54683422	54896812	382	19	58140	0.76223	0.22296	SPTBN1	0.628859
ENSG00000079616	16	29802040	29816706	3	1	58140	0.76199	0.22303	KIF22	0.628955
ENSG00000197536	5	131746328	131811736	156	15	58140	0.76176	0.2231	C5orf56	0.629051
ENSG00000203697	1	223711349	223853436	158	22	58140	0.76163	0.22314	CAPN8	0.629062
ENSG00000105549	19	361750	376013	13	3	58140	0.76164	0.22314	THEG	0.62896
ENSG00000114021	3	100053545	100075710	33	4	58140	0.76132	0.22323	NIT2	0.629113
ENSG00000215527	18	12658042	12663470	15	2	58140	0.7608	0.22339	AP005482.1	0.62936
ENSG00000187726	11	73661364	73681411	28	4	58140	0.76054	0.22346	DNAJB13	0.629456
ENSG00000156968	16	15489611	15507125	28	4	58140	0.75992	0.22365	MPV17L	0.62989
ENSG00000084070	1	40810522	40888998	87	12	58140	0.7598	0.22369	SMAP2	0.629901
ENSG00000164106	4	174305852	174327531	21	3	58140	0.75978	0.22369	SCRG1	0.629799
ENSG00000035720	4	68424446	68473055	87	10	58140	0.75905	0.22391	STAP1	0.630317
ENSG00000184164	22	50311815	50321188	64	5	58140	0.75898	0.22393	CRELD2	0.630272
ENSG00000135119	12	117176096	117291436	180	15	58140	0.7589	0.22396	RNFT2	0.630255
ENSG00000157954	7	5229819	5273457	34	4	58140	0.75843	0.2241	WIPI2	0.630446
ENSG00000119125	9	74729511	74872109	224	16	58140	0.75842	0.2241	GDA	0.630344
ENSG00000113312	5	159436120	159492550	87	6	58140	0.75819	0.22417	TTC1	0.63044
ENSG00000112782	6	45868045	46048132	314	26	58140	0.7581	0.2242	CLIC5	0.630423
ENSG00000107789	10	89264632	89313217	51	7	58140	0.75783	0.22427	MINPP1	0.630518
ENSG00000111291	12	13093709	13105081	3	2	58140	0.75766	0.22433	GPRC5D	0.630585
ENSG00000165025	9	93564069	93660831	287	27	58140	0.75689	0.22456	SYK	0.63113
ENSG00000167106	9	130702858	130742792	83	8	58140	0.7568	0.22458	FAM102A	0.631085
ENSG00000136999	8	120428546	120436593	6	2	58140	0.75658	0.22465	NOV	0.63118
ENSG00000168884	4	2743375	2758103	31	5	58140	0.7561	0.22479	TNIP2	0.631472
ENSG00000006468	7	13930853	14031050	169	19	58140	0.7561	0.22479	ETV1	0.63137
ENSG00000146700	7	76018651	76039012	59	8	58140	0.75594	0.22484	SRCRB4D	0.631409
ENSG00000078747	20	32951041	33099198	104	3	58140	0.75596	0.22484	ITCH	0.631308
ENSG00000160703	11	119037277	119054725	34	3	58140	0.75578	0.22489	NLRX1	0.631347
ENSG00000181333	11	93754527	93846917	123	13	58140	0.75553	0.22497	HEPHL1	0.63147
ENSG00000171453	6	43477440	43497323	17	2	58140	0.75545	0.22499	POLR1C	0.631425
ENSG00000182944	22	29663998	29696515	15	3	58140	0.75545	0.22499	EWSR1	0.631323
ENSG00000129493	14	31760994	31889788	162	14	58140	0.75532	0.22503	HEATR5A	0.631334
ENSG00000152193	13	79188426	79233314	48	2	58140	0.75521	0.22506	RNF219	0.631317
ENSG00000116819	1	36038971	36060929	33	2	58140	0.75483	0.22517	TFAP2E	0.631524
ENSG00000160613	11	117075053	117103241	48	7	58140	0.75486	0.22517	PCSK7	0.631423
ENSG00000148634	10	69681665	69835105	132	10	58140	0.75476	0.2252	HERC4	0.631406
ENSG00000078237	12	4430371	4462338	69	8	58140	0.7545	0.22528	C12orf5	0.631529
ENSG00000189366	3	125648118	125655882	15	2	58140	0.75416	0.22538	ALG1L	0.631708
ENSG00000156564	6	40359325	40555204	503	51	58140	0.75382	0.22548	LRFN2	0.631886
ENSG00000152611	5	35904397	35938881	102	13	58140	0.75377	0.22549	CAPSL	0.631813
ENSG00000167094	9	130478345	130493879	26	3	58140	0.75365	0.22553	TTC16	0.631824
ENSG00000170703	17	46839597	46894576	99	9	58140	0.75348	0.22558	TTLL6	0.631863
ENSG00000166265	21	27838528	27945603	135	21	58140	0.75335	0.22562	CYYR1	0.631873
ENSG00000151376	11	86152150	86383678	548	24	58140	0.7532	0.22567	ME3	0.631912
ENSG00000125538	2	113587328	113594480	9	3	58140	0.75309	0.2257	IL1B	0.631895
ENSG00000105640	19	17970685	17974962	7	1	58140	0.753	0.22573	RPL18A	0.631878
ENSG00000162398	1	55271736	55307925	145	16	58140	0.75293	0.22575	C1orf177	0.631832
ENSG00000131966	14	58666798	58701750	25	1	58140	0.75259	0.22585	ACTR10	0.632011
ENSG00000111344	12	113536624	113574044	45	4	58140	0.75239	0.22591	RASAL1	0.632078
ENSG00000076003	2	136597196	136633996	82	8	58140	0.75227	0.22594	MCM6	0.63206
ENSG00000162909	1	223889295	223963720	204	19	58140	0.75209	0.226	CAPN2	0.632127
ENSG00000179817	11	18194384	18195827	3	1	58140	0.75207	0.22601	MRGPRX4	0.632054
ENSG00000166233	15	72766667	72879692	75	7	58140	0.75196	0.22604	ARIH1	0.632037
ENSG00000081189	5	88013975	88199922	160	11	58140	0.75152	0.22617	MEF2C	0.632299
ENSG00000131149	16	85645015	85709810	17	4	58140	0.75136	0.22622	GSE1	0.632338
ENSG00000143630	1	155247374	155259639	12	1	58140	0.75102	0.22632	HCN3	0.632516
ENSG00000167037	22	25202236	25323545	272	30	58140	0.75098	0.22633	SGSM1	0.632443
ENSG00000106823	9	95256365	95298937	67	7	58140	0.75065	0.22643	ECM2	0.632621
ENSG00000180438	3	13978756	14124311	191	7	58140	0.75052	0.22647	TPRXL	0.632632
ENSG00000084628	1	31652592	31712401	282	17	58140	0.75044	0.2265	NKAIN1	0.632614
ENSG00000089225	12	114791736	114846247	90	10	58140	0.75035	0.22652	TBX5	0.632569
ENSG00000232560	21	18811208	18821503	13	1	58140	0.74989	0.22666	C21orf37	0.632455
ENSG00000204186	2	207139387	207179148	30	2	58140	0.74981	0.22668	ZDBF2	0.632409
ENSG00000172345	15	81601394	81616524	28	7	58140	0.74982	0.22668	STARD5	0.632308
ENSG00000112146	6	52916789	52965671	16	3	58140	0.74969	0.22672	FBXO9	0.632319
ENSG00000148343	9	131798900	131834361	12	1	58140	0.7494	0.22681	FAM73B	0.632469
ENSG00000105245	19	41172596	41196877	31	5	58140	0.74934	0.22683	NUMBL	0.632323
ENSG00000157349	16	70323566	70369186	11	4	58140	0.7489	0.22696	DDX19B	0.632584
ENSG00000153130	4	141178440	141306880	147	16	58140	0.74885	0.22697	SCOC	0.632511
ENSG00000120094	17	46605888	46608359	3	1	58140	0.74882	0.22698	HOXB1	0.632438
ENSG00000213967	19	24097678	24127961	24	1	58140	0.7487	0.22702	ZNF726	0.632449
ENSG00000148019	9	80850978	80894606	32	4	58140	0.74864	0.22704	CEP78	0.632404
ENSG00000042813	7	49890017	50160925	243	13	58140	0.74861	0.22705	ZPBP	0.632331
ENSG00000176444	1	155232659	155248282	8	1	58140	0.7482	0.22717	CLK2	0.632564
ENSG00000179104	12	83080659	83528649	501	47	58140	0.74817	0.22718	TMTC2	0.632491
ENSG00000175604	16	12180603	12184159	12	1	58140	0.74755	0.22737	RP11-276H1.3	0.63292
ENSG00000115446	2	99225042	99234978	8	1	58140	0.74729	0.22744	UNC50	0.633014
ENSG00000168807	16	69221032	69342955	144	11	58140	0.74686	0.22757	SNTB2	0.633275
ENSG00000174938	16	29882480	29910868	25	2	58140	0.74667	0.22763	SEZ6L2	0.633341
ENSG00000162763	1	165513244	165533198	42	5	58140	0.74663	0.22764	LRRC52	0.633268
ENSG00000156970	15	40453224	40513337	57	5	58140	0.74632	0.22774	BUB1B	0.633445
ENSG00000128218	22	24094930	24096655	8	3	58140	0.74606	0.22782	VPREB3	0.633567
ENSG00000103994	15	42705021	42783321	61	5	58140	0.7459	0.22786	ZNF106	0.633577
ENSG00000037474	5	6599352	6633404	87	6	58140	0.74563	0.22795	NSUN2	0.633626
ENSG00000183621	10	31109136	31320866	332	11	58140	0.74551	0.22798	ZNF438	0.633608
ENSG00000136436	17	46908350	46943884	66	4	58140	0.74547	0.22799	CALCOCO2	0.633535
ENSG00000197958	9	130209953	130213684	6	2	58140	0.7453	0.22804	RPL12	0.633573
ENSG00000126814	14	61438169	61448076	10	2	58140	0.74529	0.22805	TRMT5	0.6335
ENSG00000065183	1	118472343	118509165	62	7	58140	0.74488	0.22817	WDR3	0.633733
ENSG00000111816	6	116252312	116381921	139	12	58140	0.74449	0.22829	FRK	0.633966
ENSG00000104783	19	44270685	44285409	16	4	58140	0.74448	0.22829	KCNN4	0.633865
ENSG00000237787	3	153202284	153220486	48	5	58140	0.74434	0.22834	C3orf79	0.633903
ENSG00000165091	9	75136717	75451267	564	13	58140	0.74414	0.22839	TMC1	0.633941
ENSG00000108846	17	48712138	48769613	57	14	58140	0.74408	0.22841	ABCC3	0.633896
ENSG00000135838	1	182758428	182799519	29	1	58140	0.744	0.22844	NPL	0.633878
ENSG00000099785	19	8478154	8503901	28	4	58140	0.74375	0.22851	MARCH2	0.633972
ENSG00000127837	2	219128850	219134980	4	1	58140	0.743	0.22874	AAMP	0.634509
ENSG00000126775	14	55833110	55878576	67	6	58140	0.74261	0.22886	ATG14	0.634741
ENSG00000118181	11	118886422	118889401	11	2	58140	0.74254	0.22888	RPS25	0.634696
ENSG00000095066	19	12873817	12983554	47	3	58140	0.74255	0.22888	HOOK2	0.634595
ENSG00000138764	4	78078304	78354542	1091	24	58140	0.74227	0.22896	CCNG2	0.634716
ENSG00000184047	12	122692210	122712081	18	3	58140	0.74219	0.22899	DIABLO	0.634699
ENSG00000112759	6	44187242	44201888	7	2	58140	0.74186	0.22909	SLC29A1	0.634875
ENSG00000114742	3	39093489	39138155	68	7	58140	0.74157	0.22918	WDR48	0.635024
ENSG00000186635	11	72396114	72504644	189	14	58140	0.74112	0.22931	ARAP1	0.635284
ENSG00000053372	1	19578033	19586622	26	3	58140	0.74109	0.22932	MRTO4	0.635211
ENSG00000171094	2	29415640	30144432	1248	83	58140	0.74064	0.22946	ALK	0.635498
ENSG00000075624	7	5566782	5603415	23	4	58140	0.74044	0.22952	ACTB	0.635563
ENSG00000114248	3	169556967	169587718	47	5	58140	0.74035	0.22954	LRRC31	0.635518
ENSG00000237102	16	67244251	67260930	4	1	58140	0.74029	0.22956	AC040160.1	0.635472
ENSG00000134905	13	111293759	111365950	246	14	58140	0.74028	0.22957	CARS2	0.635399
ENSG00000133742	8	86239837	86291243	48	5	58140	0.74024	0.22958	CA1	0.635326
ENSG00000197616	14	23851199	23877486	19	3	58140	0.74024	0.22958	MYH6	0.635226
ENSG00000072958	19	16308389	16346160	86	4	58140	0.73994	0.22967	AP1M1	0.635374
ENSG00000184990	14	105219437	105234831	16	1	58140	0.7399	0.22968	SIVA1	0.635301
ENSG00000125735	19	6663148	6670599	8	2	58140	0.73991	0.22968	TNFSF14	0.635201
ENSG00000171505	9	125288637	125289572	3	2	58140	0.73984	0.2297	OR1N1	0.635156
ENSG00000123908	8	141541264	141645718	174	21	58140	0.73964	0.22976	AGO2	0.635221
ENSG00000115159	2	157291802	157470247	148	10	58140	0.73944	0.22982	GPD2	0.635286
ENSG00000108055	10	112327449	112364394	48	3	58140	0.73923	0.22988	SMC3	0.635352
ENSG00000113319	5	80256491	80525975	400	41	58140	0.73912	0.22992	RASGRF2	0.635362
ENSG00000113356	5	89767565	89810370	65	8	58140	0.7391	0.22992	POLR3G	0.635261
ENSG00000140299	15	59951345	59981733	86	4	58140	0.73887	0.22999	BNIP2	0.635254
ENSG00000185052	20	19193290	19703581	1000	71	58140	0.7388	0.23001	SLC24A3	0.635209
ENSG00000171714	11	22214722	22304903	166	6	58140	0.73872	0.23004	ANO5	0.635091
ENSG00000173744	2	228336868	228425930	130	8	58140	0.73861	0.23007	AGFG1	0.635073
ENSG00000164821	8	6793344	6795860	7	2	58140	0.7386	0.23007	DEFA4	0.634973
ENSG00000138658	4	113460492	113558151	116	12	58140	0.7385	0.2301	C4orf21	0.634955
ENSG00000163618	3	62384022	62861054	904	65	58140	0.73811	0.23022	CADPS	0.635086
ENSG00000118292	1	150240600	150253327	12	3	58140	0.7381	0.23023	C1orf54	0.635013
ENSG00000196526	4	7760441	7941653	620	22	58140	0.73794	0.23027	AFAP1	0.635023
ENSG00000137821	15	71145578	71342414	94	6	58140	0.73782	0.23031	LRRC49	0.635033
ENSG00000166886	12	57482677	57489259	5	2	58140	0.73772	0.23034	NAB2	0.635016
ENSG00000110436	11	35272753	35441610	325	23	58140	0.73768	0.23036	SLC1A2	0.634971
ENSG00000171777	19	38899695	38916945	35	7	58140	0.73756	0.23039	RASGRP4	0.634953
ENSG00000188343	8	94710789	94743755	20	2	58140	0.73752	0.2304	FAM92A1	0.634881
ENSG00000100934	14	39501123	39578850	93	10	58140	0.73738	0.23045	SEC23A	0.634918
ENSG00000117533	1	171669300	171711387	71	5	58140	0.73706	0.23054	VAMP4	0.634966
ENSG00000169047	2	227596033	227664475	92	7	58140	0.73681	0.23062	IRS1	0.635086
ENSG00000151665	2	46808076	46844258	51	6	58140	0.73676	0.23064	PIGF	0.635041
ENSG00000169905	1	179809102	179846938	33	3	58140	0.73667	0.23066	TOR1AIP2	0.634996
ENSG00000129691	8	37962760	38001594	29	2	58140	0.73639	0.23075	ASH2L	0.635144
ENSG00000168269	5	169532901	169536727	11	3	58140	0.73632	0.23077	FOXI1	0.635099
ENSG00000112182	6	90636248	91006627	482	47	58140	0.73614	0.23082	BACH2	0.635137
ENSG00000008513	8	134467091	134584183	223	35	58140	0.73584	0.23092	ST3GAL1	0.635312
ENSG00000162482	1	19609052	19615744	28	3	58140	0.73575	0.23094	AKR7A3	0.635267
ENSG00000164129	4	164265091	164273086	14	3	58140	0.73561	0.23098	NPY5R	0.635277
ENSG00000163681	3	57741177	57914895	125	6	58140	0.73559	0.23099	SLMAP	0.635204
ENSG00000131914	1	26737269	26756213	13	4	58140	0.73541	0.23105	LIN28A	0.635269
ENSG00000026751	1	160709037	160724611	28	4	58140	0.7352	0.23111	SLAMF7	0.635334
ENSG00000124279	5	7859272	7869150	20	5	58140	0.73501	0.23117	FASTKD3	0.635399
ENSG00000125618	2	113973574	114036527	146	13	58140	0.73498	0.23118	PAX8	0.635327
ENSG00000091622	17	6354584	6459814	241	29	58140	0.73466	0.23127	PITPNM3	0.635474
ENSG00000085840	1	52838501	52870131	21	3	58140	0.73461	0.23129	ORC1	0.635429
ENSG00000204006	1	51567906	51613752	42	2	58140	0.73459	0.2313	C1orf185	0.635357
ENSG00000153207	1	247002400	247095280	101	8	58140	0.73447	0.23133	AHCTF1	0.635339
ENSG00000148341	9	131769315	131790582	18	3	58140	0.73442	0.23135	SH3GLB2	0.635294
ENSG00000186143	2	27359723	27362278	3	1	58140	0.73399	0.23148	C2orf53	0.635552
ENSG00000168000	11	62457747	62477317	19	2	58140	0.73398	0.23148	BSCL2	0.635452
ENSG00000152240	18	43684298	43708299	38	3	58140	0.73392	0.2315	HAUS1	0.635407
ENSG00000130164	19	11200038	11244492	117	14	58140	0.73389	0.23151	LDLR	0.635334
ENSG00000180535	7	97840739	97842291	3	2	58140	0.73384	0.23152	BHLHA15	0.635262
ENSG00000122912	10	70237756	70287231	62	1	58140	0.73372	0.23156	SLC25A16	0.635272
ENSG00000268365	1	240629183	240643504	37	3	58140	0.73331	0.23168	AL646016.1	0.635402
ENSG00000169925	9	136895427	136933657	65	5	58140	0.73334	0.23168	BRD3	0.635302
ENSG00000086288	7	37888199	37940003	201	26	58140	0.73306	0.23176	NME8	0.635422
ENSG00000125888	20	17674317	17716516	102	13	58140	0.73303	0.23177	BANF2	0.635349
ENSG00000124839	2	238482965	238510257	89	10	58140	0.73298	0.23179	RAB17	0.635305
ENSG00000203876	10	111701029	111713649	15	1	58140	0.73278	0.23185	RP11-451M19.3	0.635369
ENSG00000145526	5	19473060	20575982	1562	55	58140	0.73261	0.2319	CDH18	0.635407
ENSG00000155099	8	92006024	92053292	51	6	58140	0.73261	0.2319	TMEM55A	0.635307
ENSG00000149380	11	73946846	74022702	43	5	58140	0.73257	0.23191	P4HA3	0.635235
ENSG00000173727	11	65222728	65234028	18	2	58140	0.73222	0.23202	AP000769.1	0.635337
ENSG00000080503	9	2015342	2193624	323	35	58140	0.73212	0.23205	SMARCA2	0.63532
ENSG00000198286	7	2945775	3083579	201	28	58140	0.73166	0.23219	CARD11	0.635504
ENSG00000196655	11	118889142	118896164	18	2	58140	0.73102	0.23238	TRAPPC4	0.635924
ENSG00000182621	20	8112824	8949003	1466	109	58140	0.73105	0.23238	PLCB1	0.635825
ENSG00000214872	11	57308979	57318108	14	2	58140	0.73099	0.23239	SMTNL1	0.635752
ENSG00000156469	8	97251626	97273838	15	1	58140	0.73093	0.23241	MTERFD1	0.635708
ENSG00000116996	1	238045705	238054094	8	2	58140	0.73089	0.23242	ZP4	0.635635
ENSG00000155629	10	98353069	98480271	117	16	58140	0.73081	0.23245	PIK3AP1	0.635618
ENSG00000110841	12	27676364	27848497	359	41	58140	0.73081	0.23245	PPFIBP1	0.635519
ENSG00000164089	4	109663196	109684210	31	1	58140	0.73072	0.23247	ETNPPL	0.635474
ENSG00000167323	11	3875757	4114439	341	14	58140	0.73075	0.23247	STIM1	0.635374
ENSG00000148488	10	17360382	17496329	288	12	58140	0.73051	0.23254	ST8SIA6	0.635466
ENSG00000215277	14	23654525	23742686	136	10	58140	0.73051	0.23254	C14orf164	0.635367
ENSG00000096092	6	52535907	52551386	39	4	58140	0.73049	0.23255	TMEM14A	0.635295
ENSG00000174898	19	5720688	5778745	35	5	58140	0.73029	0.23261	CATSPERD	0.635359
ENSG00000154856	18	10454625	10489945	89	15	58140	0.73023	0.23262	APCDD1	0.635287
ENSG00000132671	20	23016057	23017314	4	2	58140	0.73013	0.23265	SSTR4	0.63527
ENSG00000197933	19	11832080	11849824	15	3	58140	0.73001	0.23269	ZNF823	0.63528
ENSG00000124224	20	56806188	56884495	123	5	58140	0.72973	0.23278	PPP4R1L	0.635426
ENSG00000164241	5	126378250	126409184	44	3	58140	0.72948	0.23285	C5orf63	0.635518
ENSG00000130513	19	18485541	18499986	21	3	58140	0.72937	0.23289	GDF15	0.635528
ENSG00000187533	4	70999333	71042516	58	4	58140	0.72917	0.23295	C4orf40	0.635593
ENSG00000070610	9	35736863	35749983	4	1	58140	0.72912	0.23296	GBA2	0.635521
ENSG00000125810	20	23059986	23066977	8	3	58140	0.72914	0.23296	CD93	0.635421
ENSG00000101670	18	47087069	47119272	35	6	58140	0.72875	0.23308	LIPG	0.63565
ENSG00000164508	6	25726291	25726790	3	2	58140	0.72858	0.23313	HIST1H2AA	0.635687
ENSG00000116670	1	11734537	11751707	8	2	58140	0.72838	0.23319	MAD2L2	0.635751
ENSG00000090565	16	475619	573011	129	9	58140	0.72825	0.23323	RAB11FIP3	0.635761
ENSG00000130724	19	59062933	59066491	4	2	58140	0.72823	0.23324	CHMP2A	0.635689
ENSG00000182054	15	90626277	90645736	21	3	58140	0.72808	0.23328	IDH2	0.635699
ENSG00000128923	15	59063391	59154099	106	7	58140	0.72795	0.23332	FAM63B	0.63561
ENSG00000197753	6	35773070	35801651	47	4	58140	0.72726	0.23353	LHFPL5	0.636083
ENSG00000125755	19	46318668	46366548	142	10	58140	0.72717	0.23356	SYMPK	0.636065
ENSG00000103187	16	84599200	84651683	65	5	58140	0.72674	0.23369	COTL1	0.63632
ENSG00000156976	3	186500994	186507689	12	4	58140	0.72667	0.23371	EIF4A2	0.636275
ENSG00000106123	7	142552792	142568847	4	1	58140	0.72668	0.23371	EPHB6	0.636176
ENSG00000062524	15	41795836	41806085	11	2	58140	0.72669	0.23371	LTK	0.636077
ENSG00000141349	17	42148103	42153709	3	1	58140	0.72664	0.23372	G6PC3	0.636005
ENSG00000163915	3	185430316	185447575	10	3	58140	0.72624	0.23384	C3orf65	0.636233
ENSG00000122515	7	44788180	44809477	16	3	58140	0.72624	0.23385	ZMIZ2	0.636161
ENSG00000205356	7	97843936	97881563	67	6	58140	0.72578	0.23399	TECPR1	0.636443
ENSG00000270106	1	231664399	231954990	377	36	58140	0.72571	0.23401	TSNAX-DISC1	0.636398
ENSG00000171385	1	112313284	112531777	362	42	58140	0.72562	0.23404	KCND3	0.63638
ENSG00000079931	6	132617194	132722684	141	16	58140	0.72542	0.2341	MOXD1	0.636445
ENSG00000131408	19	50832910	50886239	68	6	58140	0.72538	0.23411	NR1H2	0.636274
ENSG00000107651	10	121652223	121702014	103	5	58140	0.72506	0.23421	SEC23IP	0.636447
ENSG00000234857	11	62457747	62494856	31	2	58140	0.7248	0.23429	HNRNPUL2-BSCL2	0.636565
ENSG00000162600	1	58881056	59012474	282	26	58140	0.72458	0.23435	OMA1	0.63653
ENSG00000152705	5	134303596	134347392	59	10	58140	0.72448	0.23439	CATSPER3	0.63654
ENSG00000121904	1	33979609	34631443	1033	93	58140	0.72436	0.23442	CSMD2	0.636522
ENSG00000100038	22	22311397	22337213	44	4	58140	0.72428	0.23445	TOP3B	0.636406
ENSG00000170515	12	56498103	56507691	8	2	58140	0.7242	0.23447	PA2G4	0.636361
ENSG00000091317	3	32522804	32544900	38	8	58140	0.72379	0.2346	CMTM6	0.636615
ENSG00000144730	3	57124010	57204334	119	8	58140	0.72351	0.23468	IL17RD	0.636733
ENSG00000196684	19	16244838	16269386	15	3	58140	0.72349	0.23469	HSH2D	0.636662
ENSG00000082512	1	211499957	211548288	63	8	58140	0.7234	0.23472	TRAF5	0.636644
ENSG00000171097	9	131595221	131644773	95	9	58140	0.72331	0.23475	CCBL1	0.636627
ENSG00000105373	19	48248779	48260315	18	1	58140	0.723	0.23484	GLTSCR2	0.636772
ENSG00000196482	1	216676588	217311097	1210	108	58140	0.72291	0.23487	ESRRG	0.636755
ENSG00000197081	6	160390131	160534539	235	30	58140	0.72269	0.23494	IGF2R	0.636846
ENSG00000135723	16	67263290	67281561	5	1	58140	0.72245	0.23501	FHOD1	0.636937
ENSG00000023697	12	16064106	16190220	179	19	58140	0.72213	0.23511	DERA	0.637109
ENSG00000101194	20	61584052	61599949	21	1	58140	0.72196	0.23516	SLC17A9	0.637145
ENSG00000186458	20	238377	241737	9	1	58140	0.72194	0.23517	DEFB132	0.637074
ENSG00000153015	5	64064757	64314590	399	14	58140	0.72151	0.2353	CWC27	0.637327
ENSG00000174718	12	32112304	32146039	102	15	58140	0.72143	0.23532	KIAA1551	0.637282
ENSG00000137947	1	89318615	89357627	57	3	58140	0.7214	0.23533	GTF2B	0.637211
ENSG00000125944	1	23630264	23670829	19	2	58140	0.72138	0.23534	HNRNPR	0.637139
ENSG00000140990	16	2009509	2011976	8	2	58140	0.72128	0.23537	NDUFB10	0.637122
ENSG00000176771	2	133429374	134326034	1256	104	58140	0.72087	0.23549	NCKAP5	0.637348
ENSG00000268146	1	244227632	244231211	3	1	58140	0.72081	0.23551	AL590483.1	0.637303
ENSG00000185669	16	88744090	88752901	7	2	58140	0.72013	0.23572	SNAI3	0.637773
ENSG00000197580	11	112046190	112095422	51	5	58140	0.72009	0.23574	BCO2	0.637728
ENSG00000110013	11	124503009	124565603	70	5	58140	0.72007	0.23574	SIAE	0.637629
ENSG00000172322	12	10103915	10148293	176	14	58140	0.72	0.23576	CLEC12A	0.637585
ENSG00000133606	7	140152840	140179369	43	2	58140	0.71964	0.23587	MKRN1	0.637783
ENSG00000133393	16	15959577	15982482	145	2	58140	0.71966	0.23587	FOPNL	0.637685
ENSG00000187792	22	24083769	24093279	22	5	58140	0.71937	0.23596	ZNF70	0.637829
ENSG00000103056	16	68392231	68482591	47	7	58140	0.71934	0.23597	SMPD3	0.637758
ENSG00000113205	5	140480234	140483406	10	2	58140	0.71919	0.23601	PCDHB3	0.637767
ENSG00000167110	9	131018108	131038274	27	4	58140	0.71901	0.23607	GOLGA2	0.637831
ENSG00000268936	11	134855246	134856693	3	1	58140	0.71898	0.23608	AP003062.1	0.637759
ENSG00000144852	3	119499331	119537332	47	7	58140	0.71761	0.2365	NR1I2	0.638795
ENSG00000104499	8	143915663	143997922	242	12	58140	0.71748	0.23654	GML	0.638804
ENSG00000130958	9	99082988	99145992	83	3	58140	0.71748	0.23654	SLC35D2	0.638706
ENSG00000267618	17	33338368	33448512	95	13	58140	0.71735	0.23658	RAD51L3-RFFL	0.638715
ENSG00000111052	12	81186299	81331704	283	13	58140	0.71728	0.2366	LIN7A	0.63867
ENSG00000161133	22	20704868	20745048	11	3	58140	0.71718	0.23663	USP41	0.638652
ENSG00000186815	12	113658855	113736390	119	5	58140	0.71715	0.23664	TPCN1	0.638581
ENSG00000185926	11	51515282	51516211	4	1	58140	0.71693	0.23671	OR4C46	0.638671
ENSG00000178075	3	113547029	113666021	131	15	58140	0.71686	0.23673	GRAMD1C	0.638626
ENSG00000189308	4	83831126	83934079	150	6	58140	0.71688	0.23673	LIN54	0.638528
ENSG00000161082	19	3224701	3297074	121	11	58140	0.71686	0.23673	CELF5	0.638429
ENSG00000168003	11	62623518	62656352	14	3	58140	0.71672	0.23677	SLC3A2	0.638439
ENSG00000170516	4	46736844	46911252	249	10	58140	0.7167	0.23678	COX7B2	0.638367
ENSG00000059573	10	97365696	97416463	120	12	58140	0.71633	0.23689	ALDH18A1	0.638565
ENSG00000180269	16	20042807	20085239	62	12	58140	0.71636	0.23689	GPR139	0.638467
ENSG00000049540	7	73442119	73484237	28	4	58140	0.71606	0.23698	ELN	0.638611
ENSG00000121741	13	20532810	20665968	60	6	58140	0.7158	0.23706	ZMYM2	0.638728
ENSG00000083457	17	3617922	3704537	152	14	58140	0.71579	0.23706	ITGAE	0.638629
ENSG00000187688	17	16318856	16340317	33	3	58140	0.71517	0.23725	TRPV2	0.639043
ENSG00000197912	16	89557325	89624176	150	6	58140	0.71508	0.23728	SPG7	0.639025
ENSG00000183784	9	213108	215893	5	2	58140	0.71494	0.23732	C9orf66	0.639034
ENSG00000113318	5	79950467	80172279	414	18	58140	0.71474	0.23738	MSH3	0.639097
ENSG00000181240	19	6426048	6433790	3	2	58140	0.71444	0.23748	SLC25A41	0.639268
ENSG00000164050	3	48445261	48471594	10	1	58140	0.71426	0.23753	PLXNB1	0.639304
ENSG00000166484	17	19281034	19286857	7	1	58140	0.71423	0.23754	MAPK7	0.639232
ENSG00000074842	19	4641386	4670382	61	4	58140	0.71411	0.23758	C19orf10	0.639242
ENSG00000170920	19	9236688	9237626	9	2	58140	0.71412	0.23758	OR7G3	0.639143
ENSG00000092820	6	159186773	159240444	113	4	58140	0.71406	0.23759	EZR	0.639072
ENSG00000089060	12	113736564	113797298	66	5	58140	0.71403	0.23761	SLC8B1	0.639027
ENSG00000172006	19	2819872	2835771	18	2	58140	0.71376	0.23769	ZNF554	0.639144
ENSG00000169129	10	116054583	116164515	55	10	58140	0.71374	0.2377	AFAP1L2	0.639072
ENSG00000158042	11	6702013	6704632	3	1	58140	0.71332	0.23783	MRPL17	0.639324
ENSG00000154319	8	11278972	11332224	79	3	58140	0.71306	0.2379	FAM167A	0.639413
ENSG00000213865	8	67579850	67597799	3	1	58140	0.71288	0.23796	C8orf44	0.639476
ENSG00000177990	12	63952693	64062719	74	6	58140	0.71276	0.238	DPY19L2	0.639485
ENSG00000124657	6	27925019	27925960	3	1	58140	0.71252	0.23807	OR2B6	0.639575
ENSG00000213064	1	168195176	168222263	22	2	58140	0.71196	0.23824	SFT2D2	0.639934
ENSG00000090402	3	164696686	164796283	133	5	58140	0.71133	0.23844	SI	0.640372
ENSG00000156959	3	9543481	9595486	74	4	58140	0.71114	0.2385	LHFPL4	0.640337
ENSG00000244486	22	20778874	20792146	14	3	58140	0.71094	0.23856	SCARF2	0.640399
ENSG00000189184	4	138440072	138453648	15	3	58140	0.71061	0.23866	PCDH18	0.640569
ENSG00000128886	15	44064798	44069741	4	2	58140	0.71053	0.23869	ELL3	0.640551
ENSG00000121075	17	59529765	59562471	26	5	58140	0.71049	0.2387	TBX4	0.64048
ENSG00000240694	8	26362202	26371608	9	2	58140	0.71035	0.23874	PNMA2	0.640489
ENSG00000134644	1	31404353	31538838	184	13	58140	0.71029	0.23876	PUM1	0.640444
ENSG00000099284	10	71812552	71872036	93	11	58140	0.71021	0.23879	H2AFY2	0.640426
ENSG00000104044	15	28000021	28344504	481	27	58140	0.70975	0.23893	OCA2	0.640703
ENSG00000145687	5	80708840	81047616	328	17	58140	0.70938	0.23904	SSBP2	0.6409
ENSG00000103043	16	70721342	70835064	122	11	58140	0.70927	0.23908	VAC14	0.640909
ENSG00000169379	3	93698983	93774512	38	6	58140	0.70892	0.23919	ARL13B	0.641106
ENSG00000133315	11	63766030	63933578	218	33	58140	0.70881	0.23922	MACROD1	0.641088
ENSG00000096063	6	35800743	35889119	154	7	58140	0.70874	0.23924	SRPK1	0.641043
ENSG00000164211	5	110831731	110848288	12	3	58140	0.70872	0.23925	STARD4	0.640971
ENSG00000243440	21	15964251	16031142	88	6	58140	0.70864	0.23927	AF165138.7	0.640927
ENSG00000143858	1	202559724	202679545	179	21	58140	0.70856	0.2393	SYT2	0.640811
ENSG00000175538	11	74165886	74178774	18	3	58140	0.70852	0.23931	KCNE3	0.640739
ENSG00000175325	5	177419236	177423243	5	2	58140	0.70832	0.23937	PROP1	0.640802
ENSG00000114554	3	126707437	126756235	55	5	58140	0.70823	0.2394	PLXNA1	0.640784
ENSG00000121350	12	21590549	21623300	157	5	58140	0.70781	0.23953	PYROXD1	0.640935
ENSG00000269404	19	50922195	50934570	9	2	58140	0.70731	0.23969	SPIB	0.641265
ENSG00000165795	14	21484922	21539031	45	12	58140	0.70725	0.2397	NDRG2	0.641194
ENSG00000139651	12	53574484	53584596	15	2	58140	0.70718	0.23973	ZNF740	0.641176
ENSG00000180383	20	30053309	30064560	4	1	58140	0.70713	0.23974	DEFB124	0.641105
ENSG00000170961	8	122624356	122653630	47	4	58140	0.7071	0.23975	HAS2	0.641033
ENSG00000219073	1	22303514	22325135	59	2	58140	0.70703	0.23977	CELA3B	0.640989
ENSG00000112164	6	39016574	39055519	122	15	58140	0.70687	0.23982	GLP1R	0.641024
ENSG00000225830	10	50663414	50747584	106	10	58140	0.70675	0.23986	ERCC6	0.641033
ENSG00000163444	1	202976514	202993976	21	4	58140	0.70668	0.23988	TMEM183A	0.640988
ENSG00000064547	19	19734477	19739739	4	1	58140	0.70655	0.23992	LPAR2	0.640997
ENSG00000172578	3	183205319	183273477	101	9	58140	0.70644	0.23996	KLHL6	0.641006
ENSG00000169689	17	79976578	79981983	9	1	58140	0.70611	0.24006	STRA13	0.641175
ENSG00000198353	12	54410715	54449813	40	4	58140	0.70578	0.24016	HOXC4	0.641344
ENSG00000109956	11	134248398	134281812	80	5	58140	0.70567	0.2402	B3GAT1	0.641353
ENSG00000152767	13	98794816	99102027	468	66	58140	0.70557	0.24023	FARP1	0.641335
ENSG00000093010	22	19929130	19957498	91	15	58140	0.70546	0.24026	COMT	0.641317
ENSG00000154310	3	170779128	171178197	387	41	58140	0.70527	0.24032	TNIK	0.641379
ENSG00000111879	6	119280928	119470552	224	15	58140	0.70469	0.2405	FAM184A	0.641762
ENSG00000157827	2	153191751	153506348	700	47	58140	0.70451	0.24056	FMNL2	0.641824
ENSG00000177469	17	40554470	40575535	32	4	58140	0.70448	0.24057	PTRF	0.641753
ENSG00000120008	10	122610687	122669036	142	4	58140	0.70441	0.24059	WDR11	0.641708
ENSG00000167889	17	74864538	74946475	238	29	58140	0.70418	0.24066	MGAT5B	0.641797
ENSG00000146426	6	155153831	155578857	630	69	58140	0.70409	0.24069	TIAM2	0.641779
ENSG00000198133	14	67913801	68000456	165	21	58140	0.70394	0.24074	TMEM229B	0.641814
ENSG00000136014	12	95910336	95945266	43	8	58140	0.70374	0.2408	USP44	0.641876
ENSG00000055917	2	20448452	20551995	71	4	58140	0.70334	0.24092	PUM2	0.642098
ENSG00000138767	4	78634541	78740769	73	4	58140	0.70325	0.24095	CNOT6L	0.64208
ENSG00000126351	17	38214543	38250120	20	3	58140	0.70223	0.24127	THRA	0.642835
ENSG00000270800	6	34256547	34393825	340	12	58140	0.70216	0.24129	RPS10-NUDT3	0.64279
ENSG00000158901	20	44179792	44207965	133	3	58140	0.70215	0.24129	WFDC8	0.642692
ENSG00000163512	3	28356494	28390618	23	4	58140	0.70211	0.2413	AZI2	0.642621
ENSG00000106459	7	129251555	129396922	220	16	58140	0.70189	0.24137	NRF1	0.642709
ENSG00000089123	20	13246709	13619587	450	24	58140	0.70189	0.24137	TASP1	0.642611
ENSG00000148143	9	109625378	109775915	115	14	58140	0.70166	0.24145	ZNF462	0.642726
ENSG00000151065	12	2055220	2113701	49	5	58140	0.70161	0.24146	DCP1B	0.642655
ENSG00000137473	4	147627790	147867034	437	18	58140	0.70153	0.24149	TTC29	0.642637
ENSG00000151276	3	65339200	66024509	1067	88	58140	0.7015	0.2415	MAGI1	0.642566
ENSG00000083535	13	73356197	73590591	259	11	58140	0.70145	0.24151	PIBF1	0.642495
ENSG00000114988	2	97371666	97405801	23	3	58140	0.70114	0.24161	LMAN2L	0.642663
ENSG00000180957	22	28247657	28316122	42	8	58140	0.701	0.24165	PITPNB	0.642671
ENSG00000086189	5	61683081	61699766	35	6	58140	0.70061	0.24177	DIMT1	0.642893
ENSG00000132842	5	77296349	77590579	423	14	58140	0.70034	0.24186	AP3B1	0.642936
ENSG00000153832	2	230787018	230877825	75	8	58140	0.70018	0.24191	FBXO36	0.642971
ENSG00000221887	18	61616535	61649008	46	4	58140	0.7	0.24196	HMSD	0.643006
ENSG00000198663	6	36839646	36896740	125	9	58140	0.6992	0.24221	C6orf89	0.643573
ENSG00000165816	10	115999018	116051272	51	6	58140	0.6992	0.24221	VWA2	0.643475
ENSG00000197123	7	63688852	63727309	79	7	58140	0.69895	0.24229	ZNF679	0.64359
ENSG00000230873	6	17102489	17131603	52	4	58140	0.69886	0.24232	STMND1	0.643572
ENSG00000242498	15	90443159	90456188	9	3	58140	0.69856	0.24241	C15orf38	0.643713
ENSG00000213213	9	139690802	139702193	14	3	58140	0.69855	0.24242	CCDC183	0.643641
ENSG00000155366	1	113243728	113250056	11	3	58140	0.69847	0.24244	RHOC	0.643597
ENSG00000241635	2	234526291	234681956	306	17	58140	0.69845	0.24245	UGT1A8	0.643526
ENSG00000103034	16	58496750	58547532	36	7	58140	0.69823	0.24252	NDRG4	0.643614
ENSG00000139132	12	32552463	32798984	537	34	58140	0.69813	0.24255	FGD4	0.643595
ENSG00000054392	1	210501596	210849638	736	72	58140	0.69782	0.24264	HHAT	0.643737
ENSG00000269693	19	12636534	12691789	31	3	58140	0.69761	0.24271	CTD-2192J16.20	0.643824
ENSG00000007933	1	171060018	171086959	70	7	58140	0.69758	0.24272	FMO3	0.643753
ENSG00000185940	11	1651033	1652160	7	2	58140	0.69754	0.24273	KRTAP5-5	0.643682
ENSG00000179546	1	23516993	23521222	7	2	58140	0.69743	0.24277	HTR1D	0.64369
ENSG00000075539	4	48499378	48782339	173	8	58140	0.69733	0.2428	FRYL	0.643672
ENSG00000258052	12	70195449	70249143	88	11	58140	0.69712	0.24286	AC025263.3	0.643734
ENSG00000268421	10	131308884	131309525	4	2	58140	0.69711	0.24287	AL355531.2	0.643663
ENSG00000116691	1	12079523	12092102	42	3	58140	0.69707	0.24288	MIIP	0.643591
ENSG00000166133	15	40861499	40866659	8	3	58140	0.69708	0.24288	RPUSD2	0.643494
ENSG00000108395	17	57059999	57184282	81	5	58140	0.69697	0.24291	TRIM37	0.643476
ENSG00000185630	1	164524821	164868533	464	66	58140	0.69696	0.24292	PBX1	0.643405
ENSG00000124145	20	43953928	43977064	35	6	58140	0.69584	0.24326	SDC4	0.644208
ENSG00000167670	19	4402659	4445015	66	4	58140	0.69555	0.24336	CHAF1A	0.644277
ENSG00000234127	6	30152232	30181204	6	2	58140	0.695	0.24353	TRIM26	0.64463
ENSG00000197905	12	3068496	3149839	143	14	58140	0.69485	0.24357	TEAD4	0.644638
ENSG00000149196	11	86013253	86056969	104	8	58140	0.69484	0.24358	C11orf73	0.644567
ENSG00000269533	19	57901252	57931362	31	5	58140	0.6943	0.24375	AC003002.6	0.644919
ENSG00000130479	19	17830051	17845325	14	2	58140	0.69425	0.24376	MAP1S	0.644848
ENSG00000123066	12	116395711	116715143	161	8	58140	0.69405	0.24382	MED13L	0.644909
ENSG00000146587	7	5085452	5109119	43	4	58140	0.69379	0.24391	RBAK	0.645049
ENSG00000114948	2	207308263	207485851	176	19	58140	0.69332	0.24405	ADAM23	0.645224
ENSG00000152700	5	133936834	133984961	28	3	58140	0.6933	0.24406	SAR1B	0.645153
ENSG00000112237	6	99990256	100016849	31	4	58140	0.69323	0.24408	CCNC	0.645108
ENSG00000197935	6	28962562	28973093	17	4	58140	0.69307	0.24413	ZNF311	0.645143
ENSG00000166575	11	86748886	87034800	1036	20	58140	0.6928	0.24422	TMEM135	0.645283
ENSG00000187239	9	132649466	132805473	161	13	58140	0.69277	0.24423	FNBP1	0.645212
ENSG00000167074	22	41763337	41795330	41	3	58140	0.69237	0.24435	TEF	0.645431
ENSG00000100888	14	21853353	21924285	9	2	58140	0.69236	0.24436	CHD8	0.64536
ENSG00000169826	10	43633934	43680756	63	8	58140	0.69169	0.24457	CSGALNACT2	0.645817
ENSG00000135926	2	219138915	219157309	32	1	58140	0.69158	0.2446	TMBIM1	0.645799
ENSG00000125249	13	98086476	98121382	12	3	58140	0.6915	0.24462	RAP2A	0.645754
ENSG00000131389	3	14444076	14530857	115	15	58140	0.69146	0.24464	SLC6A6	0.645709
ENSG00000088305	20	31350191	31397162	14	2	58140	0.69138	0.24466	DNMT3B	0.645664
ENSG00000213762	19	58125601	58134724	13	3	58140	0.69133	0.24468	ZNF134	0.64562
ENSG00000242366	2	234668894	234681945	16	4	58140	0.69104	0.24477	UGT1A1	0.64576
ENSG00000213390	10	98978996	99052413	116	10	58140	0.69093	0.24481	ARHGAP19	0.64567
ENSG00000063245	19	56186592	56221224	45	4	58140	0.69084	0.24483	EPN1	0.645626
ENSG00000176919	9	139839698	139841426	5	1	58140	0.6907	0.24488	C8G	0.64566
ENSG00000140750	16	24930706	25026987	95	5	58140	0.69068	0.24488	ARHGAP17	0.645562
ENSG00000157060	1	182869000	182922660	26	1	58140	0.69054	0.24493	SHCBP1L	0.645597
ENSG00000135269	7	115850547	115898837	104	6	58140	0.69044	0.24496	TES	0.645579
ENSG00000180638	17	19581601	19622292	71	9	58140	0.69045	0.24496	SLC47A2	0.645481
ENSG00000179709	19	56459198	56499995	122	16	58140	0.6903	0.245	NLRP8	0.645489
ENSG00000128463	15	34517200	34522357	9	2	58140	0.69026	0.24501	EMC4	0.645418
ENSG00000140575	15	90931450	91045475	235	14	58140	0.69028	0.24501	IQGAP1	0.645321
ENSG00000184117	22	29950797	29977326	59	6	58140	0.68991	0.24512	NIPSNAP1	0.645513
ENSG00000021852	1	57394883	57431813	56	7	58140	0.68987	0.24514	C8B	0.645469
ENSG00000122678	7	44111846	44122139	14	1	58140	0.6897	0.24519	POLM	0.645503
ENSG00000118939	13	76123619	76180085	62	4	58140	0.68972	0.24519	UCHL3	0.645406
ENSG00000125107	16	58553855	58663790	221	9	58140	0.68955	0.24524	CNOT1	0.64544
ENSG00000088256	19	3094408	3124002	15	2	58140	0.68929	0.24532	GNA11	0.645456
ENSG00000164654	7	7606503	7648560	58	4	58140	0.68917	0.24536	MIOS	0.645465
ENSG00000104755	8	39601254	39695808	113	9	58140	0.68879	0.24548	ADAM2	0.645683
ENSG00000138092	2	25016005	25045245	54	7	58140	0.68873	0.2455	CENPO	0.645638
ENSG00000269165	10	52094298	52095876	3	2	58140	0.68841	0.2456	AC069547.1	0.645804
ENSG00000177409	7	92759368	92777682	21	5	58140	0.68805	0.24571	SAMD9L	0.645899
ENSG00000168769	4	106067032	106200973	164	14	58140	0.68772	0.24581	TET2	0.646065
ENSG00000088367	20	34679426	34820721	101	7	58140	0.68743	0.24591	EPB41L1	0.64623
ENSG00000130312	19	17403418	17417652	31	4	58140	0.68727	0.24595	MRPL34	0.646238
ENSG00000161267	3	197236654	197300194	75	6	58140	0.68701	0.24604	BDH1	0.646378
ENSG00000188659	15	82555151	82577271	23	3	58140	0.68688	0.24608	FAM154B	0.646385
ENSG00000105953	7	44646171	44748665	133	11	58140	0.68684	0.24609	OGDH	0.646315
ENSG00000112299	6	133002729	133035188	87	6	58140	0.68664	0.24615	VNN1	0.646375
ENSG00000157087	3	10365707	10749716	761	73	58140	0.68625	0.24628	ATP2B2	0.646619
ENSG00000197353	8	143831568	143833952	6	1	58140	0.68623	0.24628	LYPD2	0.646522
ENSG00000156521	10	71897737	71906432	21	4	58140	0.68621	0.24629	TYSND1	0.646451
ENSG00000112406	6	139456249	139501939	77	5	58140	0.68612	0.24632	HECA	0.646433
ENSG00000005421	7	94926988	95025673	229	19	58140	0.6857	0.24645	PON1	0.646677
ENSG00000136542	2	158114110	158170723	71	3	58140	0.68551	0.24651	GALNT5	0.646737
ENSG00000154227	15	100940600	101085200	441	21	58140	0.68527	0.24659	CERS3	0.64685
ENSG00000006837	5	133541305	133706738	182	5	58140	0.68511	0.24664	CDKL3	0.646884
ENSG00000067836	16	4846969	4852951	5	1	58140	0.68509	0.24664	ROGDI	0.646787
ENSG00000188522	17	18872102	18908117	13	3	58140	0.68495	0.24669	FAM83G	0.646821
ENSG00000172538	10	50339199	50342053	8	1	58140	0.6849	0.2467	FAM170B	0.64675
ENSG00000251357	22	24204375	24237410	59	8	58140	0.68445	0.24685	AP000350.10	0.647046
ENSG00000147687	8	125500726	125551699	57	6	58140	0.68439	0.24686	TATDN1	0.646975
ENSG00000129235	17	6544078	6547861	11	3	58140	0.68437	0.24687	TXNDC17	0.646905
ENSG00000114405	3	62304648	62321888	4	1	58140	0.68427	0.2469	C3orf14	0.646886
ENSG00000030419	2	213864429	214017151	198	14	58140	0.68418	0.24693	IKZF2	0.646868
ENSG00000169006	2	11798304	11810290	14	2	58140	0.68346	0.24716	NTSR2	0.647373
ENSG00000170419	7	54610018	54638773	45	5	58140	0.68336	0.24719	VSTM2A	0.647355
ENSG00000163431	1	201865580	201915715	82	12	58140	0.68317	0.24725	LMOD1	0.647415
ENSG00000177096	22	42470255	42475445	4	2	58140	0.68288	0.24734	FAM109B	0.647553
ENSG00000267114	19	45453301	45457264	24	2	58140	0.68234	0.24751	CTB-129P6.11	0.647901
ENSG00000136918	9	127615755	127620160	18	5	58140	0.68229	0.24753	WDR38	0.647857
ENSG00000198815	1	42642210	42801548	175	7	58140	0.68225	0.24754	FOXJ3	0.647786
ENSG00000184774	1	202789394	202796353	23	3	58140	0.68218	0.24756	RP11-480I12.4	0.647741
ENSG00000164576	5	153825517	153840614	10	4	58140	0.68203	0.24761	SAP30L	0.647775
ENSG00000116874	1	119573839	119683294	206	21	58140	0.6819	0.24765	WARS2	0.647783
ENSG00000114062	15	25582381	25684128	45	1	58140	0.68186	0.24766	UBE3A	0.647712
ENSG00000082898	2	61704984	61765761	55	3	58140	0.68158	0.24775	XPO1	0.64785
ENSG00000185670	11	62515791	62521660	3	1	58140	0.68129	0.24784	ZBTB3	0.647989
ENSG00000163009	2	10281509	10351851	183	17	58140	0.68112	0.2479	C2orf48	0.648049
ENSG00000254019	8	142264664	142266916	4	2	58140	0.68107	0.24791	RP11-10J21.3	0.647978
ENSG00000133460	22	24198890	24228496	36	5	58140	0.68104	0.24792	SLC2A11	0.647907
ENSG00000167721	17	2225797	2240801	16	4	58140	0.68094	0.24796	TSR1	0.647915
ENSG00000160957	8	145736667	145743229	11	2	58140	0.68066	0.24804	RECQL4	0.648027
ENSG00000115970	2	43393800	43823185	262	11	58140	0.68055	0.24808	THADA	0.648034
ENSG00000125898	20	814358	838106	29	4	58140	0.68051	0.24809	FAM110A	0.647964
ENSG00000204576	6	30524663	30531500	3	1	58140	0.6804	0.24812	PRR3	0.647945
ENSG00000106638	7	72983262	72993121	6	1	58140	0.68006	0.24823	TBL2	0.648136
ENSG00000116991	1	232533711	232697304	330	22	58140	0.67999	0.24825	SIPA1L2	0.648091
ENSG00000011566	2	39476407	39664453	222	16	58140	0.67982	0.24831	MAP4K3	0.648151
ENSG00000100298	22	39493229	39500072	41	3	58140	0.67884	0.24862	APOBEC3H	0.648766
ENSG00000198677	5	94799599	94890711	92	4	58140	0.67839	0.24876	TTC37	0.649034
ENSG00000130203	19	45409011	45412650	3	1	58140	0.67841	0.24876	APOE	0.648938
ENSG00000179922	19	56132108	56135967	3	1	58140	0.67841	0.24876	ZNF784	0.648841
ENSG00000167447	17	57286761	57292608	4	1	58140	0.67834	0.24878	SMG8	0.648796
ENSG00000087266	4	2794750	2842825	56	5	58140	0.67825	0.24881	SH3BP2	0.648777
ENSG00000177873	3	40518604	40531727	10	2	58140	0.67818	0.24883	ZNF619	0.648733
ENSG00000111199	12	110220890	110271212	67	7	58140	0.67807	0.24886	TRPV4	0.648714
ENSG00000136044	12	105567074	105630016	127	11	58140	0.67787	0.24893	APPL2	0.6488
ENSG00000115486	2	85771846	85788670	16	2	58140	0.67758	0.24902	GGCX	0.648938
ENSG00000129451	19	51515995	51523431	40	5	58140	0.67756	0.24902	KLK10	0.648841
ENSG00000183303	11	7817452	7818520	11	1	58140	0.67713	0.24916	OR5P2	0.649012
ENSG00000198870	9	136243117	136271220	55	1	58140	0.67614	0.24948	C9orf96	0.649749
ENSG00000123104	12	26490342	26986131	856	54	58140	0.67608	0.24949	ITPR2	0.649678
ENSG00000113211	5	140529683	140532868	3	1	58140	0.67567	0.24963	PCDHB6	0.649946
ENSG00000171759	12	103230663	103352188	212	16	58140	0.67558	0.24965	PAH	0.649901
ENSG00000137801	15	39873280	39891667	28	5	58140	0.67556	0.24966	THBS1	0.64983
ENSG00000101213	20	62159778	62168723	3	1	58140	0.67525	0.24976	PTK6	0.649994
ENSG00000109881	11	27352374	27385415	40	5	58140	0.67515	0.24979	CCDC34	0.649975
ENSG00000214944	5	72921983	73237818	582	50	58140	0.67479	0.2499	ARHGEF28	0.650164
ENSG00000134780	11	61447905	61514473	76	8	58140	0.67471	0.24993	DAGLA	0.650145
ENSG00000162408	1	6581407	6614595	67	5	58140	0.67467	0.24994	NOL9	0.650075
ENSG00000188375	12	31944123	31945175	5	3	58140	0.67435	0.25004	H3F3C	0.650141
ENSG00000269605	20	43234346	43248126	13	3	58140	0.67396	0.25017	Z97053.1	0.650382
ENSG00000164440	6	139561198	139613276	44	5	58140	0.6736	0.25028	TXLNB	0.650572
ENSG00000091140	7	107531415	107572175	46	4	58140	0.67352	0.25031	DLD	0.650553
ENSG00000133063	1	203181955	203242769	187	21	58140	0.67332	0.25037	CHIT1	0.650612
ENSG00000186272	19	57922531	57933307	15	4	58140	0.67333	0.25037	ZNF17	0.650515
ENSG00000169989	4	153690506	153700916	13	4	58140	0.67324	0.2504	TIGD4	0.650496
ENSG00000115252	2	183004763	183387919	662	32	58140	0.67288	0.25051	PDE1A	0.650685
ENSG00000213339	19	10812106	10824113	5	2	58140	0.67285	0.25052	QTRT1	0.650615
ENSG00000115318	2	74759541	74782817	3	1	58140	0.67262	0.25059	LOXL3	0.6507
ENSG00000107187	9	139088096	139096955	10	2	58140	0.67249	0.25064	LHX3	0.650733
ENSG00000140807	16	50582241	50670647	62	3	58140	0.67241	0.25066	NKD1	0.650688
ENSG00000170091	5	173472607	173670504	212	29	58140	0.67232	0.25069	NSG2	0.650669
ENSG00000170523	12	52708085	52715182	43	4	58140	0.67221	0.25072	KRT83	0.650651
ENSG00000224470	16	71879894	71919171	32	6	58140	0.67205	0.25078	ATXN1L	0.65071
ENSG00000091947	17	42088556	42101314	7	2	58140	0.67196	0.2508	TMEM101	0.650665
ENSG00000136478	17	62224587	62340661	124	7	58140	0.67155	0.25093	TEX2	0.650906
ENSG00000115718	2	128176003	128186822	20	2	58140	0.67094	0.25113	PROC	0.651328
ENSG00000188785	19	57901218	57912786	10	3	58140	0.6709	0.25114	ZNF548	0.651257
ENSG00000105854	7	95034175	95064510	56	8	58140	0.67086	0.25115	PON2	0.651186
ENSG00000249209	21	34956993	35284635	237	28	58140	0.67087	0.25115	AP000304.12	0.65109
ENSG00000198074	7	134212344	134226160	16	3	58140	0.67084	0.25116	AKR1B10	0.651019
ENSG00000177108	14	77597613	77609077	12	5	58140	0.67085	0.25116	ZDHHC22	0.650922
ENSG00000116824	1	117297007	117311850	16	2	58140	0.67044	0.25129	CD2	0.651163
ENSG00000142227	19	48824766	48833810	11	2	58140	0.67041	0.2513	EMP3	0.651092
ENSG00000157020	3	10334815	10362862	46	6	58140	0.67002	0.25142	SEC13	0.651306
ENSG00000105298	19	3610639	3626813	36	3	58140	0.66995	0.25145	CACTIN	0.651288
ENSG00000142973	1	47223510	47285085	72	10	58140	0.66991	0.25146	CYP4B1	0.651217
ENSG00000214700	12	27233991	27235447	7	2	58140	0.66961	0.25155	C12orf71	0.651353
ENSG00000067369	15	43699407	43802926	111	4	58140	0.66946	0.2516	TP53BP1	0.651386
ENSG00000131378	3	16355081	16555533	363	45	58140	0.66945	0.25161	RFTN1	0.651316
ENSG00000187735	8	54879112	54935089	26	1	58140	0.66933	0.25164	TCEA1	0.651297
ENSG00000153093	2	111490150	111875799	751	46	58140	0.66929	0.25165	ACOXL	0.651226
ENSG00000160767	1	155216996	155225274	14	1	58140	0.66904	0.25173	FAM189B	0.65124
ENSG00000112851	5	65222303	65378377	75	3	58140	0.66892	0.25177	ERBB2IP	0.651248
ENSG00000064989	2	188207856	188313187	144	12	58140	0.66889	0.25178	CALCRL	0.651177
ENSG00000132376	17	1397865	1420182	47	5	58140	0.66879	0.25181	INPP5K	0.651158
ENSG00000116521	1	155225770	155232221	7	1	58140	0.66866	0.25185	SCAMP3	0.651165
ENSG00000172986	3	72937224	73047289	172	16	58140	0.66855	0.25189	GXYLT2	0.651172
ENSG00000100426	22	50247490	50283726	55	6	58140	0.6684	0.25194	ZBED4	0.651109
ENSG00000173218	1	116184574	116240845	116	18	58140	0.66837	0.25195	VANGL1	0.651039
ENSG00000134709	1	60280458	60342050	101	13	58140	0.66822	0.252	HOOK1	0.651071
ENSG00000115020	2	209130991	209223475	27	3	58140	0.66818	0.25201	PIKFYVE	0.651001
ENSG00000139438	12	110152033	110208312	66	7	58140	0.66819	0.25201	FAM222A	0.650905
ENSG00000166960	18	30517366	31021065	498	5	58140	0.66806	0.25205	CCDC178	0.650912
ENSG00000143032	1	91177096	91182794	4	2	58140	0.66702	0.25238	BARHL2	0.651668
ENSG00000119878	2	46843555	46852881	19	4	58140	0.66702	0.25238	CRIPT	0.651571
ENSG00000130816	19	10244021	10341962	142	11	58140	0.66695	0.2524	DNMT1	0.651527
ENSG00000113525	5	131877136	131892530	6	2	58140	0.66654	0.25253	IL5	0.65167
ENSG00000171060	8	10530147	10558103	50	4	58140	0.66654	0.25253	C8orf74	0.651574
ENSG00000148357	9	133046882	133309510	122	21	58140	0.66656	0.25253	HMCN2	0.651477
ENSG00000137822	15	43661419	43699293	45	4	58140	0.66645	0.25256	TUBGCP4	0.651459
ENSG00000180998	14	53019866	53104431	99	13	58140	0.66631	0.25261	GPR137C	0.651491
ENSG00000151503	11	134020014	134095348	82	6	58140	0.66612	0.25267	NCAPD3	0.65155
ENSG00000092068	14	23594504	23652883	44	9	58140	0.6659	0.25274	SLC7A8	0.651634
ENSG00000198208	14	75370657	75390099	39	6	58140	0.66562	0.25283	RPS6KL1	0.65177
ENSG00000148468	10	15253642	15413061	223	22	58140	0.66543	0.25289	FAM171A1	0.651829
ENSG00000189181	1	248844628	248845629	5	1	58140	0.66541	0.2529	OR14I1	0.651758
ENSG00000204371	6	31847536	31865464	4	2	58140	0.66527	0.25294	EHMT2	0.651765
ENSG00000103111	16	77224732	77236302	26	5	58140	0.66436	0.25323	MON1B	0.652416
ENSG00000135503	12	52345451	52390862	30	3	58140	0.66399	0.25335	ACVR1B	0.652629
ENSG00000113790	3	184908412	184999778	102	10	58140	0.66387	0.25339	EHHADH	0.652636
ENSG00000155755	2	202484907	202508293	17	4	58140	0.66376	0.25342	TMEM237	0.652617
ENSG00000145423	4	154701744	154710272	12	3	58140	0.66359	0.25348	SFRP2	0.652676
ENSG00000165526	11	126071993	126081587	16	4	58140	0.66352	0.2535	RPUSD4	0.652631
ENSG00000168291	3	58413357	58419584	6	1	58140	0.66345	0.25352	PDHB	0.652586
ENSG00000100968	14	24834879	24848810	14	4	58140	0.66318	0.25361	NFATC4	0.652722
ENSG00000108474	17	16120505	16252115	193	12	58140	0.66311	0.25363	PIGL	0.652677
ENSG00000065548	2	187350883	187374090	28	3	58140	0.66271	0.25376	ZC3H15	0.652819
ENSG00000173918	17	77018896	77045870	46	4	58140	0.66235	0.25387	C1QTNF1	0.653006
ENSG00000075142	7	87834433	87856308	21	3	58140	0.66202	0.25398	SRI	0.653193
ENSG00000122642	7	32997017	33046543	89	14	58140	0.66193	0.25401	FKBP9	0.653174
ENSG00000069011	5	134363425	134370503	4	1	58140	0.66111	0.25427	PITX1	0.65365
ENSG00000163295	2	233320833	233324742	10	4	58140	0.66102	0.2543	ALPI	0.653631
ENSG00000106018	7	158820866	158937649	215	12	58140	0.66098	0.25431	VIPR2	0.653561
ENSG00000142920	1	33546705	33586131	54	4	58140	0.66088	0.25435	ADC	0.653567
ENSG00000185658	21	40556102	40693485	253	9	58140	0.66068	0.25441	BRWD1	0.653529
ENSG00000185808	21	38431470	38445470	19	4	58140	0.66064	0.25442	PIGP	0.653459
ENSG00000152457	10	14939358	14996431	50	8	58140	0.66059	0.25444	DCLRE1C	0.653414
ENSG00000180861	12	13524023	13540101	67	7	58140	0.66026	0.25454	C12orf36	0.653575
ENSG00000185875	10	25305587	25315593	11	1	58140	0.65937	0.25483	THNSL1	0.654223
ENSG00000217075	2	36758948	36779411	37	5	58140	0.65932	0.25484	AC007401.2	0.654153
ENSG00000115525	2	86066267	86116137	100	7	58140	0.65925	0.25487	ST3GAL5	0.654134
ENSG00000186952	5	109624934	110074657	568	20	58140	0.65881	0.25501	TMEM232	0.654397
ENSG00000124302	19	34112861	34264414	191	33	58140	0.6584	0.25514	CHST8	0.654538
ENSG00000132313	2	86426478	86440917	18	3	58140	0.65832	0.25517	MRPL35	0.654519
ENSG00000141434	18	29765032	29800367	42	4	58140	0.6583	0.25517	MEP1B	0.654423
ENSG00000157150	3	12194551	12200851	11	3	58140	0.65826	0.25519	TIMP4	0.654378
ENSG00000018280	2	219246752	219261617	15	4	58140	0.658	0.25527	SLC11A1	0.654488
ENSG00000127481	1	19401000	19536770	184	15	58140	0.6579	0.2553	UBR4	0.654468
ENSG00000188641	1	97543299	98386605	932	61	58140	0.65782	0.25533	DPYD	0.654449
ENSG00000140057	14	96858448	96955764	85	10	58140	0.65762	0.25539	AK7	0.654507
ENSG00000160908	7	99084142	99097947	10	2	58140	0.65739	0.25546	ZNF394	0.65459
ENSG00000176102	11	33098734	33183917	109	4	58140	0.65738	0.25547	CSTF3	0.65452
ENSG00000189283	3	59735036	61237133	3009	214	58140	0.65735	0.25548	FHIT	0.65445
ENSG00000006606	7	75398851	75419214	5	2	58140	0.65725	0.25551	CCL26	0.654431
ENSG00000117461	1	46505812	46642160	214	16	58140	0.65721	0.25552	PIK3R3	0.65436
ENSG00000103852	15	99676528	99791428	204	20	58140	0.65717	0.25553	TTC23	0.65429
ENSG00000091536	17	18012020	18083116	85	12	58140	0.65716	0.25554	MYO15A	0.65422
ENSG00000197140	8	38964509	39142430	270	10	58140	0.65699	0.25559	ADAM32	0.654252
ENSG00000164850	7	1121844	1133451	30	7	58140	0.65697	0.2556	GPER1	0.654182
ENSG00000100991	20	33590207	33680674	192	10	58140	0.65644	0.25577	TRPC4AP	0.654521
ENSG00000182759	8	144501352	144512576	5	1	58140	0.65627	0.25583	MAFA	0.654579
ENSG00000138795	4	108968701	109090112	68	3	58140	0.65597	0.25592	LEF1	0.654713
ENSG00000223501	6	33218049	33239824	42	5	58140	0.65582	0.25597	VPS52	0.654745
ENSG00000179776	16	66400533	66438686	44	6	58140	0.65564	0.25603	CDH5	0.654803
ENSG00000005156	17	33307513	33332083	17	5	58140	0.65517	0.25618	LIG3	0.65509
ENSG00000115977	2	69688532	69901481	372	15	58140	0.65495	0.25625	AAK1	0.655174
ENSG00000198826	15	32907345	32932150	4	1	58140	0.65443	0.25642	ARHGAP11A	0.655416
ENSG00000153233	12	71031853	71314623	322	31	58140	0.65409	0.25653	PTPRR	0.655602
ENSG00000100342	22	36649056	36663576	26	2	58140	0.65407	0.25653	APOL1	0.65541
ENSG00000183808	8	94741584	94753245	12	2	58140	0.65391	0.25659	RBM12B	0.655467
ENSG00000049089	1	40766159	40783488	45	7	58140	0.65368	0.25666	COL9A2	0.655455
ENSG00000213922	19	39930212	39932082	4	1	58140	0.65365	0.25667	AC011500.1	0.655384
ENSG00000142864	1	67873493	67896098	11	2	58140	0.65363	0.25668	SERBP1	0.655314
ENSG00000099810	9	21802542	21931646	261	16	58140	0.65348	0.25672	MTAP	0.65532
ENSG00000011590	19	36195429	36207940	21	6	58140	0.65321	0.25681	ZBTB32	0.655454
ENSG00000152348	5	81267844	81572676	141	9	58140	0.65302	0.25687	ATG10	0.655512
ENSG00000197774	16	1823208	1831709	11	3	58140	0.65302	0.25687	EME2	0.655416
ENSG00000142619	1	17575593	17610728	96	10	58140	0.653	0.25688	PADI3	0.655346
ENSG00000174720	4	113558120	113578748	28	7	58140	0.65281	0.25694	LARP7	0.655403
ENSG00000204060	1	41827594	41849262	39	7	58140	0.65272	0.25697	FOXO6	0.655384
ENSG00000131943	19	30191721	30206364	41	7	58140	0.65255	0.25702	C19orf12	0.655416
ENSG00000131016	6	151561134	151679692	277	30	58140	0.65253	0.25703	AKAP12	0.655346
ENSG00000160563	9	134735494	134955295	217	16	58140	0.65223	0.25713	MED27	0.655505
ENSG00000185811	7	50343720	50472799	124	15	58140	0.65199	0.2572	IKZF1	0.655588
ENSG00000127947	7	77166592	77269388	73	5	58140	0.65199	0.2572	PTPN12	0.655492
ENSG00000234465	19	44080952	44088116	12	4	58140	0.65196	0.25721	PINLYP	0.655422
ENSG00000155511	5	152869175	153193429	400	25	58140	0.6518	0.25727	GRIA1	0.65548
ENSG00000132965	13	31309645	31338556	78	9	58140	0.65179	0.25727	ALOX5AP	0.655384
ENSG00000172987	10	100218875	100995619	1302	30	58140	0.65153	0.25735	HPSE2	0.655492
ENSG00000187147	1	44870866	45117396	237	35	58140	0.65146	0.25738	RNF220	0.655473
ENSG00000198920	17	6481468	6544247	111	8	58140	0.65127	0.25744	KIAA0753	0.65553
ENSG00000158286	1	6265535	6281359	10	2	58140	0.65119	0.25746	RNF207	0.655486
ENSG00000108264	17	35766965	35839835	89	5	58140	0.65105	0.25751	TADA2A	0.655518
ENSG00000175104	11	36508577	36531822	23	4	58140	0.651	0.25752	TRAF6	0.655447
ENSG00000197959	1	171810621	172387606	906	45	58140	0.65096	0.25754	DNM3	0.655403
ENSG00000104853	19	45457842	45496599	65	7	58140	0.65083	0.25758	CLPTM1	0.655409
ENSG00000125611	2	113341817	113346852	6	2	58140	0.65054	0.25767	CHCHD5	0.655543
ENSG00000106628	7	44154286	44163957	12	3	58140	0.65048	0.25769	POLD2	0.655498
ENSG00000151458	4	125585207	125633887	48	7	58140	0.65032	0.25774	ANKRD50	0.65553
ENSG00000138434	2	182756560	182795465	31	2	58140	0.65004	0.25783	SSFA2	0.655663
ENSG00000186918	8	28203102	28260218	52	5	58140	0.65005	0.25783	ZNF395	0.655568
ENSG00000260238	1	156182773	156213123	48	5	58140	0.65	0.25785	PMF1-BGLAP	0.655524
ENSG00000160783	1	156182784	156212874	48	5	58140	0.65	0.25785	PMF1	0.655428
ENSG00000203546	14	31803518	31926647	175	15	58140	0.64979	0.25791	RP11-176H8.1	0.655485
ENSG00000125903	20	207899	210527	7	2	58140	0.64982	0.25791	DEFB129	0.65539
ENSG00000100263	22	29655841	29664198	3	1	58140	0.64978	0.25792	RHBDD3	0.65532
ENSG00000119537	18	60994959	61034743	55	6	58140	0.64945	0.25802	KDSR	0.655479
ENSG00000164124	4	159122756	159176563	17	3	58140	0.64921	0.2581	TMEM144	0.655587
ENSG00000106927	9	116822407	116840752	12	2	58140	0.64915	0.25812	AMBP	0.655542
ENSG00000144445	2	210886147	211036107	34	2	58140	0.64912	0.25813	KANSL1L	0.655472
ENSG00000116127	2	73612886	73837920	121	4	58140	0.64833	0.25839	ALMS1	0.655942
ENSG00000127616	19	11071598	11176071	147	16	58140	0.64784	0.25855	SMARCA4	0.656253
ENSG00000169499	8	38758753	38831428	74	14	58140	0.6478	0.25856	PLEKHA2	0.656183
ENSG00000155749	2	202152994	202222121	95	6	58140	0.64768	0.2586	ALS2CR12	0.656189
ENSG00000109099	17	15133095	15168643	63	8	58140	0.64765	0.25861	PMP22	0.656119
ENSG00000085563	7	87133175	87342611	223	20	58140	0.64761	0.25862	ABCB1	0.656049
ENSG00000213782	12	12966250	12982915	27	6	58140	0.64751	0.25865	DDX47	0.65603
ENSG00000150477	18	34409069	34812135	218	4	58140	0.64706	0.2588	KIAA1328	0.656315
ENSG00000124532	6	24403153	24425810	66	4	58140	0.64696	0.25883	MRS2	0.656296
ENSG00000112425	6	145822719	146057160	465	12	58140	0.64691	0.25885	EPM2A	0.656252
ENSG00000105427	19	42891171	42894439	5	1	58140	0.64685	0.25886	CNFN	0.656182
ENSG00000105778	7	32535038	33078516	1149	29	58140	0.64642	0.259	AVL9	0.656441
ENSG00000198862	21	30300466	30365270	82	11	58140	0.64621	0.25907	LTN1	0.656524
ENSG00000118557	16	72146056	72210777	118	10	58140	0.64607	0.25912	PMFBP1	0.656555
ENSG00000154025	17	18853658	18925908	44	10	58140	0.646	0.25914	SLC5A10	0.656511
ENSG00000101421	20	32399110	32442172	17	2	58140	0.64597	0.25915	CHMP4B	0.656346
ENSG00000163166	2	128193783	128284462	123	8	58140	0.64563	0.25926	IWS1	0.656529
ENSG00000185340	22	29702572	29708774	3	1	58140	0.64557	0.25928	GAS2L1	0.656484
ENSG00000110274	11	117185273	117283984	134	13	58140	0.64541	0.25933	CEP164	0.656516
ENSG00000108852	17	41952725	41987068	14	1	58140	0.6454	0.25934	MPP2	0.656446
ENSG00000112769	6	112429963	112576141	231	26	58140	0.64532	0.25936	LAMA4	0.656402
ENSG00000154438	7	117003276	117068177	23	1	58140	0.64513	0.25942	ASZ1	0.656458
ENSG00000139218	12	46312914	46385903	34	2	58140	0.64511	0.25943	SCAF11	0.656389
ENSG00000120075	17	46668619	46671323	3	2	58140	0.64503	0.25945	HOXB5	0.656344
ENSG00000119203	2	9563697	9613230	58	3	58140	0.64416	0.25974	CPSF3	0.656983
ENSG00000124613	6	27342394	27371683	107	3	58140	0.64412	0.25975	ZNF391	0.656913
ENSG00000257127	12	92815307	92824778	24	5	58140	0.64373	0.25988	CLLU1	0.657147
ENSG00000160818	1	156564279	156571288	27	3	58140	0.64368	0.25989	GPATCH4	0.657077
ENSG00000174840	3	57542003	57552571	8	2	58140	0.64322	0.26004	PDE12	0.657266
ENSG00000170854	3	97660662	97691301	18	3	58140	0.64298	0.26012	MINA	0.657373
ENSG00000176182	19	46393278	46405862	29	6	58140	0.64298	0.26012	MYPOP	0.657278
ENSG00000157800	7	139993493	140104233	241	29	58140	0.64284	0.26016	SLC37A3	0.657284
ENSG00000132341	12	131356424	131362223	6	2	58140	0.64286	0.26016	RAN	0.657189
ENSG00000019582	5	149781200	149792492	5	2	58140	0.6428	0.26018	CD74	0.657144
ENSG00000249693	4	57396775	57469673	110	14	58140	0.6426	0.26024	THEGL	0.657201
ENSG00000175354	18	12785477	12929642	188	19	58140	0.64232	0.26033	PTPN2	0.657333
ENSG00000116704	1	67465015	67519782	84	7	58140	0.64161	0.26056	SLC35D1	0.657819
ENSG00000115966	2	175936978	176033110	68	1	58140	0.64146	0.26061	ATF2	0.65785
ENSG00000269657	17	66539369	66542970	6	2	58140	0.64131	0.26066	AC079210.1	0.657881
ENSG00000168152	4	83821837	83841122	23	3	58140	0.6412	0.2607	THAP9	0.657887
ENSG00000136870	9	104161155	104172942	13	2	58140	0.64111	0.26072	ZNF189	0.657843
ENSG00000178750	3	93733213	93747454	10	3	58140	0.6411	0.26073	STX19	0.657773
ENSG00000169064	3	166958075	167099134	150	11	58140	0.64083	0.26082	ZBBX	0.657905
ENSG00000104687	8	30535583	30585443	108	11	58140	0.64052	0.26092	GSR	0.658062
ENSG00000197568	1	70820488	70851022	37	5	58140	0.64028	0.26099	HHLA3	0.658144
ENSG00000162819	1	222885895	222908538	33	4	58140	0.63995	0.2611	BROX	0.658326
ENSG00000188056	6	41196062	41206620	58	5	58140	0.63991	0.26112	TREML4	0.658282
ENSG00000132475	17	73772515	73781974	8	2	58140	0.63982	0.26114	H3F3B	0.658237
ENSG00000156467	8	97238148	97247862	13	2	58140	0.63952	0.26124	UQCRB	0.658394
ENSG00000058056	3	179370543	179507189	200	24	58140	0.63947	0.26126	USP13	0.65835
ENSG00000143365	1	151778547	151804348	29	6	58140	0.63939	0.26128	RORC	0.658305
ENSG00000124688	6	43597277	43608689	7	1	58140	0.63931	0.26131	MAD2L1BP	0.658191
ENSG00000156411	14	104378625	104394606	38	4	58140	0.63929	0.26132	C14orf2	0.658121
ENSG00000134398	16	23701647	23724821	16	3	58140	0.63896	0.26143	ERN2	0.658114
ENSG00000077420	10	26727132	26856732	230	17	58140	0.63861	0.26154	APBB1IP	0.658296
ENSG00000124209	20	56884752	56942563	54	5	58140	0.63844	0.26159	RAB22A	0.658327
ENSG00000158445	20	47980414	48099184	219	21	58140	0.6384	0.26161	KCNB1	0.658282
ENSG00000178882	12	124457788	124800570	525	43	58140	0.63832	0.26163	FAM101A	0.658238
ENSG00000174891	3	157823644	158263519	935	15	58140	0.63827	0.26165	RSRC1	0.658193
ENSG00000100417	22	41972898	41985894	21	2	58140	0.63798	0.26174	PMM1	0.658325
ENSG00000117505	1	93811445	93835055	17	3	58140	0.63776	0.26181	DR1	0.658406
ENSG00000074201	11	77225981	77348850	159	9	58140	0.63722	0.26199	CLNS1A	0.658764
ENSG00000186838	19	40005753	40011326	10	3	58140	0.63703	0.26205	SELV	0.65882
ENSG00000162585	1	2115903	2144159	25	5	58140	0.63699	0.26206	C1orf86	0.65875
ENSG00000112981	5	137450866	137475132	12	1	58140	0.6369	0.26209	NME5	0.658731
ENSG00000187193	16	56716336	56718108	3	1	58140	0.63683	0.26212	MT1X	0.658712
ENSG00000162728	1	160051360	160060353	10	2	58140	0.63677	0.26214	KCNJ9	0.658667
ENSG00000112983	5	137475455	137514675	20	1	58140	0.63646	0.26224	BRD8	0.658824
ENSG00000115295	2	29320571	29412509	183	16	58140	0.63624	0.26231	CLIP4	0.658905
ENSG00000183729	8	53850991	53853677	3	1	58140	0.6362	0.26232	NPBWR1	0.658835
ENSG00000163399	1	116915290	116952883	27	2	58140	0.63612	0.26235	ATP1A1	0.658816
ENSG00000218891	19	56088899	56092211	4	1	58140	0.63602	0.26238	ZNF579	0.658797
ENSG00000260007	15	68486139	68522056	75	6	58140	0.63589	0.26242	RP11-315D16.2	0.658802
ENSG00000066735	14	104605060	104647231	21	2	58140	0.63586	0.26243	KIF26A	0.658733
ENSG00000181013	17	56618948	56621729	3	2	58140	0.6358	0.26245	C17orf47	0.658688
ENSG00000087088	19	49458072	49465055	6	2	58140	0.6355	0.26255	BAX	0.658845
ENSG00000042062	20	49202645	49308065	85	8	58140	0.63536	0.2626	FAM65C	0.658876
ENSG00000249915	5	271736	353971	133	8	58140	0.63533	0.26261	PDCD6	0.658806
ENSG00000073417	15	85523671	85682376	227	8	58140	0.63532	0.26261	PDE8A	0.658712
ENSG00000111252	12	111843752	111889427	19	2	58140	0.63517	0.26266	SH2B3	0.658742
ENSG00000258653	14	74318674	74398981	226	10	58140	0.63498	0.26272	RP5-1021I20.4	0.658798
ENSG00000168685	5	35852797	35879705	74	9	58140	0.63478	0.26278	IL7R	0.658854
ENSG00000110328	11	11292423	11643552	838	102	58140	0.63466	0.26283	GALNT18	0.658885
ENSG00000131059	20	31805116	31815564	12	2	58140	0.6338	0.2631	BPIFA3	0.659467
ENSG00000268133	19	57874934	57909952	41	5	58140	0.63376	0.26312	AC003002.4	0.659423
ENSG00000134917	11	130274820	130298888	16	5	58140	0.63357	0.26318	ADAMTS8	0.659479
ENSG00000100503	14	51186481	51297839	123	17	58140	0.63325	0.26328	NIN	0.659635
ENSG00000165661	9	139098179	139137687	49	8	58140	0.63324	0.26329	QSOX2	0.659565
ENSG00000268413	17	42335297	42355825	9	3	58140	0.63274	0.26345	AC003043.1	0.659871
ENSG00000182256	15	27216429	27778373	756	82	58140	0.63261	0.26349	GABRG3	0.659877
ENSG00000152104	1	214522039	214725792	428	31	58140	0.63248	0.26354	PTPN14	0.659907
ENSG00000167900	17	76170160	76183314	33	7	58140	0.6323	0.2636	TK1	0.659963
ENSG00000100302	22	35936915	35950048	18	4	58140	0.63212	0.26365	RASD2	0.659994
ENSG00000136449	17	48585745	48608862	35	4	58140	0.63209	0.26367	MYCBPAP	0.659949
ENSG00000131808	11	30252563	30256808	8	1	58140	0.63194	0.26371	FSHB	0.659955
ENSG00000082258	2	135675805	135716912	60	6	58140	0.63192	0.26372	CCNT2	0.659885
ENSG00000142546	19	50058968	50093519	60	3	58140	0.63193	0.26372	NOSIP	0.659791
ENSG00000118849	3	158414681	158450485	78	8	58140	0.6317	0.26379	RARRES1	0.659872
ENSG00000173535	8	22941868	22974950	70	10	58140	0.6314	0.26389	TNFRSF10C	0.660027
ENSG00000167785	19	8920380	8943004	30	3	58140	0.63093	0.26404	ZNF558	0.660213
ENSG00000178726	20	23026270	23030378	5	2	58140	0.63078	0.26409	THBD	0.660244
ENSG00000115652	2	106709759	106810795	115	7	58140	0.63075	0.2641	UXS1	0.660174
ENSG00000257184	7	27203154	27219632	10	2	58140	0.6307	0.26412	RP1-170O19.20	0.66013
ENSG00000166289	19	30155963	30166364	6	2	58140	0.63057	0.26416	PLEKHF1	0.660136
ENSG00000204909	5	147700766	147719412	53	6	58140	0.63017	0.26429	SPINK9	0.660272
ENSG00000120837	12	104510855	104532067	22	5	58140	0.63006	0.26433	NFYB	0.660277
ENSG00000198780	5	74073399	74162776	124	6	58140	0.62964	0.26447	FAM169A	0.660532
ENSG00000149654	20	44802372	44937137	151	20	58140	0.62958	0.26448	CDH22	0.660463
ENSG00000136378	15	79051545	79103773	152	16	58140	0.6294	0.26454	ADAMTS7	0.660518
ENSG00000176542	3	113367232	113415493	58	6	58140	0.62927	0.26459	KIAA2018	0.66036
ENSG00000107771	10	86088342	86278273	344	13	58140	0.62907	0.26465	CCSER2	0.660416
ENSG00000179477	17	7975954	7991021	13	4	58140	0.6289	0.26471	ALOX12B	0.660471
ENSG00000179119	11	18627948	18656338	48	7	58140	0.62836	0.26488	SPTY2D1	0.660801
ENSG00000075399	16	89773542	89787394	12	1	58140	0.6281	0.26497	VPS9D1	0.660837
ENSG00000170579	18	3496030	4455335	1405	149	58140	0.62807	0.26498	DLGAP1	0.660767
ENSG00000138688	4	123073488	123283913	133	12	58140	0.62797	0.26501	KIAA1109	0.660748
ENSG00000254986	11	66247484	66277130	45	4	58140	0.62767	0.26511	DPP3	0.660903
ENSG00000169836	4	104507188	104640973	238	14	58140	0.62759	0.26514	TACR3	0.660883
ENSG00000262660	17	79670401	79687569	23	1	58140	0.62724	0.26525	SLC25A10	0.660969
ENSG00000183048	17	79670404	79688042	23	1	58140	0.62724	0.26525	SLC25A10	0.660875
ENSG00000151883	5	49961733	50142356	149	10	58140	0.62693	0.26535	PARP8	0.661029
ENSG00000020922	11	94152895	94227074	94	8	58140	0.62688	0.26537	MRE11A	0.660985
ENSG00000088876	20	2462463	2505348	55	7	58140	0.62657	0.26547	ZNF343	0.661046
ENSG00000161513	17	72858619	72869156	35	4	58140	0.62589	0.26569	FDXR	0.661499
ENSG00000196220	3	9022275	9404737	576	72	58140	0.62584	0.26571	SRGAP3	0.661455
ENSG00000083168	8	41786997	41909508	112	9	58140	0.62563	0.26578	KAT6A	0.661535
ENSG00000086232	7	6061881	6098861	95	11	58140	0.6254	0.26585	EIF2AK1	0.661615
ENSG00000111728	12	22216707	22589975	703	48	58140	0.62486	0.26603	ST8SIA1	0.661968
ENSG00000076258	1	171283347	171311223	11	3	58140	0.6247	0.26608	FMO4	0.661999
ENSG00000107249	9	3824127	4348392	1091	99	58140	0.62468	0.26609	GLIS3	0.661929
ENSG00000162598	1	60452941	60539442	127	22	58140	0.62438	0.26619	C1orf87	0.662084
ENSG00000149043	11	1848709	1858751	9	3	58140	0.62431	0.26621	SYT8	0.662039
ENSG00000115593	2	88367299	88412906	80	11	58140	0.624	0.26631	SMYD1	0.662194
ENSG00000163053	2	230899698	230933715	61	6	58140	0.62394	0.26633	SLC16A14	0.662149
ENSG00000137221	6	43445261	43474294	17	2	58140	0.62376	0.26639	TJAP1	0.662204
ENSG00000198176	13	114239013	114295785	124	7	58140	0.62376	0.26639	TFDP1	0.66211
ENSG00000196355	4	38628029	38666430	80	14	58140	0.62362	0.26644	AC021860.1	0.66214
ENSG00000204923	2	68686551	68694390	3	1	58140	0.62294	0.26666	FBXO48	0.662592
ENSG00000151287	13	103418340	103426161	7	2	58140	0.62261	0.26677	TEX30	0.662772
ENSG00000081692	1	227918126	227923112	11	4	58140	0.62255	0.26679	JMJD4	0.662727
ENSG00000196284	6	44777054	45345690	627	6	58140	0.6224	0.26684	SUPT3H	0.662663
ENSG00000105613	19	12944765	12985765	43	2	58140	0.622	0.26697	MAST1	0.662891
ENSG00000146966	7	140218220	140373793	135	8	58140	0.62147	0.26714	DENND2A	0.663031
ENSG00000131203	8	39759794	39785963	28	4	58140	0.62085	0.26735	IDO1	0.663458
ENSG00000136144	13	50106082	50159719	211	13	58140	0.62028	0.26754	RCBTB1	0.663741
ENSG00000187513	1	35258599	35261348	3	1	58140	0.62017	0.26757	GJA4	0.663721
ENSG00000170917	4	123809852	123844123	33	2	58140	0.62011	0.26759	NUDT6	0.663676
ENSG00000163072	2	169643049	169722024	128	14	58140	0.62005	0.26761	NOSTRIN	0.663632
ENSG00000181631	3	151044100	151047336	6	3	58140	0.61997	0.26764	P2RY13	0.663612
ENSG00000197930	14	53106634	53162618	74	8	58140	0.61972	0.26772	ERO1L	0.663716
ENSG00000162888	1	206664449	206671061	10	2	58140	0.61938	0.26783	C1orf147	0.663895
ENSG00000081818	5	140501581	140505201	9	2	58140	0.61926	0.26787	PCDHB4	0.6639
ENSG00000173908	17	38948455	38956211	19	4	58140	0.61919	0.26789	KRT28	0.663855
ENSG00000146414	6	146185381	146285559	164	8	58140	0.61908	0.26793	SHPRH	0.66386
ENSG00000184983	22	42481529	42486959	4	2	58140	0.61899	0.26796	NDUFA6	0.66384
ENSG00000169288	4	78783674	78873944	97	5	58140	0.61897	0.26797	MRPL1	0.663771
ENSG00000147485	8	52232138	52722005	964	47	58140	0.61881	0.26802	PXDNL	0.663801
ENSG00000157766	15	89346674	89418585	121	20	58140	0.61879	0.26803	ACAN	0.663731
ENSG00000079557	4	74347400	74369691	29	3	58140	0.61866	0.26807	AFM	0.663736
ENSG00000115221	2	160956177	161128399	252	16	58140	0.61847	0.26813	ITGB6	0.663791
ENSG00000178385	2	208693027	208890284	177	14	58140	0.61837	0.26816	PLEKHM3	0.663771
ENSG00000105708	19	19821280	19843906	26	3	58140	0.61839	0.26816	ZNF14	0.663677
ENSG00000135241	7	108110866	108210110	186	16	58140	0.61814	0.26824	PNPLA8	0.663781
ENSG00000075388	11	69587797	69590171	6	2	58140	0.61778	0.26836	FGF4	0.663984
ENSG00000101181	20	60758085	60778624	47	7	58140	0.6174	0.26849	MTG2	0.664211
ENSG00000135108	12	117581146	117628336	99	3	58140	0.61733	0.26851	FBXO21	0.664167
ENSG00000005469	7	86974997	87029111	57	6	58140	0.61709	0.26859	CROT	0.664271
ENSG00000064012	2	202098166	202152434	61	7	58140	0.61697	0.26863	CASP8	0.664276
ENSG00000254469	11	71576555	71639700	189	4	58140	0.6166	0.26875	RP11-849H4.2	0.664478
ENSG00000157077	1	52608046	52812358	124	6	58140	0.61654	0.26877	ZFYVE9	0.664434
ENSG00000153147	4	144434616	144478639	53	3	58140	0.61615	0.2689	SMARCA5	0.664661
ENSG00000171049	19	52255279	52273779	43	5	58140	0.61592	0.26897	FPR2	0.66474
ENSG00000168297	3	58318607	58411748	82	2	58140	0.61561	0.26908	PXK	0.664918
ENSG00000145864	5	160715436	160976050	374	27	58140	0.61541	0.26914	GABRB2	0.664972
ENSG00000181273	11	56756347	56757342	3	2	58140	0.61475	0.26936	OR5AK2	0.665422
ENSG00000135776	1	229652329	229694442	29	1	58140	0.61468	0.26938	ABCB10	0.665377
ENSG00000127533	19	16999671	17003417	6	2	58140	0.61445	0.26946	F2RL3	0.665481
ENSG00000204991	16	89884587	89937727	61	2	58140	0.61415	0.26956	SPIRE2	0.665633
ENSG00000155792	8	120885957	121063152	295	16	58140	0.61389	0.26964	DEPTOR	0.665737
ENSG00000213934	11	5269313	5271122	3	1	58140	0.61364	0.26973	HBG1	0.665865
ENSG00000100890	14	35591052	35743271	192	15	58140	0.61338	0.26981	KIAA0391	0.665968
ENSG00000100983	20	33516236	33543620	25	3	58140	0.61329	0.26984	GSS	0.665948
ENSG00000176177	22	40139049	40289868	34	3	58140	0.61331	0.26984	ENTHD1	0.665854
ENSG00000104760	8	17721889	17767874	142	8	58140	0.61318	0.26988	FGL1	0.665765
ENSG00000121775	1	32537632	32568467	26	2	58140	0.61304	0.26993	TMEM39B	0.665794
ENSG00000168385	2	242254515	242293442	56	9	58140	0.61277	0.27001	SEPT2	0.665898
ENSG00000169245	4	76942273	76944650	3	1	58140	0.61254	0.27009	CXCL10	0.666001
ENSG00000158258	3	139654027	140296239	1023	89	58140	0.61227	0.27018	CLSTN2	0.666129
ENSG00000168495	8	22102617	22112113	6	2	58140	0.61217	0.27021	POLR3D	0.666109
ENSG00000112246	6	100832891	100912805	118	15	58140	0.61193	0.27029	SIM1	0.666212
ENSG00000177302	17	18174742	18218321	71	7	58140	0.61192	0.27029	TOP3A	0.666118
ENSG00000188295	1	247263264	247267674	6	1	58140	0.61151	0.27043	ZNF669	0.666369
ENSG00000173369	1	22979255	22988031	23	5	58140	0.6114	0.27047	C1QB	0.666374
ENSG00000139631	12	53551447	53575135	23	3	58140	0.61133	0.27049	CSAD	0.666329
ENSG00000165972	12	96260826	96336752	193	21	58140	0.611	0.2706	CCDC38	0.666412
ENSG00000183963	22	31460091	31500743	59	10	58140	0.61099	0.2706	SMTN	0.666318
ENSG00000105483	19	48684027	48759203	145	12	58140	0.61085	0.27065	CARD8	0.666347
ENSG00000188783	1	203444956	203460480	34	6	58140	0.61073	0.27069	PRELP	0.666352
ENSG00000152266	11	13513602	13517728	5	1	58140	0.61052	0.27076	PTH	0.666337
ENSG00000239605	2	47272677	47382517	170	29	58140	0.61044	0.27078	C2orf61	0.666292
ENSG00000065491	6	37225548	37300746	30	4	58140	0.61043	0.27079	TBC1D22B	0.666223
ENSG00000110975	12	33527173	33592754	109	6	58140	0.61037	0.27081	SYT10	0.666178
ENSG00000164530	6	36922209	36932613	43	9	58140	0.61016	0.27088	PI16	0.666257
ENSG00000162892	1	207070788	207077484	11	2	58140	0.60991	0.27096	IL24	0.666359
ENSG00000105204	19	40315990	40324841	5	1	58140	0.60943	0.27112	DYRK1B	0.666659
ENSG00000154511	1	93307724	93427057	54	3	58140	0.60937	0.27114	FAM69A	0.666614
ENSG00000167165	2	234600253	234681946	179	10	58140	0.60928	0.27117	UGT1A6	0.666594
ENSG00000170677	18	67956137	67997436	71	7	58140	0.6092	0.2712	SOCS6	0.666574
ENSG00000205821	17	2310279	2318731	4	1	58140	0.60882	0.27132	AC006435.1	0.666776
ENSG00000071282	3	8543393	8609805	136	9	58140	0.60872	0.27135	LMCD1	0.666756
ENSG00000128833	15	52484519	52587995	202	24	58140	0.60867	0.27137	MYO5C	0.666617
ENSG00000213658	16	28996147	29002104	6	2	58140	0.60848	0.27144	LAT	0.666695
ENSG00000171931	17	18647326	18682662	12	2	58140	0.60834	0.27148	FBXW10	0.666606
ENSG00000120675	13	43597339	43683045	223	15	58140	0.60817	0.27154	DNAJC15	0.66666
ENSG00000173662	1	6615241	6639817	62	5	58140	0.60807	0.27157	TAS1R1	0.66664
ENSG00000141644	18	47793252	47808144	12	2	58140	0.60771	0.27169	MBD1	0.666841
ENSG00000240204	7	129142320	129152773	10	3	58140	0.60763	0.27172	SMKR1	0.666821
ENSG00000175065	18	28956740	28994875	47	8	58140	0.60752	0.27175	DSG4	0.666801
ENSG00000171533	11	75297963	75380165	113	10	58140	0.60748	0.27177	MAP6	0.666756
ENSG00000144488	2	239008798	239041928	100	11	58140	0.60706	0.27191	ESPNL	0.667006
ENSG00000153815	16	81478775	81745367	551	69	58140	0.60677	0.272	CMIP	0.667133
ENSG00000112039	6	35420138	35434880	43	7	58140	0.60658	0.27207	FANCE	0.667211
ENSG00000261221	19	56116771	56128635	3	1	58140	0.60646	0.2721	ZNF865	0.667191
ENSG00000171421	5	1798500	1801480	14	2	58140	0.60616	0.2722	MRPL36	0.667343
ENSG00000182010	10	63942794	64028466	28	2	58140	0.60607	0.27223	RTKN2	0.667323
ENSG00000152620	5	36192694	36242381	118	8	58140	0.60605	0.27224	NADK2	0.667253
ENSG00000186074	17	72690452	72709117	24	6	58140	0.60556	0.2724	CD300LF	0.667552
ENSG00000087495	20	58152564	58422766	405	51	58140	0.60555	0.27241	PHACTR3	0.667483
ENSG00000160678	1	153600402	153604513	3	1	58140	0.60529	0.27249	S100A1	0.667585
ENSG00000075213	7	83585093	84122040	1294	55	58140	0.60498	0.2726	SEMA3A	0.667761
ENSG00000072210	17	19551449	19580911	40	5	58140	0.60478	0.27266	ALDH3A2	0.667814
ENSG00000067066	2	231280657	231408805	235	22	58140	0.60471	0.27269	SP100	0.667794
ENSG00000239332	2	47043836	47086146	86	14	58140	0.60456	0.27274	LINC01119	0.667823
ENSG00000132661	20	23331373	23335414	9	3	58140	0.60435	0.27281	NXT1	0.667807
ENSG00000137040	9	6011043	6015618	5	2	58140	0.60427	0.27283	RANBP6	0.667763
ENSG00000168301	3	58477841	58488087	9	2	58140	0.60393	0.27295	KCTD6	0.667963
ENSG00000198842	1	167063282	167098402	61	4	58140	0.60382	0.27298	DUSP27	0.667943
ENSG00000185585	9	127539437	127577164	25	6	58140	0.60382	0.27298	OLFML2A	0.667849
ENSG00000220201	19	10415479	10420556	4	1	58140	0.60376	0.273	ZGLP1	0.667805
ENSG00000132530	17	6658766	6678966	21	4	58140	0.60372	0.27301	XAF1	0.667736
ENSG00000144535	2	232825955	233209060	417	17	58140	0.60365	0.27304	DIS3L2	0.667716
ENSG00000149256	11	78363876	79151992	1170	117	58140	0.60337	0.27313	TENM4	0.667842
ENSG00000183011	17	7760003	7788556	34	5	58140	0.60327	0.27317	LSMD1	0.667847
ENSG00000146926	7	150872785	150884919	27	6	58140	0.60268	0.27336	ASB10	0.668031
ENSG00000173093	12	111284573	111345339	60	4	58140	0.60253	0.27341	CCDC63	0.668059
ENSG00000166106	11	130318869	130346532	27	4	58140	0.60248	0.27343	ADAMTS15	0.668015
ENSG00000100225	22	32870663	32894818	42	3	58140	0.60225	0.27351	FBXO7	0.668117
ENSG00000173436	1	19923477	19956314	48	8	58140	0.60203	0.27358	MINOS1	0.668194
ENSG00000086065	9	33264940	33281977	11	2	58140	0.60192	0.27361	CHMP5	0.668174
ENSG00000118816	4	77968311	77997158	25	5	58140	0.60163	0.27371	CCNI	0.668325
ENSG00000168140	16	4421849	4433529	11	1	58140	0.60149	0.27376	VASN	0.668354
ENSG00000187775	17	76419778	76573476	367	37	58140	0.60103	0.27391	DNAH17	0.668627
ENSG00000089335	19	35168544	35177302	14	3	58140	0.60092	0.27395	ZNF302	0.668631
ENSG00000198646	20	33284722	33413452	117	8	58140	0.60057	0.27406	NCOA6	0.668806
ENSG00000134758	18	29671818	29711524	40	5	58140	0.60051	0.27408	RNF138	0.668761
ENSG00000122565	7	26240782	26252976	10	3	58140	0.60041	0.27412	CBX3	0.668766
ENSG00000162813	1	220230824	220263804	44	8	58140	0.60012	0.27421	BPNT1	0.668892
ENSG00000121764	1	32083287	32098119	21	2	58140	0.59974	0.27434	HCRTR1	0.669022
ENSG00000137203	6	10393419	10419892	20	3	58140	0.59964	0.27437	TFAP2A	0.669002
ENSG00000176136	18	13824154	13826861	14	3	58140	0.59951	0.27442	MC5R	0.66903
ENSG00000255292	11	111957627	112064528	73	7	58140	0.59944	0.27444	SDHD	0.668986
ENSG00000189134	6	28227098	28228736	5	2	58140	0.59925	0.2745	NKAPL	0.669039
ENSG00000176994	17	18218624	18226517	27	5	58140	0.59927	0.2745	SMCR8	0.668945
ENSG00000151748	14	51098776	51135049	52	5	58140	0.59901	0.27458	SAV1	0.669047
ENSG00000213906	14	24774940	24781259	3	1	58140	0.59892	0.27461	LTB4R2	0.669027
ENSG00000125730	19	6677715	6730573	98	9	58140	0.5987	0.27469	C3	0.669128
ENSG00000126067	1	36067185	36107445	64	1	58140	0.59838	0.27479	PSMB2	0.669279
ENSG00000132016	19	13993161	14017265	49	1	58140	0.59837	0.2748	C19orf57	0.66921
ENSG00000164062	3	49711435	49721396	3	1	58140	0.59787	0.27496	APEH	0.669506
ENSG00000092978	1	217600334	217804424	260	23	58140	0.59785	0.27497	GPATCH2	0.669437
ENSG00000179094	17	8043790	8059824	12	4	58140	0.59774	0.27501	PER1	0.669441
ENSG00000151689	2	191208196	191236391	52	2	58140	0.59757	0.27506	INPP1	0.66947
ENSG00000167619	19	42817477	42829214	7	1	58140	0.59741	0.27512	TMEM145	0.669523
ENSG00000143951	2	63348518	64054977	557	21	58140	0.59643	0.27544	WDPCP	0.670208
ENSG00000109610	4	24791534	24802464	13	4	58140	0.59633	0.27548	SOD3	0.670212
ENSG00000112852	5	140474227	140476962	6	2	58140	0.59626	0.2755	PCDHB2	0.670167
ENSG00000166796	11	18433854	18473605	98	3	58140	0.59613	0.27554	LDHC	0.670171
ENSG00000179912	12	57643392	57824788	200	14	58140	0.59598	0.27559	R3HDM2	0.670106
ENSG00000151418	1	198492352	198510075	14	3	58140	0.59588	0.27563	ATP6V1G3	0.67011
ENSG00000155313	21	17102344	17252377	182	8	58140	0.59585	0.27564	USP25	0.670041
ENSG00000255062	11	126164193	126174213	20	5	58140	0.59572	0.27568	RP11-712L6.5	0.670045
ENSG00000159128	21	34775202	34851655	66	5	58140	0.59544	0.27577	IFNGR2	0.670171
ENSG00000170373	20	23728190	23731905	6	2	58140	0.5951	0.27589	CST1	0.670369
ENSG00000147724	8	139142266	139509065	750	68	58140	0.59453	0.27608	FAM135B	0.670738
ENSG00000158014	1	26363743	26372624	15	2	58140	0.5944	0.27612	SLC30A2	0.670742
ENSG00000164744	7	48026745	48068716	52	4	58140	0.59392	0.27628	SUN3	0.670944
ENSG00000094880	5	137523339	137549032	12	1	58140	0.59391	0.27629	CDC23	0.670875
ENSG00000170627	12	54849734	54867386	29	2	58140	0.59353	0.27641	GTSF1	0.671073
ENSG00000109323	4	103552660	103682151	129	6	58140	0.5935	0.27642	MANBA	0.671004
ENSG00000132463	4	71681499	71705662	6	2	58140	0.59348	0.27643	GRSF1	0.670935
ENSG00000129965	11	2153768	2182439	25	3	58140	0.59332	0.27648	INS-IGF2	0.670963
ENSG00000176358	17	47915671	47925379	5	2	58140	0.59327	0.2765	TAC4	0.670919
ENSG00000198300	19	57321445	57352096	26	4	58140	0.59322	0.27652	PEG3	0.670874
ENSG00000152454	19	58452201	58459043	4	1	58140	0.59321	0.27652	ZNF256	0.670781
ENSG00000105647	19	18263928	18281350	19	3	58140	0.59307	0.27657	PIK3R2	0.670809
ENSG00000185482	12	57637236	57644976	11	3	58140	0.59281	0.27665	STAC3	0.67091
ENSG00000148175	9	124101355	124132531	42	5	58140	0.5927	0.27669	STOM	0.670914
ENSG00000047056	10	1095478	1178237	126	12	58140	0.59243	0.27678	WDR37	0.671039
ENSG00000152253	2	169690642	169769881	136	13	58140	0.59207	0.2769	SPC25	0.671237
ENSG00000162946	1	231762561	232177018	641	62	58140	0.59141	0.27712	DISC1	0.671677
ENSG00000106852	9	124964856	124991905	12	2	58140	0.59137	0.27714	LHX6	0.671632
ENSG00000087116	5	178537852	178772431	339	39	58140	0.59095	0.27728	ADAMTS2	0.671878
ENSG00000147592	8	71547553	71581409	40	4	58140	0.59074	0.27735	LACTB2	0.671861
ENSG00000145990	6	13358062	13487894	202	21	58140	0.59065	0.27738	GFOD1	0.671841
ENSG00000137154	9	19375713	19380252	6	1	58140	0.59058	0.2774	RPS6	0.671796
ENSG00000253250	8	91970865	91997485	33	4	58140	0.59053	0.27742	C8orf88	0.671752
ENSG00000140876	16	77756411	77776157	61	7	58140	0.5904	0.27746	NUDT7	0.671755
ENSG00000109685	4	1873151	1983934	9	1	58140	0.59019	0.27753	WHSC1	0.671832
ENSG00000117400	1	43803478	43818443	21	4	58140	0.58943	0.27779	MPL	0.672368
ENSG00000118496	6	146114638	146135889	14	3	58140	0.5893	0.27783	FBXO30	0.672372
ENSG00000164128	4	164245113	164265984	14	4	58140	0.58921	0.27786	NPY1R	0.672351
ENSG00000125877	20	3189514	3204516	32	4	58140	0.58917	0.27787	ITPA	0.672282
ENSG00000073331	4	113206665	113363776	272	34	58140	0.58894	0.27795	ALPK1	0.672383
ENSG00000262814	17	79670387	79674556	6	1	58140	0.58878	0.27801	MRPL12	0.672435
ENSG00000176171	10	133781578	133795435	13	3	58140	0.58873	0.27802	BNIP3	0.672366
ENSG00000077044	2	234263153	234380750	190	21	58140	0.58854	0.27809	DGKD	0.672442
ENSG00000187068	3	184795838	184870802	84	12	58140	0.58822	0.27819	C3orf70	0.672591
ENSG00000101443	20	44098346	44110172	36	7	58140	0.58813	0.27822	WFDC2	0.67257
ENSG00000169641	1	23410516	23504301	87	6	58140	0.58802	0.27826	LUZP1	0.672574
ENSG00000178473	10	5406972	5416169	27	5	58140	0.58802	0.27826	UCN3	0.672481
ENSG00000196418	1	247285277	247335318	38	2	58140	0.58775	0.27835	ZNF124	0.672605
ENSG00000108387	17	56597611	56618179	18	3	58140	0.58762	0.27839	SEPT4	0.672609
ENSG00000171843	9	20341663	20622542	339	30	58140	0.58748	0.27844	MLLT3	0.672637
ENSG00000198900	20	39657458	39753127	84	12	58140	0.58749	0.27844	TOP1	0.672544
ENSG00000178084	3	183770835	183778459	18	4	58140	0.58739	0.27847	HTR3C	0.672523
ENSG00000161638	12	54789045	54813244	3	1	58140	0.58727	0.27851	ITGA5	0.672527
ENSG00000080200	3	97595819	97663810	88	8	58140	0.58694	0.27862	CRYBG3	0.672607
ENSG00000135775	1	230778235	230829728	107	16	58140	0.58637	0.27881	COG2	0.672694
ENSG00000151023	10	25270908	25305089	14	1	58140	0.58634	0.27882	ENKUR	0.672625
ENSG00000152932	5	57878048	58155213	562	37	58140	0.58615	0.27889	RAB3C	0.672701
ENSG00000214367	4	2229191	2243891	24	3	58140	0.5859	0.27897	HAUS3	0.672801
ENSG00000185963	9	95473645	95527094	83	5	58140	0.58591	0.27897	BICD2	0.672708
ENSG00000260970	9	122257653	122286403	58	4	58140	0.58551	0.2791	RP11-295D22.1	0.672929
ENSG00000163884	3	126061478	126076285	14	4	58140	0.58542	0.27913	KLF15	0.672815
ENSG00000206199	3	149478892	149686172	63	10	58140	0.58532	0.27917	ANKUB1	0.672819
ENSG00000132746	11	67429633	67448671	35	5	58140	0.58511	0.27924	ALDH3B2	0.672895
ENSG00000162643	1	85464830	85598821	258	23	58140	0.58479	0.27934	WDR63	0.673043
ENSG00000187626	6	28212401	28227011	24	7	58140	0.58468	0.27938	ZKSCAN4	0.673047
ENSG00000168925	16	75252898	75258822	6	2	58140	0.58464	0.2794	CTRB1	0.673002
ENSG00000197119	14	100757448	100772884	12	2	58140	0.58456	0.27942	SLC25A29	0.672957
ENSG00000217930	16	4381550	4405608	16	1	58140	0.58454	0.27943	PAM16	0.672889
ENSG00000015133	14	91737667	91884188	177	29	58140	0.5839	0.27964	CCDC88C	0.673209
ENSG00000137309	6	34204650	34214008	3	1	58140	0.58387	0.27965	HMGA1	0.67314
ENSG00000259009	19	48337701	48364769	92	6	58140	0.58379	0.27968	TPRX2P	0.67312
ENSG00000185361	19	4639530	4655580	15	3	58140	0.58375	0.2797	TNFAIP8L1	0.673075
ENSG00000149305	11	113775399	113817287	43	8	58140	0.58366	0.27973	HTR3B	0.673055
ENSG00000215114	8	59323823	59364060	80	13	58140	0.58353	0.27977	UBXN2B	0.673058
ENSG00000162241	11	65142663	65151172	3	2	58140	0.58335	0.27983	SLC25A45	0.67311
ENSG00000088930	20	21283942	21370463	90	5	58140	0.58307	0.27992	XRN2	0.673234
ENSG00000117500	1	93615299	93646285	31	2	58140	0.58306	0.27993	TMED5	0.673165
ENSG00000038382	5	14143811	14532235	337	23	58140	0.58276	0.28003	TRIO	0.673313
ENSG00000137275	6	3064225	3115421	29	6	58140	0.58274	0.28003	RIPK1	0.67322
ENSG00000184909	1	178511950	178517579	16	2	58140	0.58247	0.28013	C1ORF220	0.673368
ENSG00000110583	11	63706431	63724800	25	6	58140	0.58229	0.28018	NAA40	0.673395
ENSG00000164944	8	95499921	95565757	134	9	58140	0.58221	0.28021	KIAA1429	0.673375
ENSG00000183760	19	39574553	39602133	90	11	58140	0.58219	0.28022	PAPL	0.673306
ENSG00000183888	1	16330731	16335302	6	1	58140	0.58215	0.28023	C1orf64	0.673238
ENSG00000143185	1	168510003	168513235	7	2	58140	0.58174	0.28037	XCL2	0.673482
ENSG00000164180	5	87485450	87565293	59	5	58140	0.58166	0.2804	TMEM161B	0.673461
ENSG00000249481	6	44310397	44344904	49	7	58140	0.58142	0.28048	SPATS1	0.673561
ENSG00000141748	17	37313147	37323737	20	3	58140	0.58	0.28096	ARL5C	0.674621
ENSG00000105664	19	18893583	18902123	4	1	58140	0.57996	0.28097	COMP	0.674552
ENSG00000158545	16	88636789	88698374	81	6	58140	0.57963	0.28108	ZC3H18	0.674723
ENSG00000107185	9	35749203	35758572	8	2	58140	0.57955	0.28111	RGP1	0.674703
ENSG00000145911	5	177540444	177553088	16	3	58140	0.5794	0.28116	N4BP3	0.67473
ENSG00000005175	12	48057070	48099844	36	5	58140	0.57926	0.28121	RPAP3	0.674757
ENSG00000116898	1	36921319	36930038	26	4	58140	0.57915	0.28124	MRPS15	0.674644
ENSG00000198417	16	56691606	56694610	4	2	58140	0.57915	0.28124	MT1F	0.674551
ENSG00000157999	7	6071007	6076017	9	4	58140	0.57898	0.2813	ANKRD61	0.674603
ENSG00000170242	11	11862970	11980870	160	15	58140	0.57861	0.28142	USP47	0.674798
ENSG00000131759	17	38465444	38513094	7	1	58140	0.57838	0.28151	RARA	0.674921
ENSG00000108797	17	40834631	40851832	12	2	58140	0.57836	0.28151	CNTNAP1	0.674828
ENSG00000176974	17	18231187	18266856	72	7	58140	0.57819	0.28157	SHMT1	0.674787
ENSG00000236311	10	102849078	102890883	69	8	58140	0.57815	0.28158	TLX1NB	0.674719
ENSG00000196715	7	65338254	65424550	133	10	58140	0.57795	0.28165	VKORC1L1	0.674701
ENSG00000160282	21	47556176	47575481	5	1	58140	0.57786	0.28168	FTCD	0.674681
ENSG00000104998	19	14142560	14163743	21	2	58140	0.5778	0.2817	IL27RA	0.674636
ENSG00000257411	12	56495115	56503073	5	2	58140	0.57773	0.28172	RP11-603J24.9	0.674591
ENSG00000079263	2	231067826	231223762	276	13	58140	0.57772	0.28173	SP140	0.674523
ENSG00000055130	7	148395006	148498128	94	5	58140	0.57725	0.28188	CUL1	0.674605
ENSG00000204842	12	111890018	112037480	79	4	58140	0.57725	0.28188	ATXN2	0.674512
ENSG00000174562	19	51328545	51340469	10	3	58140	0.57721	0.2819	KLK15	0.674468
ENSG00000196071	1	248100493	248264224	340	15	58140	0.5771	0.28194	OR2L13	0.674471
ENSG00000162494	1	13801445	13840543	27	7	58140	0.57679	0.28204	LRRC38	0.674618
ENSG00000183145	21	38378450	38391959	29	4	58140	0.57666	0.28209	RIPPLY3	0.674645
ENSG00000121774	1	32479430	32526451	5	2	58140	0.57657	0.28212	KHDRBS1	0.674625
ENSG00000130540	22	44220389	44258398	76	5	58140	0.57649	0.28214	SULT4A1	0.67458
ENSG00000110675	11	107461817	107537505	111	15	58140	0.5762	0.28224	ELMOD1	0.674727
ENSG00000204673	19	50372295	50381716	15	3	58140	0.57607	0.28228	AKT1S1	0.67473
ENSG00000078399	7	27202054	27210117	7	2	58140	0.57496	0.28266	HOXA9	0.675546
ENSG00000181778	9	71151496	71155783	4	2	58140	0.57469	0.28275	TMEM252	0.675669
ENSG00000064300	17	47572655	47592379	4	2	58140	0.5746	0.28278	NGFR	0.675648
ENSG00000172500	11	65651212	65656010	5	1	58140	0.57446	0.28283	FIBP	0.675675
ENSG00000167741	17	4460222	4464113	3	1	58140	0.5744	0.28285	GGT6	0.675631
ENSG00000221829	9	35073832	35080013	6	2	58140	0.57392	0.28301	FANCG	0.67592
ENSG00000135334	6	88384790	88411927	53	7	58140	0.57385	0.28303	AKIRIN2	0.675876
ENSG00000009830	14	77741299	77787227	62	5	58140	0.57373	0.28307	POMT2	0.675879
ENSG00000165801	14	21538429	21558399	37	5	58140	0.57359	0.28312	ARHGEF40	0.675906
ENSG00000165731	10	43572475	43625799	137	10	58140	0.57341	0.28318	RET	0.675957
ENSG00000147526	8	38585704	38710546	59	5	58140	0.57325	0.28324	TACC1	0.676008
ENSG00000121931	1	111489807	111506701	13	3	58140	0.57321	0.28325	LRIF1	0.675939
ENSG00000057149	18	61322431	61329197	9	2	58140	0.573	0.28332	SERPINB3	0.676014
ENSG00000153317	8	131064353	131455906	604	19	58140	0.57286	0.28337	ASAP1	0.676041
ENSG00000168067	11	64556290	64570713	12	3	58140	0.57232	0.28355	MAP4K2	0.676378
ENSG00000168556	4	184426147	184432249	8	3	58140	0.57214	0.28361	ING2	0.676429
ENSG00000170871	4	6783102	6885897	67	8	58140	0.57199	0.28366	KIAA0232	0.676456
ENSG00000161405	17	37921198	38020441	20	2	58140	0.57194	0.28368	IKZF3	0.676411
ENSG00000152672	2	71035775	71047732	16	3	58140	0.57164	0.28378	CLEC4F	0.676557
ENSG00000112200	6	56951642	57035105	65	3	58140	0.57161	0.28379	ZNF451	0.676489
ENSG00000213015	19	56146382	56154835	9	2	58140	0.57153	0.28382	ZNF580	0.676468
ENSG00000134574	11	47236493	47260767	40	5	58140	0.5715	0.28383	DDB2	0.6764
ENSG00000139515	13	28494157	28500368	8	2	58140	0.57128	0.2839	PDX1	0.676474
ENSG00000146350	6	121400640	121655891	715	17	58140	0.57125	0.28391	TBC1D32	0.676406
ENSG00000181322	3	137980279	138048728	11	2	58140	0.57117	0.28394	NME9	0.676385
ENSG00000130649	10	135333910	135374724	145	6	58140	0.5707	0.2841	CYP2E1	0.676582
ENSG00000166963	15	43803156	43823818	8	2	58140	0.57064	0.28412	MAP1A	0.676537
ENSG00000181381	4	169277886	169458937	383	36	58140	0.57032	0.28423	DDX60L	0.676707
ENSG00000128040	4	57676026	57687908	18	2	58140	0.57029	0.28424	SPINK2	0.676638
ENSG00000143067	1	120162045	120190396	29	4	58140	0.57022	0.28426	ZNF697	0.676594
ENSG00000243566	7	76139745	76648340	567	39	58140	0.57011	0.2843	UPK3B	0.676597
ENSG00000055044	2	203130439	203168389	36	1	58140	0.57004	0.28433	NOP58	0.676576
ENSG00000132357	5	40841286	40860275	27	5	58140	0.5699	0.28437	CARD6	0.676579
ENSG00000113732	5	172410760	172462448	40	7	58140	0.56982	0.2844	ATP6V0E1	0.676558
ENSG00000180530	21	16333556	16437321	200	15	58140	0.56969	0.28444	NRIP1	0.676561
ENSG00000008735	22	51039114	51052409	17	3	58140	0.56955	0.28449	MAPK8IP2	0.676588
ENSG00000184949	22	38974125	39052634	112	5	58140	0.56949	0.28451	FAM227A	0.676452
ENSG00000166569	18	56942388	56985881	112	11	58140	0.56923	0.2846	CPLX4	0.676574
ENSG00000165238	9	95947198	96082854	236	23	58140	0.56921	0.28461	WNK2	0.676505
ENSG00000235863	6	33244917	33252609	10	2	58140	0.56898	0.28469	B3GALT4	0.676603
ENSG00000139304	12	80799774	81072802	458	30	58140	0.56887	0.28472	PTPRQ	0.676583
ENSG00000166532	12	8834196	8935691	22	4	58140	0.56879	0.28475	RIMKLB	0.676562
ENSG00000172967	22	17264302	17302589	71	11	58140	0.56854	0.28483	XKR3	0.676568
ENSG00000104327	8	91070836	91107703	56	7	58140	0.56822	0.28494	CALB1	0.676737
ENSG00000130707	9	133320316	133376661	37	5	58140	0.5682	0.28495	ASS1	0.676669
ENSG00000135577	6	142379467	142409936	44	5	58140	0.56817	0.28496	NMBR	0.676601
ENSG00000171425	19	56146825	56156988	8	2	58140	0.56817	0.28496	ZNF581	0.676509
ENSG00000176009	11	8959119	8964580	13	2	58140	0.56748	0.2852	ASCL3	0.676987
ENSG00000179071	11	85394893	85397320	3	1	58140	0.56741	0.28522	CCDC89	0.676942
ENSG00000123545	6	97337189	97345757	14	4	58140	0.56736	0.28523	NDUFAF4	0.676874
ENSG00000175920	4	3465033	3503200	112	13	58140	0.56729	0.28526	DOK7	0.676853
ENSG00000108375	17	56429861	56494956	48	6	58140	0.56705	0.28534	RNF43	0.676951
ENSG00000188368	19	42806250	42814973	4	1	58140	0.56699	0.28536	PRR19	0.676907
ENSG00000160679	1	153606525	153618782	13	1	58140	0.56684	0.28541	CHTOP	0.676933
ENSG00000160181	21	43766466	43771237	8	2	58140	0.56668	0.28546	TFF2	0.67696
ENSG00000172748	8	182137	197342	20	3	58140	0.56637	0.28557	ZNF596	0.677129
ENSG00000082153	2	201675317	201688569	9	1	58140	0.56606	0.28568	BZW1	0.677298
ENSG00000089116	12	113899839	113910085	4	1	58140	0.56582	0.28576	LHX5	0.677396
ENSG00000170786	8	57212569	57233335	21	4	58140	0.56522	0.28596	SDR16C5	0.677778
ENSG00000187054	4	68775103	68829858	89	9	58140	0.56504	0.28602	TMPRSS11A	0.677828
ENSG00000111011	12	122989190	123011547	21	1	58140	0.56503	0.28603	RSRC2	0.67776
ENSG00000196361	19	11562141	11591861	15	2	58140	0.56501	0.28603	ELAVL3	0.677668
ENSG00000213809	12	10524952	10544473	40	4	58140	0.56495	0.28605	KLRK1	0.677624
ENSG00000150753	5	10250033	10266524	56	2	58140	0.56471	0.28614	CCT5	0.677745
ENSG00000204217	2	203241659	203432474	108	7	58140	0.56416	0.28632	BMPR2	0.678079
ENSG00000117597	1	210001352	210030910	72	8	58140	0.56398	0.28638	DIEXF	0.67813
ENSG00000041982	9	117782806	117880536	210	25	58140	0.56394	0.2864	TNC	0.678085
ENSG00000198898	7	116451124	116562103	109	10	58140	0.56385	0.28643	CAPZA2	0.678064
ENSG00000088448	13	111530887	111567416	64	7	58140	0.56372	0.28647	ANKRD10	0.678067
ENSG00000142657	1	10458649	10480201	27	3	58140	0.56367	0.28649	PGD	0.678022
ENSG00000267120	19	36230153	36236333	12	4	58140	0.56367	0.28649	AD000671.6	0.677931
ENSG00000117090	1	160577890	160617085	39	6	58140	0.56359	0.28652	SLAMF1	0.67791
ENSG00000181143	19	8959520	9092018	308	27	58140	0.56358	0.28652	MUC16	0.677818
ENSG00000140015	14	63173287	63568755	732	44	58140	0.56345	0.28656	KCNH5	0.677729
ENSG00000141542	17	80612849	80656604	58	10	58140	0.56302	0.28671	RAB40B	0.677992
ENSG00000178971	17	8130191	8151362	28	3	58140	0.563	0.28672	CTC1	0.677924
ENSG00000182319	8	8175258	8244008	120	8	58140	0.56293	0.28674	SGK223	0.67788
ENSG00000110079	11	60048014	60076445	44	8	58140	0.56281	0.28678	MS4A4A	0.677882
ENSG00000140848	16	57126449	57181878	97	16	58140	0.5627	0.28682	CPNE2	0.677794
ENSG00000107929	10	855484	977564	30	3	58140	0.56263	0.28684	LARP4B	0.677749
ENSG00000186442	12	53183469	53189901	7	2	58140	0.56255	0.28687	KRT3	0.677728
ENSG00000178425	6	116422012	116570660	169	8	58140	0.56196	0.28707	NT5DC1	0.678109
ENSG00000112208	6	57037124	57054631	14	2	58140	0.56175	0.28714	BAG2	0.678183
ENSG00000197838	19	41594377	41602100	17	1	58140	0.56132	0.28729	CYP2A13	0.678445
ENSG00000122224	1	160765864	160798051	63	6	58140	0.56118	0.28734	LY9	0.67838
ENSG00000107611	10	16865963	17171830	680	40	58140	0.5611	0.28736	CUBN	0.678336
ENSG00000123064	12	113594979	113623284	51	4	58140	0.56099	0.2874	DDX54	0.678339
ENSG00000204084	1	38326369	38412729	110	8	58140	0.56095	0.28742	INPP5B	0.678294
ENSG00000261609	16	81348557	81424489	196	14	58140	0.56058	0.28754	GAN	0.678486
ENSG00000112242	6	20402398	20493941	83	13	58140	0.5602	0.28767	E2F3	0.678701
ENSG00000159111	17	45900638	45908900	21	3	58140	0.56004	0.28773	MRPL10	0.678751
ENSG00000214415	7	80087987	80141336	80	7	58140	0.55994	0.28776	GNAT3	0.67873
ENSG00000167508	16	88718343	88729569	4	2	58140	0.5598	0.28781	MVD	0.678573
ENSG00000112739	6	4021501	4065217	49	4	58140	0.55975	0.28783	PRPF4B	0.678529
ENSG00000151923	10	121334199	121356541	21	5	58140	0.55958	0.28788	TIAL1	0.678555
ENSG00000100593	14	77940740	77965210	18	2	58140	0.5596	0.28788	ISM2	0.678372
ENSG00000143194	1	166958346	166991451	36	3	58140	0.55955	0.28789	MAEL	0.678304
ENSG00000198879	10	7200586	7453450	161	18	58140	0.55929	0.28798	SFMBT2	0.678425
ENSG00000137168	6	36822603	36842800	42	7	58140	0.55924	0.288	PPIL1	0.67838
ENSG00000136696	2	113779668	113810444	59	7	58140	0.55812	0.28838	IL36B	0.679092
ENSG00000154930	20	24986868	25039616	21	2	58140	0.55793	0.28845	ACSS1	0.679165
ENSG00000115904	2	39208537	39351486	125	7	58140	0.5577	0.28852	SOS1	0.679239
ENSG00000214517	11	73882144	73965748	16	3	58140	0.55762	0.28855	PPME1	0.679218
ENSG00000133398	5	6371994	6378707	11	2	58140	0.5575	0.28859	MED10	0.679221
ENSG00000162714	1	247460714	247495148	45	3	58140	0.55714	0.28872	ZNF496	0.679435
ENSG00000100034	22	22273793	22307209	55	7	58140	0.55691	0.2888	PPM1F	0.679532
ENSG00000197619	19	52494585	52511483	45	3	58140	0.5566	0.2889	ZNF615	0.679675
ENSG00000010030	6	36322419	36356164	56	10	58140	0.55658	0.28891	ETV7	0.679607
ENSG00000153993	7	84624869	84816171	165	18	58140	0.55654	0.28892	SEMA3D	0.67954
ENSG00000110848	12	9905082	9913497	11	3	58140	0.55634	0.28899	CD69	0.679613
ENSG00000009709	1	18957500	19075360	124	15	58140	0.55627	0.28901	PAX7	0.679568
ENSG00000183833	3	119421869	119485949	52	4	58140	0.55593	0.28913	MAATS1	0.679667
ENSG00000165152	9	104235453	104295819	127	12	58140	0.55592	0.28913	TMEM246	0.679576
ENSG00000011260	17	49337889	49375297	62	7	58140	0.55578	0.28918	UTP18	0.679602
ENSG00000064490	19	19303008	19312678	11	3	58140	0.55561	0.28924	RFXANK	0.679652
ENSG00000171368	5	660883	693510	31	6	58140	0.55527	0.28935	TPPP	0.679819
ENSG00000186812	18	32820994	32847097	25	5	58140	0.55499	0.28945	ZNF397	0.679962
ENSG00000160401	9	130469268	130478281	7	2	58140	0.55482	0.28951	C9orf117	0.680012
ENSG00000119913	10	114043493	114064793	27	6	58140	0.55463	0.28957	TECTB	0.680061
ENSG00000213619	11	47586888	47606114	9	3	58140	0.55452	0.28961	NDUFS3	0.679881
ENSG00000133101	13	37005967	37017019	10	1	58140	0.55409	0.28976	CCNA1	0.680142
ENSG00000196935	12	64238073	64541613	233	29	58140	0.55375	0.28987	SRGAP1	0.680309
ENSG00000103121	16	81009698	81053875	183	8	58140	0.55353	0.28995	CMC2	0.680405
ENSG00000166451	16	81040103	81066719	78	7	58140	0.5535	0.28996	CENPN	0.680337
ENSG00000115282	2	74710200	74722013	5	1	58140	0.55324	0.29005	TTC31	0.680457
ENSG00000185033	15	90703836	90772911	136	13	58140	0.55316	0.29008	SEMA4B	0.680436
ENSG00000169967	2	128056306	128146041	71	5	58140	0.55311	0.29009	MAP3K2	0.680368
ENSG00000112232	6	62389865	62996132	948	23	58140	0.5529	0.29016	KHDRBS2	0.680441
ENSG00000175746	15	39542885	39547046	8	2	58140	0.5526	0.29027	C15orf54	0.680608
ENSG00000171475	17	38375556	38440388	53	1	58140	0.55261	0.29027	WIPF2	0.680516
ENSG00000139718	12	122242086	122270562	28	5	58140	0.55256	0.29028	SETD1B	0.680448
ENSG00000125731	19	6752171	6767599	23	2	58140	0.55236	0.29035	SH2D3A	0.680521
ENSG00000004660	17	3763609	3798185	28	6	58140	0.55211	0.29044	CAMKK1	0.680641
ENSG00000148303	9	136215069	136218281	5	1	58140	0.55159	0.29061	RPL7A	0.680948
ENSG00000112245	6	64231666	64293492	55	5	58140	0.5514	0.29068	PTP4A1	0.680929
ENSG00000136819	9	132589569	132598142	44	2	58140	0.55114	0.29077	C9orf78	0.681049
ENSG00000262304	17	3468738	3539543	187	22	58140	0.55098	0.29083	SHPK	0.681098
ENSG00000213190	1	151030234	151040970	3	1	58140	0.55092	0.29084	MLLT11	0.68103
ENSG00000107959	10	3179920	3215003	104	9	58140	0.55091	0.29085	PITRM1	0.680962
ENSG00000169347	16	20320894	20339130	30	5	58140	0.55084	0.29087	GP2	0.680918
ENSG00000146250	6	84222194	84235423	24	4	58140	0.55049	0.29099	PRSS35	0.681108
ENSG00000111196	12	10758612	10766222	8	1	58140	0.55043	0.29101	MAGOHB	0.681063
ENSG00000156738	11	60223225	60238233	29	6	58140	0.5504	0.29102	MS4A1	0.680995
ENSG00000120656	1	28915835	28969597	21	1	58140	0.55028	0.29106	TAF12	0.680998
ENSG00000251537	17	15474805	15554967	47	6	58140	0.5503	0.29106	RP11-385D13.1	0.680907
ENSG00000146776	7	105245514	105517050	368	50	58140	0.55004	0.29115	ATXN7L1	0.681026
ENSG00000151465	10	12237964	12292588	102	11	58140	0.54994	0.29118	CDC123	0.681005
ENSG00000137266	6	3269196	3457256	449	38	58140	0.54961	0.29129	SLC22A23	0.68108
ENSG00000073350	17	73521161	73571289	144	14	58140	0.54954	0.29132	LLGL2	0.681059
ENSG00000151835	13	23902965	24007841	154	18	58140	0.54937	0.29137	SACS	0.680994
ENSG00000258790	14	35591755	35786680	235	16	58140	0.54928	0.29141	KIAA0391	0.680996
ENSG00000166211	12	101869199	101880775	13	2	58140	0.549	0.2915	SPIC	0.681024
ENSG00000104408	8	109213445	109447562	441	12	58140	0.54899	0.29151	EIF3E	0.680956
ENSG00000074621	15	65903704	65953333	61	3	58140	0.54879	0.29157	SLC24A1	0.681006
ENSG00000244094	1	153084590	153085991	3	1	58140	0.54869	0.29161	SPRR2F	0.681008
ENSG00000153391	18	33032194	33077955	31	6	58140	0.54864	0.29162	INO80C	0.68094
ENSG00000256100	11	63742092	63755818	28	5	58140	0.5484	0.29171	AP000721.4	0.681059
ENSG00000094963	1	171154347	171181822	88	7	58140	0.54803	0.29184	FMO2	0.681272
ENSG00000133704	12	30781922	30848920	133	7	58140	0.54799	0.29185	IPO8	0.681204
ENSG00000121766	1	31769842	31837783	126	8	58140	0.54786	0.29189	ZCCHC17	0.681207
ENSG00000101558	18	9913999	9960018	66	8	58140	0.54788	0.29189	VAPA	0.681116
ENSG00000079819	6	131160487	131384462	424	19	58140	0.54777	0.29193	EPB41L2	0.681118
ENSG00000173153	11	64073044	64084215	17	4	58140	0.54777	0.29193	ESRRA	0.681027
ENSG00000156414	14	104394799	104519004	240	10	58140	0.54759	0.29199	TDRD9	0.681076
ENSG00000162923	1	224572845	224624735	11	5	58140	0.54692	0.29222	WDR26	0.681522
ENSG00000144847	3	118619404	118864915	504	34	58140	0.5468	0.29226	IGSF11	0.681524
ENSG00000130935	17	65713949	65740647	65	5	58140	0.54671	0.29229	NOL11	0.681503
ENSG00000160310	21	48055079	48085036	13	3	58140	0.54657	0.29234	PRMT2	0.681529
ENSG00000198399	2	24425733	24583583	87	6	58140	0.54633	0.29242	ITSN2	0.681624
ENSG00000163283	2	233243244	233247599	7	1	58140	0.54627	0.29244	ALPP	0.68158
ENSG00000143774	1	228327663	228336685	20	6	58140	0.54613	0.29249	GUK1	0.681605
ENSG00000101204	20	61975420	62009753	37	3	58140	0.54607	0.29251	CHRNA4	0.681561
ENSG00000172554	2	946554	1371385	1273	39	58140	0.54602	0.29253	SNTG2	0.681517
ENSG00000150628	4	177105789	177116822	17	4	58140	0.54592	0.29256	SPATA4	0.681496
ENSG00000168878	2	85884437	85895864	8	2	58140	0.54566	0.29265	SFTPB	0.681615
ENSG00000164764	8	73976775	74036323	127	10	58140	0.5454	0.29274	SBSPON	0.681733
ENSG00000029725	17	5185558	5289129	168	14	58140	0.54539	0.29274	RABEP1	0.681643
ENSG00000136146	13	48627459	48669267	97	10	58140	0.54538	0.29275	MED4	0.681575
ENSG00000267981	11	129936836	129944012	22	3	58140	0.54519	0.29281	AP003041.2	0.681624
ENSG00000042317	14	88851268	88936694	90	6	58140	0.54505	0.29286	SPATA7	0.681649
ENSG00000147509	8	54764368	54871863	132	12	58140	0.54454	0.29304	RGS20	0.681887
ENSG00000034693	6	143771944	143811147	50	6	58140	0.54451	0.29305	PEX3	0.681819
ENSG00000178919	9	100615536	100618986	13	2	58140	0.54447	0.29306	FOXE1	0.681752
ENSG00000177054	11	19138646	19197969	93	9	58140	0.54438	0.29309	ZDHHC13	0.681731
ENSG00000149577	11	117049449	117068160	32	6	58140	0.54434	0.2931	SIDT2	0.681663
ENSG00000183092	14	101003486	101053750	85	9	58140	0.54376	0.2933	BEGAIN	0.682038
ENSG00000111843	6	10723148	10731362	12	1	58140	0.54355	0.29337	TMEM14C	0.68211
ENSG00000173273	8	9413424	9639856	573	15	58140	0.54317	0.29351	TNKS	0.682344
ENSG00000101460	20	33134658	33148149	17	4	58140	0.54299	0.29357	MAP1LC3A	0.682393
ENSG00000181315	6	26636518	26659980	58	8	58140	0.54284	0.29362	ZNF322	0.682418
ENSG00000177464	19	46093022	46105466	9	1	58140	0.54239	0.29378	GPR4	0.6827
ENSG00000185974	13	114321470	114440708	4	1	58140	0.54232	0.2938	GRK1	0.682655
ENSG00000108292	17	36861795	36886056	3	1	58140	0.5423	0.2938	MLLT6	0.682564
ENSG00000071967	2	172378757	172414643	127	15	58140	0.54199	0.29391	CYBRD1	0.682729
ENSG00000167653	8	143751726	143764142	49	3	58140	0.54199	0.29391	PSCA	0.682638
ENSG00000187689	4	71384257	71398459	57	5	58140	0.54187	0.29395	AMTN	0.682641
ENSG00000164430	6	74123238	74161999	31	9	58140	0.5419	0.29395	MB21D1	0.68255
ENSG00000197771	10	121588972	121652068	123	5	58140	0.54179	0.29398	MCMBP	0.682529
ENSG00000175155	17	57409050	57479090	97	10	58140	0.54179	0.29398	YPEL2	0.682438
ENSG00000092203	14	21944756	21967319	46	4	58140	0.54166	0.29403	TOX4	0.682464
ENSG00000261701	16	72088522	72111145	31	5	58140	0.54157	0.29406	HPR	0.682352
ENSG00000171053	11	125616188	125619762	15	4	58140	0.54143	0.29411	PATE1	0.682377
ENSG00000196209	20	1451386	1472233	24	1	58140	0.54126	0.29417	SIRPB2	0.682426
ENSG00000141424	18	33688495	33709348	32	3	58140	0.54112	0.29421	SLC39A6	0.682428
ENSG00000141665	18	71740588	71815100	147	6	58140	0.54114	0.29421	FBXO15	0.682338
ENSG00000215066	9	6467618	6470375	5	1	58140	0.54103	0.29424	C9orf38	0.682317
ENSG00000188739	1	235294498	235324772	12	3	58140	0.54102	0.29425	RBM34	0.682249
ENSG00000144283	2	159313476	159539391	410	16	58140	0.54089	0.29429	PKP4	0.682251
ENSG00000133316	11	62599814	62609281	16	1	58140	0.53999	0.2946	WDR74	0.682698
ENSG00000250361	4	144917257	145061844	217	17	58140	0.53995	0.29462	GYPB	0.682654
ENSG00000053371	1	19630459	19638640	12	4	58140	0.53991	0.29463	AKR7A2	0.682587
ENSG00000030110	6	33540329	33548019	18	5	58140	0.53953	0.29476	BAK1	0.682797
ENSG00000185842	1	225083964	225586996	1319	23	58140	0.53936	0.29482	DNAH14	0.682846
ENSG00000100395	22	41601209	41627275	67	4	58140	0.53931	0.29484	L3MBTL2	0.682802
ENSG00000109466	4	166128770	166244308	158	11	58140	0.53921	0.29487	KLHL2	0.682781
ENSG00000136802	9	131644391	131680318	65	8	58140	0.53918	0.29488	LRRC8A	0.682713
ENSG00000145439	4	169784921	169931426	41	5	58140	0.53875	0.29503	CBR4	0.68297
ENSG00000121440	3	73431584	73674091	279	29	58140	0.53795	0.2953	PDZRN3	0.683505
ENSG00000181935	11	55339604	55340536	4	2	58140	0.53776	0.29537	OR4C16	0.683576
ENSG00000133028	17	10583654	10601692	55	4	58140	0.53742	0.29549	SCO1	0.683673
ENSG00000255524	16	28648975	28670003	3	1	58140	0.5373	0.29553	NPIPB8	0.683675
ENSG00000168397	2	242576628	242613272	85	10	58140	0.53714	0.29559	ATG4B	0.683723
ENSG00000079432	19	42772689	42799949	15	1	58140	0.53698	0.29564	CIC	0.683748
ENSG00000109171	4	48343339	48428229	168	10	58140	0.53689	0.29567	SLAIN2	0.683727
ENSG00000137166	6	41514164	41570122	70	5	58140	0.53668	0.29574	FOXP4	0.683798
ENSG00000233280	3	97540884	97594132	38	4	58140	0.53652	0.2958	CRYBG3	0.683847
ENSG00000158748	1	19991780	20006055	31	7	58140	0.53623	0.2959	HTR6	0.683987
ENSG00000122483	1	93645476	93744287	94	4	58140	0.53609	0.29595	CCDC18	0.684012
ENSG00000140471	15	101099574	101143435	131	11	58140	0.53607	0.29595	LINS	0.683922
ENSG00000118260	2	208394461	208468155	18	2	58140	0.53599	0.29598	CREB1	0.683901
ENSG00000143196	1	168664697	168698502	62	7	58140	0.53582	0.29604	DPT	0.683949
ENSG00000110906	12	109886461	109915349	102	8	58140	0.53578	0.29605	KCTD10	0.683882
ENSG00000146904	7	143087382	143105985	18	5	58140	0.53574	0.29607	EPHA1	0.683838
ENSG00000185787	15	79102829	79190475	303	12	58140	0.53574	0.29607	MORF4L1	0.683747
ENSG00000204022	10	90346510	90366733	48	2	58140	0.53556	0.29613	LIPJ	0.683795
ENSG00000034239	8	49623348	49647870	16	3	58140	0.53538	0.29619	EFCAB1	0.683844
ENSG00000144642	3	29322473	30051886	1714	99	58140	0.53537	0.2962	RBMS3	0.683776
ENSG00000135929	2	219646472	219680016	45	2	58140	0.5348	0.29639	CYP27A1	0.684125
ENSG00000142330	2	241526133	241557122	86	9	58140	0.53481	0.29639	CAPN10	0.684034
ENSG00000259066	14	93651318	93684932	48	8	58140	0.53476	0.29641	RP11-371E8.4	0.68399
ENSG00000187747	11	5602107	5603114	4	2	58140	0.53441	0.29653	OR52B6	0.684177
ENSG00000129007	15	68483043	68498417	17	3	58140	0.5343	0.29657	CALML4	0.684178
ENSG00000100227	22	42979727	43010968	26	4	58140	0.53422	0.29659	POLDIP3	0.684134
ENSG00000170681	9	103340361	103350188	15	2	58140	0.53404	0.29666	MURC	0.684205
ENSG00000105677	19	36036497	36038428	3	2	58140	0.53384	0.29673	TMEM147	0.684277
ENSG00000213022	19	51503806	51512890	10	2	58140	0.5336	0.29681	KLK9	0.684371
ENSG00000012963	14	93673401	93695561	51	6	58140	0.53319	0.29695	UBR7	0.684603
ENSG00000115677	2	242166679	242256476	158	15	58140	0.5329	0.29705	HDLBP	0.684743
ENSG00000115271	2	163175350	163228105	30	2	58140	0.53276	0.2971	GCA	0.684768
ENSG00000122484	1	92764522	92867613	6	2	58140	0.53266	0.29713	RPAP2	0.684747
ENSG00000144034	2	73956231	73964527	5	1	58140	0.53266	0.29713	TPRKB	0.684657
ENSG00000104055	15	43524793	43559055	53	7	58140	0.53266	0.29714	TGM5	0.68459
ENSG00000149308	11	108027942	108093369	69	7	58140	0.53217	0.2973	NPAT	0.684868
ENSG00000109762	4	186125391	186291339	319	15	58140	0.53216	0.29731	SNX25	0.684801
ENSG00000007908	1	169691781	169733846	229	14	58140	0.53207	0.29734	SELE	0.684779
ENSG00000133067	1	202163029	202288909	189	17	58140	0.53206	0.29734	LGR6	0.684689
ENSG00000104412	8	109455830	109499145	79	4	58140	0.53192	0.29739	EMC2	0.684714
ENSG00000178623	2	241544848	241570676	44	9	58140	0.53187	0.29741	GPR35	0.68467
ENSG00000092758	20	61447596	61472511	22	4	58140	0.53111	0.29767	COL9A3	0.685178
ENSG00000179583	16	10971055	11026079	64	12	58140	0.53097	0.29772	CIITA	0.685203
ENSG00000267140	18	33023835	33077904	40	7	58140	0.5308	0.29778	RP11-322E11.6	0.685161
ENSG00000196843	2	97202480	97218375	13	5	58140	0.5305	0.29788	ARID5A	0.6853
ENSG00000073670	17	42836399	42859214	15	3	58140	0.53004	0.29804	ADAM11	0.685488
ENSG00000179409	17	647654	657239	21	5	58140	0.53	0.29805	GEMIN4	0.685421
ENSG00000106397	7	100849258	100861701	56	3	58140	0.52989	0.29809	PLOD3	0.685423
ENSG00000248672	2	160628362	160761221	313	20	58140	0.52937	0.29827	LY75-CD302	0.685746
ENSG00000054219	2	160628362	160761260	313	20	58140	0.52937	0.29827	LY75	0.685656
ENSG00000100926	14	24658349	24682679	43	5	58140	0.52928	0.2983	TM9SF1	0.685635
ENSG00000254692	14	24658363	24682679	43	5	58140	0.52928	0.2983	TM9SF1	0.685545
ENSG00000198797	1	177140633	177251558	102	12	58140	0.52912	0.29836	BRINP2	0.685592
ENSG00000153132	4	141309609	141349122	29	4	58140	0.52907	0.29838	CLGN	0.685548
ENSG00000159387	16	55357672	55364672	25	4	58140	0.5289	0.29844	IRX6	0.685326
ENSG00000166710	15	45003675	45011075	6	2	58140	0.52869	0.29851	B2M	0.685396
ENSG00000148120	9	97488983	97849441	682	19	58140	0.52837	0.29862	C9orf3	0.685559
ENSG00000100138	22	42069934	42086508	16	1	58140	0.52829	0.29865	NHP2L1	0.685538
ENSG00000163393	1	116519119	116612675	76	7	58140	0.52818	0.29869	SLC22A15	0.685539
ENSG00000198951	22	42454358	42466846	10	2	58140	0.52815	0.2987	NAGA	0.685472
ENSG00000114686	3	131181056	131221827	55	7	58140	0.52809	0.29872	MRPL3	0.685428
ENSG00000151304	5	121297656	121411265	143	3	58140	0.52792	0.29878	SRFBP1	0.685476
ENSG00000102753	13	50273447	50367057	181	14	58140	0.5277	0.29885	KPNA3	0.685546
ENSG00000052723	1	115312100	115323306	3	1	58140	0.52758	0.2989	SIKE1	0.685571
ENSG00000180872	6	50011288	50016364	3	1	58140	0.5269	0.29913	DEFB112	0.686008
ENSG00000123453	9	136528682	136605077	143	16	58140	0.52676	0.29918	SARDH	0.686033
ENSG00000112041	6	35465651	35480715	42	9	58140	0.52654	0.29926	TULP1	0.686126
ENSG00000100297	22	35796056	35821423	36	5	58140	0.52645	0.29929	MCM5	0.686105
ENSG00000226180	16	87727144	87729753	5	2	58140	0.52639	0.29931	AC010536.1	0.686061
ENSG00000154556	4	186506598	186877806	822	65	58140	0.52619	0.29938	SORBS2	0.686132
ENSG00000104722	8	24770525	24776607	3	1	58140	0.526	0.29945	NEFM	0.686202
ENSG00000155636	2	178977151	179003738	25	4	58140	0.52573	0.29954	RBM45	0.686318
ENSG00000117707	1	214156524	214214595	56	8	58140	0.52555	0.2996	PROX1	0.686366
ENSG00000111906	6	125541108	125623282	204	16	58140	0.52542	0.29965	HDDC2	0.68639
ENSG00000198892	1	201857808	201861434	3	2	58140	0.52508	0.29976	SHISA4	0.686552
ENSG00000177683	7	108194987	108210194	28	4	58140	0.52507	0.29977	THAP5	0.686485
ENSG00000163655	3	155588325	155661815	155	7	58140	0.52477	0.29987	GMPS	0.686624
ENSG00000135698	16	82181403	82203831	140	8	58140	0.52463	0.29992	MPHOSPH6	0.686649
ENSG00000082175	11	100900355	101001255	135	3	58140	0.52438	0.30001	PGR	0.686765
ENSG00000184208	22	42084943	42094140	6	1	58140	0.52406	0.30012	C22orf46	0.686926
ENSG00000213625	1	65886270	65901690	22	5	58140	0.52401	0.30014	LEPROT	0.686882
ENSG00000111530	12	67663061	67713731	81	4	58140	0.52381	0.30021	CAND1	0.686953
ENSG00000255046	8	11655437	11660077	13	2	58140	0.52368	0.30025	RP11-297N6.4	0.686954
ENSG00000181163	5	170814120	170838141	48	4	58140	0.5236	0.30028	NPM1	0.686933
ENSG00000148248	9	136228325	136242970	10	1	58140	0.5236	0.30028	SURF4	0.686843
ENSG00000145220	4	4269428	4291896	54	5	58140	0.52358	0.30029	LYAR	0.686776
ENSG00000204406	2	148778580	149275805	578	25	58140	0.52354	0.3003	MBD5	0.686709
ENSG00000196151	2	160092304	160143310	139	9	58140	0.5234	0.30035	WDSUB1	0.686733
ENSG00000178597	4	7432022	7436700	29	6	58140	0.52313	0.30044	PSAPL1	0.686849
ENSG00000134262	1	114437370	114447823	7	2	58140	0.52305	0.30047	AP4B1	0.686828
ENSG00000021776	15	35147732	35262040	106	4	58140	0.52245	0.30068	AQR	0.687218
ENSG00000167139	15	74165949	74181555	29	5	58140	0.52213	0.30079	TBC1D21	0.68738
ENSG00000140941	16	87417601	87438385	9	2	58140	0.52213	0.30079	MAP1LC3B	0.68729
ENSG00000145824	5	134906373	134914969	3	1	58140	0.52162	0.30097	CXCL14	0.687611
ENSG00000126003	20	30780306	30795594	3	1	58140	0.52146	0.30102	PLAGL2	0.687635
ENSG00000116198	1	3728645	3773778	198	10	58140	0.52111	0.30115	CEP104	0.687842
ENSG00000138759	4	78978724	79465423	1101	33	58140	0.52099	0.30119	FRAS1	0.687844
ENSG00000014257	3	132036211	132087142	138	11	58140	0.52065	0.3013	ACPP	0.688005
ENSG00000188730	7	49813257	49961546	126	16	58140	0.52064	0.30131	VWC2	0.687938
ENSG00000198483	1	145549230	145568526	28	4	58140	0.52056	0.30134	ANKRD35	0.687917
ENSG00000181552	14	21236586	21239107	13	3	58140	0.52029	0.30143	EDDM3B	0.688032
ENSG00000177425	12	79968759	80084877	84	5	58140	0.52027	0.30144	PAWR	0.687965
ENSG00000157823	15	90373831	90437574	90	5	58140	0.52017	0.30147	AP3S2	0.687944
ENSG00000128617	7	128412545	128415844	8	2	58140	0.51982	0.30159	OPN1SW	0.688128
ENSG00000255819	12	10524952	10562745	71	6	58140	0.51984	0.30159	KLRC4-KLRK1	0.688038
ENSG00000143184	1	168545711	168551315	8	1	58140	0.51956	0.30169	XCL1	0.688176
ENSG00000064102	12	27058114	27091259	29	3	58140	0.51885	0.30193	ASUN	0.688544
ENSG00000267281	12	53900472	54019763	180	15	58140	0.51883	0.30194	RP11-793H13.10	0.688477
ENSG00000137270	6	52991762	53013627	43	7	58140	0.51864	0.302	GCM1	0.688524
ENSG00000112309	6	71566382	71666741	129	16	58140	0.51867	0.302	B3GAT2	0.688434
ENSG00000146576	7	6629648	6648357	19	4	58140	0.51865	0.302	C7orf26	0.688344
ENSG00000100083	22	38004481	38029571	51	5	58140	0.51834	0.30211	GGA1	0.688505
ENSG00000170653	12	53901640	54020199	179	15	58140	0.51833	0.30212	ATF7	0.688438
ENSG00000107581	10	120794356	120840316	45	6	58140	0.51813	0.30218	EIF3A	0.688485
ENSG00000182871	21	46825052	46933634	246	21	58140	0.51784	0.30229	COL18A1	0.688466
ENSG00000130768	1	28261504	28285668	56	7	58140	0.51775	0.30232	SMPDL3B	0.688445
ENSG00000103044	16	69139467	69152622	10	4	58140	0.51764	0.30235	HAS3	0.688423
ENSG00000100226	22	39101728	39134304	41	4	58140	0.51756	0.30238	GTPBP1	0.688402
ENSG00000050767	5	177664619	178017556	664	59	58140	0.51754	0.30239	COL23A1	0.688335
ENSG00000213995	13	111267881	111292340	90	7	58140	0.5175	0.3024	CARKD	0.688268
ENSG00000088992	12	117476728	117537284	90	13	58140	0.51747	0.30241	TESC	0.688201
ENSG00000073282	3	189349205	189615068	407	54	58140	0.51745	0.30242	TP63	0.688134
ENSG00000101292	20	5282317	5297378	150	7	58140	0.51716	0.30252	PROKR2	0.688272
ENSG00000213057	1	178511887	178518024	20	3	58140	0.51707	0.30255	C1orf220	0.688251
ENSG00000168615	8	38854388	38962663	115	7	58140	0.51702	0.30257	ADAM9	0.688117
ENSG00000170421	12	53290977	53343738	92	12	58140	0.51699	0.30258	KRT8	0.688051
ENSG00000112290	6	110421022	110501207	114	5	58140	0.51669	0.30268	WASF1	0.688188
ENSG00000114999	2	113239731	113299316	65	5	58140	0.51634	0.30281	TTL	0.688394
ENSG00000011243	19	15490859	15529952	5	1	58140	0.51626	0.30284	AKAP8L	0.688373
ENSG00000104660	8	29952914	30034724	131	9	58140	0.51599	0.30293	LEPROTL1	0.688488
ENSG00000165733	10	43278249	43330385	103	9	58140	0.51589	0.30297	BMS1	0.688489
ENSG00000237441	6	33259431	33267101	6	2	58140	0.51585	0.30298	RGL2	0.688423
ENSG00000174306	20	39807088	39946312	156	12	58140	0.51547	0.30311	ZHX3	0.688628
ENSG00000171680	1	6526152	6580121	37	4	58140	0.51541	0.30313	PLEKHG5	0.688584
ENSG00000107984	10	54074056	54077802	8	3	58140	0.51543	0.30313	DKK1	0.688495
ENSG00000160789	1	156052364	156109880	47	6	58140	0.51539	0.30314	LMNA	0.688428
ENSG00000103426	16	4390252	4470495	40	4	58140	0.51534	0.30316	CORO7-PAM16	0.688384
ENSG00000143153	1	169074935	169101960	53	7	58140	0.51524	0.30319	ATP1B1	0.688363
ENSG00000009844	6	142468367	142545826	98	5	58140	0.5151	0.30324	VTA1	0.688297
ENSG00000079387	12	48436681	48500091	98	7	58140	0.51512	0.30324	SENP1	0.688208
ENSG00000171724	16	77822427	78014004	435	56	58140	0.51496	0.30329	VAT1L	0.688232
ENSG00000169136	19	50431959	50437192	10	3	58140	0.51486	0.30333	ATF5	0.688144
ENSG00000130702	20	60883011	60942368	92	8	58140	0.51482	0.30334	LAMA5	0.687988
ENSG00000203691	1	225600404	225602040	3	2	58140	0.51478	0.30335	AC092811.1	0.687921
ENSG00000168818	4	4417469	4544073	192	12	58140	0.51415	0.30357	STX18	0.688331
ENSG00000183077	17	76183398	76203782	46	8	58140	0.51414	0.30358	AFMID	0.688264
ENSG00000176476	16	28565236	28603111	54	5	58140	0.51393	0.30365	CCDC101	0.688334
ENSG00000171566	4	155456158	155471587	27	2	58140	0.5138	0.30369	PLRG1	0.688335
ENSG00000136261	7	16685756	16746148	79	6	58140	0.51372	0.30373	BZW2	0.688336
ENSG00000124205	20	57875482	57901047	5	1	58140	0.5136	0.30377	EDN3	0.688338
ENSG00000171786	1	160336857	160342638	9	3	58140	0.51345	0.30382	NHLH1	0.688362
ENSG00000074590	12	106457118	106533811	114	15	58140	0.5133	0.30387	NUAK1	0.688386
ENSG00000131069	20	33459949	33515769	56	2	58140	0.51307	0.30395	ACSS2	0.688478
ENSG00000165887	10	99332198	99343641	25	4	58140	0.51263	0.30411	ANKRD2	0.688751
ENSG00000105426	19	5158506	5340814	151	25	58140	0.512	0.30432	PTPRS	0.689137
ENSG00000106245	7	99006264	99017239	11	3	58140	0.51117	0.30461	BUD31	0.689705
ENSG00000128242	22	30950622	30970574	14	3	58140	0.51108	0.30465	GAL3ST1	0.689706
ENSG00000143337	1	179851177	179894135	45	3	58140	0.51066	0.30479	TOR1AIP1	0.689933
ENSG00000105193	19	39923847	39926588	9	2	58140	0.51057	0.30483	RPS16	0.689935
ENSG00000188011	2	242811752	242815975	8	1	58140	0.51051	0.30485	CXXC11	0.68989
ENSG00000144285	2	166845670	166984523	302	18	58140	0.51038	0.30489	SCN1A	0.689892
ENSG00000189171	1	153591263	153606568	16	1	58140	0.51016	0.30497	S100A13	0.689983
ENSG00000184857	16	8874241	8891505	48	5	58140	0.50986	0.30507	TMEM186	0.69012
ENSG00000253110	5	171200656	171201743	4	2	58140	0.50972	0.30512	CTB-78H18.1	0.690144
ENSG00000204640	2	101086944	101099742	38	3	58140	0.50969	0.30513	NMS	0.690077
ENSG00000197181	8	22132810	22215076	43	3	58140	0.50964	0.30515	PIWIL2	0.690033
ENSG00000165424	10	81142081	81205383	89	14	58140	0.50942	0.30523	ZCCHC24	0.690125
ENSG00000269891	10	98757795	99052413	466	55	58140	0.50902	0.30537	ARHGAP19-SLIT1	0.690352
ENSG00000166926	11	60102304	60164069	148	16	58140	0.50892	0.3054	MS4A6E	0.69033
ENSG00000145375	4	123844229	124240605	329	4	58140	0.5088	0.30545	SPATA5	0.690354
ENSG00000176624	18	48700920	48744674	82	7	58140	0.50863	0.3055	MEX3C	0.690378
ENSG00000204628	5	180663909	180675096	28	2	58140	0.50842	0.30558	GNB2L1	0.690469
ENSG00000127241	3	186935942	187009810	113	18	58140	0.50829	0.30563	MASP1	0.690493
ENSG00000008382	19	4343524	4360083	3	1	58140	0.5082	0.30566	MPND	0.690472
ENSG00000139826	13	108870727	108886603	28	4	58140	0.50797	0.30574	ABHD13	0.690563
ENSG00000104826	19	49519237	49520338	9	2	58140	0.50782	0.30579	LHB	0.690587
ENSG00000170632	7	102715328	102740205	11	3	58140	0.50756	0.30588	ARMC10	0.690701
ENSG00000117395	1	43629846	43736607	155	5	58140	0.50752	0.30589	EBNA1BP2	0.690634
ENSG00000139737	13	78272023	78338377	75	10	58140	0.50751	0.3059	SLAIN1	0.690567
ENSG00000092529	15	42640301	42704516	78	6	58140	0.50749	0.30591	CAPN3	0.690501
ENSG00000272414	4	77172874	77232282	172	12	58140	0.50744	0.30592	FAM47E-STBD1	0.690434
ENSG00000112394	6	111408781	111552397	116	7	58140	0.50686	0.30613	SLC16A10	0.690819
ENSG00000169696	17	79934683	79975282	3	1	58140	0.50675	0.30616	ASPSCR1	0.690797
ENSG00000107614	10	17184253	17244053	170	10	58140	0.50631	0.30632	TRDMT1	0.691069
ENSG00000170881	8	125486979	125500155	12	3	58140	0.5062	0.30636	RNF139	0.69107
ENSG00000253293	7	27210210	27219880	5	1	58140	0.50612	0.30639	HOXA10	0.691048
ENSG00000160404	9	130493803	130497604	9	2	58140	0.5056	0.30657	TOR2A	0.691365
ENSG00000157326	14	24422795	24438488	6	1	58140	0.50558	0.30658	DHRS4	0.691299
ENSG00000099260	1	100111499	100160097	58	8	58140	0.50507	0.30675	PALMD	0.691593
ENSG00000014914	1	149900543	149908791	3	1	58140	0.50496	0.30679	MTMR11	0.691594
ENSG00000155329	5	132332677	132362296	54	3	58140	0.50493	0.30681	ZCCHC10	0.691549
ENSG00000118804	4	77172886	77232752	174	12	58140	0.50478	0.30686	FAM47E-STBD1	0.691573
ENSG00000137522	11	71639747	71708643	130	6	58140	0.50443	0.30698	RNF121	0.691754
ENSG00000173821	17	78234665	78372586	167	22	58140	0.50427	0.30704	RNF213	0.6918
ENSG00000158604	7	44617493	44621886	8	2	58140	0.50408	0.3071	TMED4	0.691846
ENSG00000196967	19	37597636	37663643	195	8	58140	0.50351	0.3073	ZNF585A	0.692029
ENSG00000182185	14	68286496	69196935	1381	65	58140	0.50345	0.30732	RAD51B	0.691985
ENSG00000134571	11	47352957	47374253	22	5	58140	0.50335	0.30736	MYBPC3	0.691986
ENSG00000182512	14	95999840	96011061	30	7	58140	0.5031	0.30745	GLRX5	0.692099
ENSG00000186115	19	15988833	16008930	48	5	58140	0.50303	0.30747	CYP4F2	0.692055
ENSG00000140511	15	89420519	89438857	55	7	58140	0.50247	0.30767	HAPLN3	0.692416
ENSG00000164342	4	186990306	187009223	26	6	58140	0.50231	0.30772	TLR3	0.692439
ENSG00000169218	1	38076951	38100595	25	4	58140	0.50231	0.30773	RSPO1	0.692373
ENSG00000151746	12	32259769	32536567	829	47	58140	0.50225	0.30774	BICD1	0.692306
ENSG00000250091	12	124410971	124419531	9	1	58140	0.50212	0.30779	DNAH10OS	0.692329
ENSG00000055609	7	151832010	152133090	182	5	58140	0.5019	0.30787	KMT2C	0.692242
ENSG00000039523	16	67552321	67580691	7	1	58140	0.50188	0.30788	FAM65A	0.692175
ENSG00000167693	17	702553	883010	281	31	58140	0.50152	0.308	NXN	0.692267
ENSG00000134533	12	15260717	15501609	338	20	58140	0.50143	0.30803	RERG	0.692245
ENSG00000075618	7	5632439	5646286	21	3	58140	0.50137	0.30805	FSCN1	0.692201
ENSG00000173083	4	84213614	84256306	34	3	58140	0.50127	0.30809	HPSE	0.692202
ENSG00000152234	18	43664110	43684300	49	4	58140	0.5012	0.30811	ATP5A1	0.692158
ENSG00000008226	3	38080696	38165516	155	9	58140	0.50096	0.3082	DLEC1	0.692271
ENSG00000211448	14	80663873	80854100	167	11	58140	0.5008	0.30826	DIO2	0.692317
ENSG00000109943	11	122709208	122743347	53	10	58140	0.50071	0.30829	CRTAM	0.692295
ENSG00000130255	19	5674958	5691887	10	1	58140	0.50064	0.30831	RPL36	0.692251
ENSG00000198130	2	191054461	191208919	313	9	58140	0.50059	0.30833	HIBCH	0.692207
ENSG00000084112	12	109176466	109251366	45	5	58140	0.50059	0.30833	SSH1	0.692118
ENSG00000054523	1	10270863	10441661	223	6	58140	0.50041	0.30839	KIF1B	0.692164
ENSG00000188269	19	14903302	14946188	59	9	58140	0.50013	0.30849	OR7A5	0.692211
ENSG00000103591	15	67493371	67547533	73	6	58140	0.50004	0.30852	AAGAB	0.692189
ENSG00000187556	19	13972877	13991571	4	1	58140	0.50003	0.30853	NANOS3	0.692123
ENSG00000184408	7	119913722	120390385	482	24	58140	0.4999	0.30857	KCND2	0.692124
ENSG00000242715	13	36801182	36871977	261	4	58140	0.49983	0.3086	CCDC169	0.692102
ENSG00000044524	3	89156674	89531284	536	22	58140	0.49972	0.30864	EPHA3	0.692103
ENSG00000213347	5	176728462	176739758	9	3	58140	0.49946	0.30873	MXD3	0.692216
ENSG00000158717	16	88762903	88772829	8	3	58140	0.49931	0.30878	RNF166	0.692239
ENSG00000135127	12	120427673	120532298	149	9	58140	0.49906	0.30887	CCDC64	0.692352
ENSG00000183207	19	49496705	49519252	42	3	58140	0.49901	0.30889	RUVBL2	0.692308
ENSG00000119636	14	74486056	74549566	137	9	58140	0.49877	0.30897	CCDC176	0.69231
ENSG00000251012	3	118866222	118906654	111	16	58140	0.49859	0.30903	RP11-484M3.5	0.692356
ENSG00000133627	7	152456834	152552463	96	7	58140	0.49851	0.30906	ACTR3B	0.692334
ENSG00000006453	7	97920963	98030380	180	6	58140	0.49829	0.30914	BAIAP2L1	0.692424
ENSG00000059122	16	2961938	3001209	95	9	58140	0.49805	0.30923	FLYWCH1	0.692537
ENSG00000103260	16	765115	769655	6	1	58140	0.49796	0.30926	METRN	0.692516
ENSG00000076604	17	27071002	27077974	4	1	58140	0.49793	0.30927	TRAF4	0.692449
ENSG00000129559	14	24686058	24701660	11	3	58140	0.49787	0.30929	NEDD8	0.692405
ENSG00000185958	12	50720013	50790405	85	6	58140	0.4976	0.30938	FAM186A	0.692518
ENSG00000078142	18	39535171	39667794	125	8	58140	0.49759	0.30938	PIK3C3	0.692429
ENSG00000205659	14	74551499	74667936	254	10	58140	0.49738	0.30946	LIN52	0.692431
ENSG00000144962	3	172607148	172859058	352	24	58140	0.49701	0.30959	SPATA16	0.692633
ENSG00000071462	7	73097355	73119491	26	3	58140	0.49651	0.30977	WBSCR22	0.692947
ENSG00000124818	6	47749718	47800516	78	5	58140	0.49624	0.30986	OPN5	0.69306
ENSG00000184394	14	20611895	20612821	6	1	58140	0.49618	0.30988	OR4N5	0.693016
ENSG00000183049	10	12391481	12877545	1260	134	58140	0.49571	0.31005	CAMK1D	0.693307
ENSG00000164713	7	97881691	97937162	92	5	58140	0.49562	0.31008	BRI3	0.693286
ENSG00000255526	14	24683161	24701558	10	3	58140	0.49559	0.31009	NEDD8-MDP1	0.693219
ENSG00000112306	6	133135580	133138703	8	2	58140	0.49553	0.31011	RPS12	0.693175
ENSG00000006114	17	35874900	35969544	69	7	58140	0.49554	0.31011	SYNRG	0.693087
ENSG00000103507	16	31117428	31124110	4	1	58140	0.49544	0.31014	BCKDK	0.693065
ENSG00000089154	12	120565007	120632513	63	2	58140	0.49512	0.31026	GCN1L1	0.693245
ENSG00000166596	17	9479944	9546776	25	3	58140	0.49505	0.31028	WDR16	0.693201
ENSG00000121101	17	56634039	56769416	130	6	58140	0.49488	0.31034	TEX14	0.693246
ENSG00000105974	7	116164839	116201233	43	3	58140	0.49484	0.31036	CAV1	0.693202
ENSG00000250021	15	90377540	90456114	109	5	58140	0.49459	0.31044	C15orf38-AP3S2	0.693292
ENSG00000100373	22	45680863	45691755	22	5	58140	0.49459	0.31045	UPK3A	0.693226
ENSG00000164841	8	109619079	109799844	255	13	58140	0.49452	0.31047	TMEM74	0.693182
ENSG00000159479	1	43849588	43855479	3	2	58140	0.49432	0.31054	MED8	0.69325
ENSG00000131981	14	55590828	55612126	33	4	58140	0.49396	0.31067	LGALS3	0.693451
ENSG00000018869	19	56887413	56904914	14	3	58140	0.49394	0.31067	ZNF582	0.693363
ENSG00000134899	13	103497194	103528345	57	7	58140	0.49352	0.31082	ERCC5	0.693609
ENSG00000167244	11	2150342	2170833	23	3	58140	0.49342	0.31086	IGF2	0.69361
ENSG00000149115	11	57067112	57092426	16	3	58140	0.49338	0.31087	TNKS1BP1	0.693543
ENSG00000139626	12	53585102	53601091	13	2	58140	0.49332	0.31089	ITGB7	0.693499
ENSG00000013297	3	170136653	170578169	742	45	58140	0.49329	0.3109	CLDN11	0.693433
ENSG00000135070	9	88879461	88897676	20	3	58140	0.49318	0.31094	ISCA1	0.693434
ENSG00000161921	17	4636821	4643217	18	2	58140	0.4929	0.31104	CXCL16	0.693568
ENSG00000136709	2	128458596	128568761	151	14	58140	0.49285	0.31106	WDR33	0.693524
ENSG00000168116	6	56911347	56920023	3	1	58140	0.49265	0.31113	KIAA1586	0.693592
ENSG00000106603	7	43648055	43769316	156	10	58140	0.49244	0.3112	COA1	0.69366
ENSG00000196182	1	36805225	36851497	46	6	58140	0.49234	0.31124	STK40	0.693572
ENSG00000172031	1	92495539	92529093	17	1	58140	0.49235	0.31124	EPHX4	0.693483
ENSG00000170967	11	103907308	103909922	4	1	58140	0.49232	0.31125	DDI1	0.693417
ENSG00000159596	1	46152886	46160115	18	3	58140	0.49218	0.3113	TMEM69	0.69344
ENSG00000179869	7	48211055	48687092	1030	39	58140	0.49205	0.31134	ABCA13	0.693441
ENSG00000157131	1	57320479	57383894	118	12	58140	0.49202	0.31135	C8A	0.693375
ENSG00000101639	18	12991361	13125051	291	15	58140	0.49196	0.31138	CEP192	0.693353
ENSG00000167851	17	72462555	72480933	35	5	58140	0.4919	0.31139	CD300A	0.693287
ENSG00000144908	3	125822412	125916837	266	17	58140	0.49177	0.31144	ALDH1L1	0.69331
ENSG00000178229	19	57831877	57842144	32	7	58140	0.49173	0.31146	ZNF543	0.693266
ENSG00000139684	13	47345391	47371367	22	3	58140	0.49131	0.3116	ESD	0.693313
ENSG00000128578	7	129074274	129128240	29	2	58140	0.4912	0.31164	STRIP2	0.693314
ENSG00000166927	11	60145955	60163424	40	8	58140	0.4909	0.31175	MS4A7	0.69347
ENSG00000124222	20	57226328	57254582	21	3	58140	0.49089	0.31175	STX16	0.693382
ENSG00000184992	12	125478246	125515777	42	5	58140	0.49082	0.31178	BRI3BP	0.69336
ENSG00000139117	12	39040624	39301232	460	20	58140	0.49038	0.31193	CPNE8	0.693517
ENSG00000104635	8	22224762	22291642	210	14	58140	0.49026	0.31198	SLC39A14	0.69354
ENSG00000082515	5	154320630	154348971	32	5	58140	0.49023	0.31199	MRPL22	0.693474
ENSG00000175567	11	73685712	73694352	3	2	58140	0.49008	0.31204	UCP2	0.693497
ENSG00000178199	6	149768794	149806197	99	4	58140	0.48958	0.31222	ZC3H12D	0.693809
ENSG00000148153	9	115446206	115480516	41	4	58140	0.48947	0.31226	INIP	0.69381
ENSG00000128731	15	28356186	28567298	97	8	58140	0.48936	0.31229	HERC2	0.693788
ENSG00000137948	1	92414928	92479983	62	1	58140	0.48904	0.31241	BRDT	0.693966
ENSG00000111254	12	4724674	4758213	118	11	58140	0.48902	0.31241	AKAP3	0.693878
ENSG00000102901	16	67862060	67881714	6	2	58140	0.48902	0.31241	CENPT	0.69379
ENSG00000259133	14	57115683	57197253	161	16	58140	0.48868	0.31254	RP11-1085N6.3	0.693991
ENSG00000182348	7	88388682	88966346	1323	63	58140	0.48857	0.31257	ZNF804B	0.693969
ENSG00000148735	10	115511213	115543188	78	7	58140	0.48859	0.31257	PLEKHS1	0.693881
ENSG00000268861	19	7445850	7535131	304	16	58140	0.48849	0.3126	CTD-2207O23.3	0.693859
ENSG00000108578	17	28575218	28619074	38	4	58140	0.48833	0.31266	BLMH	0.693904
ENSG00000240224	2	234621638	234681945	129	7	58140	0.48827	0.31268	UGT1A5	0.693861
ENSG00000197006	16	21608539	21668794	80	4	58140	0.48819	0.31271	METTL9	0.693839
ENSG00000106153	7	56169262	56174269	6	2	58140	0.48814	0.31273	CHCHD2	0.693795
ENSG00000152944	12	27175479	27219276	60	5	58140	0.48793	0.3128	MED21	0.693862
ENSG00000006015	19	18699495	18703146	8	2	58140	0.48766	0.3129	C19orf60	0.693908
ENSG00000007341	1	113066140	113163447	127	9	58140	0.48741	0.31298	ST7L	0.693997
ENSG00000205300	20	4050799	4055812	16	5	58140	0.48733	0.31301	RP11-352D3.2	0.693976
ENSG00000177548	16	28915742	28947847	11	3	58140	0.48732	0.31302	RABEP2	0.69391
ENSG00000156587	11	57319129	57335757	32	5	58140	0.48726	0.31304	UBE2L6	0.693866
ENSG00000182552	4	184560788	184580378	35	2	58140	0.48691	0.31316	RWDD4	0.694044
ENSG00000001461	1	24742284	24799466	122	9	58140	0.48678	0.31321	NIPAL3	0.694067
ENSG00000109670	4	153242410	153457253	290	6	58140	0.48638	0.31335	FBXW7	0.694289
ENSG00000215906	1	23279536	23291831	27	5	58140	0.48615	0.31343	LACTBL1	0.694378
ENSG00000103249	16	1494935	1525581	57	6	58140	0.48592	0.31351	CLCN7	0.694468
ENSG00000224130	11	58672897	58676071	11	2	58140	0.48585	0.31354	AP001652.1	0.694446
ENSG00000143226	1	161475220	161493803	3	1	58140	0.48548	0.31367	FCGR2A	0.694646
ENSG00000164707	7	135365985	135414006	102	14	58140	0.4854	0.3137	SLC13A4	0.694624
ENSG00000101098	20	43380449	43438979	44	5	58140	0.48522	0.31376	RIMS4	0.694669
ENSG00000196812	6	28092338	28097860	11	3	58140	0.4852	0.31377	ZSCAN16	0.694603
ENSG00000101216	20	62218955	62258394	78	5	58140	0.48491	0.31387	GMEB2	0.694737
ENSG00000185359	17	79650356	79670168	39	1	58140	0.48489	0.31388	HGS	0.694671
ENSG00000196659	2	178413726	178417742	6	1	58140	0.48446	0.31403	TTC30B	0.694827
ENSG00000256660	12	10163226	10171218	11	3	58140	0.48383	0.31425	CLEC12B	0.695137
ENSG00000133878	8	33448856	33457624	8	2	58140	0.48371	0.31429	DUSP26	0.695138
ENSG00000196743	5	150591711	150650001	119	15	58140	0.48362	0.31433	GM2A	0.695138
ENSG00000188211	11	17373273	17398888	38	5	58140	0.48361	0.31433	NCR3LG1	0.69505
ENSG00000174227	4	492989	533985	97	4	58140	0.48353	0.31436	PIGG	0.695029
ENSG00000182866	1	32716840	32751766	6	1	58140	0.48308	0.31452	LCK	0.695295
ENSG00000177628	1	155204243	155214490	9	1	58140	0.48285	0.3146	GBA	0.695383
ENSG00000134901	13	103436631	103451357	26	3	58140	0.48216	0.31485	KDELC1	0.695672
ENSG00000013374	7	151038785	151075535	30	5	58140	0.48211	0.31486	NUB1	0.695606
ENSG00000069188	17	71330523	71640228	506	67	58140	0.48204	0.31489	SDK2	0.695584
ENSG00000155903	3	141205889	141334184	182	9	58140	0.48202	0.3149	RASA2	0.695519
ENSG00000056291	4	72897521	73013784	261	4	58140	0.48189	0.31494	NPFFR2	0.695519
ENSG00000111057	12	53342655	53346685	3	1	58140	0.48166	0.31502	KRT18	0.695608
ENSG00000137033	9	6215805	6257983	52	2	58140	0.48122	0.31518	IL33	0.695873
ENSG00000082068	5	37379314	37753537	474	11	58140	0.48108	0.31523	WDR70	0.695896
ENSG00000123607	2	166713985	166810353	187	18	58140	0.48084	0.31531	TTC21B	0.695984
ENSG00000106648	7	151653464	151717019	145	17	58140	0.48085	0.31531	GALNTL5	0.695896
ENSG00000109193	4	70676498	70725870	88	12	58140	0.48081	0.31532	SULT1E1	0.695831
ENSG00000257008	17	72363546	72368761	3	1	58140	0.48068	0.31537	GPR142	0.695853
ENSG00000187024	9	130455257	130487152	29	3	58140	0.48053	0.31543	PTRH1	0.695898
ENSG00000130433	19	54495542	54515923	3	2	58140	0.48047	0.31545	CACNG6	0.695854
ENSG00000259371	14	24590560	24601038	9	1	58140	0.48034	0.31549	RP11-468E2.6	0.695679
ENSG00000265096	17	77015291	77023737	8	2	58140	0.4803	0.31551	C1QTNF1-AS1	0.695635
ENSG00000143924	2	42396490	42559688	274	8	58140	0.48013	0.31557	EML4	0.695679
ENSG00000137177	6	17759414	17987854	270	7	58140	0.47986	0.31566	KIF13A	0.69579
ENSG00000115267	2	163123589	163175213	69	2	58140	0.47931	0.31586	IFIH1	0.696143
ENSG00000267206	9	139638463	139642980	5	1	58140	0.47881	0.31604	LCN6	0.696452
ENSG00000100364	22	45586219	45636650	153	18	58140	0.47868	0.31608	KIAA0930	0.696452
ENSG00000160993	7	102096685	102105323	12	2	58140	0.47844	0.31617	ALKBH4	0.696475
ENSG00000167397	16	31102163	31107301	3	1	58140	0.47841	0.31618	VKORC1	0.696409
ENSG00000151882	5	43376747	43412493	41	3	58140	0.47812	0.31628	CCL28	0.696542
ENSG00000167930	16	284545	319942	76	7	58140	0.47798	0.31633	ITFG3	0.696564
ENSG00000116833	1	199996730	200146552	268	24	58140	0.47792	0.31635	NR5A2	0.69652
ENSG00000158022	1	26377795	26394927	23	4	58140	0.47768	0.31644	TRIM63	0.69663
ENSG00000128595	7	128379346	128411861	62	5	58140	0.47738	0.31655	CALU	0.696785
ENSG00000153823	2	229715242	230136001	638	48	58140	0.47704	0.31667	PID1	0.696961
ENSG00000152463	10	15074226	15115851	89	13	58140	0.47679	0.31676	OLAH	0.697071
ENSG00000103855	15	73976307	74006859	62	7	58140	0.47649	0.31686	CD276	0.697204
ENSG00000084693	2	27265232	27293490	19	2	58140	0.47648	0.31687	AGBL5	0.697138
ENSG00000249853	6	114376750	114664209	291	28	58140	0.47638	0.3169	HS3ST5	0.697116
ENSG00000113209	5	140514800	140517703	3	1	58140	0.47619	0.31697	PCDHB5	0.697182
ENSG00000269881	16	299546	319942	52	5	58140	0.4761	0.317	ITFG3	0.697161
ENSG00000196689	17	3468738	3500392	106	13	58140	0.47606	0.31702	TRPV1	0.697117
ENSG00000162104	16	4003388	4166186	233	30	58140	0.47598	0.31704	ADCY9	0.697073
ENSG00000121057	17	55162453	55198710	48	6	58140	0.4758	0.31711	AKAP1	0.697139
ENSG00000243244	2	48756522	48826025	103	5	58140	0.47507	0.31737	STON1	0.697623
ENSG00000127804	17	2308856	2415185	51	8	58140	0.47483	0.31745	METTL16	0.697711
ENSG00000176160	17	56497528	56565745	31	3	58140	0.47451	0.31757	HSF5	0.697887
ENSG00000163472	1	156252726	156262976	10	1	58140	0.47362	0.31788	TMEM79	0.698393
ENSG00000148110	9	97136833	97223324	147	6	58140	0.47337	0.31797	HIATL1	0.698503
ENSG00000169621	2	68694693	68858004	277	7	58140	0.47335	0.31798	APLF	0.698437
ENSG00000151332	14	36767770	36789882	5	2	58140	0.47333	0.31799	MBIP	0.698371
ENSG00000115705	2	1377995	1547483	472	35	58140	0.47311	0.31807	TPO	0.698459
ENSG00000136928	9	101050391	101471479	972	77	58140	0.47289	0.31815	GABBR2	0.698459
ENSG00000154975	17	49707674	50237377	634	44	58140	0.47282	0.31817	CA10	0.698415
ENSG00000166368	11	6912721	6913830	3	2	58140	0.4727	0.31821	OR2D2	0.698415
ENSG00000108021	10	5726801	5805703	166	18	58140	0.47264	0.31823	FAM208B	0.698371
ENSG00000140350	15	69070874	69113236	56	10	58140	0.47244	0.31831	ANP32A	0.698459
ENSG00000158163	3	137780832	137834660	69	1	58140	0.47232	0.31835	DZIP1L	0.698459
ENSG00000100211	22	39052641	39069859	53	2	58140	0.47218	0.3184	CBY1	0.698481
ENSG00000169758	15	76352178	76521462	253	23	58140	0.47206	0.31844	C15orf27	0.698481
ENSG00000169918	15	31775329	32162992	473	8	58140	0.47187	0.31851	OTUD7A	0.698547
ENSG00000154309	1	222988406	223179337	277	20	58140	0.47163	0.31859	DISP1	0.698635
ENSG00000119777	2	27255778	27264563	4	1	58140	0.47166	0.31859	TMEM214	0.698547
ENSG00000185792	19	56219798	56249768	23	5	58140	0.47109	0.31879	NLRP9	0.698898
ENSG00000011028	17	60704762	60770958	33	7	58140	0.47101	0.31882	MRC2	0.698876
ENSG00000181518	11	123777109	123778183	10	3	58140	0.47069	0.31893	OR8D4	0.69903
ENSG00000130684	20	25654851	25677477	29	2	58140	0.47056	0.31898	ZNF337	0.699051
ENSG00000120696	13	41763969	41768702	3	1	58140	0.47043	0.31902	KBTBD7	0.699051
ENSG00000273003	11	64781654	64808042	51	6	58140	0.47036	0.31905	RP11-399J13.3	0.69903
ENSG00000188761	1	114420790	114430169	13	3	58140	0.47015	0.31912	BCL2L15	0.699095
ENSG00000138621	15	75315896	75409803	207	15	58140	0.47004	0.31916	PPCDC	0.699095
ENSG00000206203	22	19118321	19120134	4	1	58140	0.46984	0.31923	TSSK2	0.699161
ENSG00000159840	7	143078173	143088204	4	1	58140	0.46983	0.31924	ZYX	0.699095
ENSG00000240654	13	24881304	24896673	12	2	58140	0.46976	0.31926	C1QTNF9	0.699051
ENSG00000104067	15	29991571	30261068	358	24	58140	0.46976	0.31926	TJP1	0.698964
ENSG00000086504	16	417384	420527	5	2	58140	0.46972	0.31928	MRPL28	0.69892
ENSG00000163933	3	53122499	53164478	70	6	58140	0.46967	0.3193	RFT1	0.698876
ENSG00000125510	20	62711526	62731996	5	1	58140	0.46966	0.3193	OPRL1	0.698789
ENSG00000164399	5	131396222	131398897	3	1	58140	0.46961	0.31932	IL3	0.698745
ENSG00000143033	1	93544792	93604638	30	5	58140	0.46955	0.31934	MTF2	0.698701
ENSG00000117598	1	99355806	99470588	176	16	58140	0.4694	0.31939	LPPR5	0.698636
ENSG00000260259	16	89749028	89752977	15	2	58140	0.46939	0.3194	RP11-368I7.4	0.69857
ENSG00000135506	12	58087738	58115340	24	2	58140	0.46935	0.31941	OS9	0.698504
ENSG00000081087	6	108362613	108487058	130	14	58140	0.46912	0.31949	OSTM1	0.698505
ENSG00000268423	19	47050313	47104118	16	2	58140	0.46901	0.31953	AC011551.3	0.698505
ENSG00000119725	14	74353320	74399214	124	9	58140	0.46884	0.31959	ZNF410	0.698548
ENSG00000127585	16	742500	755829	16	2	58140	0.46885	0.31959	FBXL16	0.698461
ENSG00000225921	6	13615559	13632971	11	2	58140	0.46879	0.31961	NOL7	0.698417
ENSG00000145723	5	102421704	102455855	57	1	58140	0.46862	0.31967	GIN1	0.698461
ENSG00000204514	19	58360099	58400442	28	2	58140	0.46854	0.3197	ZNF814	0.698439
ENSG00000184524	11	787104	790123	4	2	58140	0.46819	0.31983	CEND1	0.698636
ENSG00000230055	17	36886488	36891297	3	1	58140	0.46801	0.31989	CISD3	0.69868
ENSG00000131435	5	131593364	131609147	28	4	58140	0.4677	0.32	PDLIM4	0.698833
ENSG00000173465	11	65337901	65341413	5	2	58140	0.46766	0.32002	SSSCA1	0.698789
ENSG00000089902	14	103058998	103196913	88	2	58140	0.46748	0.32008	RCOR1	0.698833
ENSG00000160007	19	47421933	47508334	53	6	58140	0.46742	0.3201	ARHGAP35	0.698789
ENSG00000160193	21	44263204	44299678	110	6	58140	0.46738	0.32012	WDR4	0.698745
ENSG00000148291	9	136223428	136228045	7	1	58140	0.467	0.32025	SURF2	0.698942
ENSG00000091436	2	173940163	174132738	362	20	58140	0.46685	0.3203	MLTK	0.698964
ENSG00000143947	2	55459039	55462989	6	2	58140	0.46654	0.32041	RPS27A	0.699029
ENSG00000135220	4	69794181	69817509	66	6	58140	0.46653	0.32042	UGT2A3	0.698964
ENSG00000185739	16	4239375	4292081	68	8	58140	0.46652	0.32042	SRL	0.698876
ENSG00000100811	14	100704635	100749129	32	3	58140	0.46642	0.32046	YY1	0.698789
ENSG00000134030	18	46065417	46389588	371	42	58140	0.46634	0.32049	CTIF	0.698767
ENSG00000170803	11	6806248	6807245	3	1	58140	0.46616	0.32055	OR2AG1	0.698811
ENSG00000015479	5	138609441	138667360	24	2	58140	0.46588	0.32065	MATR3	0.698942
ENSG00000161970	17	8280838	8286531	7	2	58140	0.46552	0.32078	RPL26	0.699051
ENSG00000180233	7	30323923	30452118	122	8	58140	0.46523	0.32088	ZNRF2	0.699181
ENSG00000169045	5	179041179	179061785	44	6	58140	0.46509	0.32093	HNRNPH1	0.699203
ENSG00000168374	3	57557090	57583947	27	3	58140	0.46506	0.32094	ARF4	0.699138
ENSG00000169682	16	28985542	28995869	9	2	58140	0.4648	0.32104	SPNS1	0.699269
ENSG00000014824	4	41992489	42092474	17	1	58140	0.46474	0.32106	SLC30A9	0.699225
ENSG00000167230	17	35732928	35749662	6	2	58140	0.46474	0.32106	C17orf78	0.699138
ENSG00000120669	13	36742345	36871979	367	9	58140	0.46448	0.32115	SOHLH2	0.699247
ENSG00000250709	13	36742931	36871979	367	9	58140	0.46448	0.32115	CCDC169-SOHLH2	0.699159
ENSG00000158220	3	138153428	138200528	35	2	58140	0.46441	0.32118	ESYT3	0.699138
ENSG00000134443	18	56887400	56898006	4	2	58140	0.464	0.32132	GRP	0.699355
ENSG00000255439	16	31094760	31106277	7	1	58140	0.46374	0.32142	RP11-196G11.1	0.699486
ENSG00000130726	19	59055458	59062089	5	2	58140	0.46373	0.32142	TRIM28	0.699399
ENSG00000165521	14	89078775	89259096	225	15	58140	0.46353	0.32149	EML5	0.699464
ENSG00000147434	8	42607763	42651535	46	2	58140	0.46347	0.32151	CHRNA6	0.69942
ENSG00000213694	9	91606362	91619925	10	3	58140	0.46287	0.32173	S1PR3	0.699812
ENSG00000148290	9	136218610	136223552	5	1	58140	0.46277	0.32177	SURF1	0.699812
ENSG00000087589	20	54987168	55034396	30	5	58140	0.46276	0.32177	CASS4	0.699725
ENSG00000197429	1	46159996	46216322	123	7	58140	0.4625	0.32186	IPP	0.699833
ENSG00000077063	7	117350705	117514193	65	10	58140	0.46202	0.32203	CTTNBP2	0.700116
ENSG00000204128	2	231902205	231914434	24	5	58140	0.4618	0.32211	C2orf72	0.700203
ENSG00000164116	4	156587863	156653501	93	12	58140	0.46178	0.32212	GUCY1A3	0.700137
ENSG00000089220	12	118573663	118583389	13	3	58140	0.46177	0.32212	PEBP1	0.70005
ENSG00000163755	3	148847371	148891519	84	7	58140	0.4617	0.32215	HPS3	0.700028
ENSG00000181291	17	32907768	32966337	36	6	58140	0.46112	0.32235	TMEM132E	0.700376
ENSG00000159231	21	37507210	37518864	32	3	58140	0.46075	0.32249	CBR3	0.700506
ENSG00000144119	2	119913819	119916465	5	1	58140	0.46019	0.32269	C1QL2	0.700853
ENSG00000168438	6	110501344	110575478	86	5	58140	0.45986	0.32281	CDC40	0.700939
ENSG00000186166	11	118868852	118886501	31	3	58140	0.45962	0.3229	CCDC84	0.701048
ENSG00000108389	17	56566898	56595266	18	3	58140	0.45893	0.32314	MTMR4	0.701394
ENSG00000211584	12	48147699	48176536	25	7	58140	0.45876	0.3232	SLC48A1	0.701438
ENSG00000185090	1	38259474	38266809	4	2	58140	0.45843	0.32332	MANEAL	0.701611
ENSG00000100325	22	30184597	30234271	94	10	58140	0.45842	0.32332	ASCC2	0.701524
ENSG00000167772	19	8428173	8439257	4	1	58140	0.45798	0.32348	ANGPTL4	0.701609
ENSG00000112294	6	24495080	24537435	111	12	58140	0.45796	0.32349	ALDH5A1	0.701544
ENSG00000137460	4	153857504	153900848	36	9	58140	0.45764	0.3236	FHDC1	0.701696
ENSG00000168077	8	27491385	27534293	151	12	58140	0.45718	0.32377	SCARA3	0.701977
ENSG00000121068	17	59477257	59486827	18	3	58140	0.45717	0.32378	TBX2	0.701912
ENSG00000144655	3	39183346	39196053	21	4	58140	0.45685	0.32389	CSRNP1	0.702063
ENSG00000259202	15	67435072	67439277	3	1	58140	0.45594	0.32422	RP11-342M21.2	0.702691
ENSG00000215218	5	6448736	6495022	48	6	58140	0.45587	0.32424	UBE2QL1	0.702647
ENSG00000138735	4	120415550	120550146	266	9	58140	0.45585	0.32425	PDE5A	0.702582
ENSG00000110958	12	57057127	57082159	18	1	58140	0.45579	0.32427	PTGES3	0.702538
ENSG00000177042	11	695428	705028	10	3	58140	0.45567	0.32431	TMEM80	0.702538
ENSG00000169429	4	74606223	74609433	3	1	58140	0.4556	0.32434	IL8	0.702516
ENSG00000182372	8	1703944	1734738	46	2	58140	0.45535	0.32443	CLN8	0.702623
ENSG00000141580	17	80572438	80606429	57	7	58140	0.45536	0.32443	WDR45B	0.702536
ENSG00000112304	6	24667263	24705293	89	12	58140	0.4549	0.32459	ACOT13	0.702709
ENSG00000254318	8	94146324	94179079	23	4	58140	0.45491	0.32459	C8orf87	0.702622
ENSG00000091164	18	54264439	54318831	67	6	58140	0.45453	0.32472	TXNL1	0.702816
ENSG00000135373	11	34642640	34682604	50	11	58140	0.4545	0.32474	EHF	0.702772
ENSG00000140265	15	43650370	43663223	16	2	58140	0.45444	0.32476	ZSCAN29	0.702728
ENSG00000124780	6	39266777	39282329	14	4	58140	0.45432	0.3248	KCNK17	0.702728
ENSG00000111671	12	6980099	6998522	29	4	58140	0.45418	0.32485	SPSB2	0.702749
ENSG00000088451	13	95226308	95248511	33	1	58140	0.45419	0.32485	TGDS	0.702662
ENSG00000197444	10	50942689	50970425	22	4	58140	0.45403	0.3249	OGDHL	0.702683
ENSG00000152242	18	43753519	43846949	135	7	58140	0.45381	0.32498	C18orf25	0.702769
ENSG00000048649	11	77371041	77532063	216	8	58140	0.45349	0.3251	RSF1	0.702942
ENSG00000172167	8	121457640	121554373	127	3	58140	0.45337	0.32514	MTBP	0.702941
ENSG00000100902	14	35747839	35786699	36	3	58140	0.45309	0.32524	PSMA6	0.70307
ENSG00000065135	1	110091233	110136975	33	3	58140	0.45292	0.3253	GNAI3	0.703113
ENSG00000102893	16	47495034	47735434	17	3	58140	0.45277	0.32536	PHKB	0.703156
ENSG00000151006	16	31094746	31100949	4	1	58140	0.45274	0.32537	PRSS53	0.703091
ENSG00000101017	20	44746911	44758502	14	3	58140	0.45254	0.32544	CD40	0.703155
ENSG00000138678	4	84457067	84527028	126	6	58140	0.45206	0.32561	AGPAT9	0.703435
ENSG00000134250	1	120454176	120612240	67	4	58140	0.45176	0.32572	NOTCH2	0.703586
ENSG00000042493	2	85621871	85645555	51	7	58140	0.45171	0.32574	CAPG	0.703542
ENSG00000079393	10	76854192	76868979	33	5	58140	0.45148	0.32582	DUSP13	0.703628
ENSG00000170262	21	33664124	33687095	29	7	58140	0.45109	0.32596	MRAP	0.703843
ENSG00000066185	1	42896000	42921938	62	5	58140	0.45105	0.32598	ZMYND12	0.703799
ENSG00000130770	1	28562620	28573417	25	1	58140	0.45102	0.32599	ATPIF1	0.703734
ENSG00000075420	3	171757418	172119455	450	41	58140	0.45089	0.32603	FNDC3B	0.703733
ENSG00000134014	8	27947190	28048673	183	17	58140	0.45072	0.3261	ELP3	0.703798
ENSG00000180138	13	37677398	37679803	6	1	58140	0.45049	0.32618	CSNK1A1L	0.703796
ENSG00000038002	4	178351924	178363657	15	4	58140	0.44986	0.32641	AGA	0.704206
ENSG00000070269	14	56955072	57117324	326	25	58140	0.44945	0.32655	TMEM260	0.704421
ENSG00000115109	2	120770581	120936695	164	3	58140	0.44936	0.32659	EPB41L5	0.70442
ENSG00000175166	3	184016497	184026842	10	2	58140	0.44907	0.32669	PSMD2	0.704549
ENSG00000124731	6	41235664	41254457	30	5	58140	0.44841	0.32693	TREM1	0.704979
ENSG00000152359	5	74969949	75013313	166	13	58140	0.44816	0.32702	POC5	0.705086
ENSG00000141098	16	67708434	67753324	16	2	58140	0.44815	0.32702	GFOD2	0.704999
ENSG00000105198	19	40093164	40098116	3	2	58140	0.44777	0.32716	LGALS13	0.705214
ENSG00000198128	1	248223984	248224922	6	1	58140	0.44765	0.3272	OR2L3	0.705213
ENSG00000119801	2	30369807	30383399	13	2	58140	0.44742	0.32729	YPEL5	0.705233
ENSG00000204574	6	30539153	30564956	9	2	58140	0.44731	0.32732	ABCF1	0.705211
ENSG00000166930	11	60197062	60222687	87	12	58140	0.44731	0.32733	MS4A5	0.705146
ENSG00000154743	3	12525931	12581122	149	8	58140	0.44696	0.32745	TSEN2	0.705317
ENSG00000170836	17	58677544	58741849	29	1	58140	0.44689	0.32748	PPM1D	0.705295
ENSG00000105366	19	51954101	51961710	7	2	58140	0.44646	0.32763	SIGLEC8	0.705531
ENSG00000171262	15	38746328	38779911	37	4	58140	0.44645	0.32764	FAM98B	0.705466
ENSG00000160917	7	99036545	99054994	23	3	58140	0.44634	0.32768	CPSF4	0.705465
ENSG00000127914	7	91570181	91739987	241	8	58140	0.44615	0.32774	AKAP9	0.705507
ENSG00000130762	1	3370990	3397677	50	5	58140	0.44597	0.32781	ARHGEF16	0.705571
ENSG00000183091	2	152341850	152591001	380	26	58140	0.44593	0.32782	NEB	0.705505
ENSG00000173542	4	71768043	71888166	35	3	58140	0.44592	0.32783	MOB1B	0.70544
ENSG00000175518	11	5535623	5537935	7	2	58140	0.44591	0.32783	UBQLNL	0.705353
ENSG00000153989	6	117996665	118031803	61	10	58140	0.44589	0.32784	NUS1	0.705288
ENSG00000157259	7	92076767	92088150	5	2	58140	0.44572	0.3279	GATAD1	0.70533
ENSG00000176396	19	40028890	40030870	5	2	58140	0.44541	0.32801	EID2	0.705393
ENSG00000153029	1	181003067	181031074	63	12	58140	0.44527	0.32806	MR1	0.705414
ENSG00000005801	11	3360491	3400448	60	2	58140	0.44505	0.32814	ZNF195	0.705499
ENSG00000180398	2	47129009	47168994	57	5	58140	0.4449	0.3282	MCFD2	0.705541
ENSG00000185304	2	88055474	88285309	3	2	58140	0.44471	0.32827	RGPD2	0.705605
ENSG00000189190	19	53267448	53290044	7	2	58140	0.4447	0.32827	ZNF600	0.705518
ENSG00000167461	19	16222439	16245044	25	2	58140	0.44467	0.32828	RAB8A	0.705453
ENSG00000241123	21	45999332	46000481	3	1	58140	0.44459	0.32831	KRTAP10-5	0.70543
ENSG00000174500	3	111839688	111852152	21	4	58140	0.44453	0.32833	GCSAM	0.705387
ENSG00000128536	7	105517242	105676877	332	43	58140	0.44443	0.32837	CDHR3	0.705386
ENSG00000021762	11	3108346	3187969	141	14	58140	0.44392	0.32855	OSBPL5	0.705686
ENSG00000197483	19	55987699	55995854	10	1	58140	0.44389	0.32856	ZNF628	0.705621
ENSG00000171159	9	130922539	130926207	5	2	58140	0.44384	0.32858	C9orf16	0.705577
ENSG00000140563	15	94774767	95023632	410	38	58140	0.4438	0.32859	MCTP2	0.705512
ENSG00000183856	1	156495197	156542396	55	3	58140	0.44371	0.32863	IQGAP3	0.705511
ENSG00000126001	20	34042985	34099804	59	2	58140	0.44359	0.32867	CEP250	0.70551
ENSG00000167565	19	40946751	40950612	10	1	58140	0.44355	0.32868	SERTAD3	0.705445
ENSG00000124782	6	7107830	7252213	163	18	58140	0.44348	0.32871	RREB1	0.705422
ENSG00000095383	9	100961311	101017915	144	14	58140	0.44333	0.32876	TBC1D2	0.705443
ENSG00000165671	5	176560026	176727216	149	7	58140	0.44328	0.32878	NSD1	0.705399
ENSG00000176515	6	1080164	1105181	40	4	58140	0.44329	0.32878	AL033381.1	0.705313
ENSG00000166788	11	18091482	18127638	66	3	58140	0.44306	0.32886	SAAL1	0.705398
ENSG00000134955	11	124932963	124959131	61	11	58140	0.44288	0.32893	SLC37A2	0.705461
ENSG00000197535	15	52599480	52821247	540	13	58140	0.4428	0.32896	MYO5A	0.705439
ENSG00000143157	1	166808681	166825581	11	2	58140	0.44242	0.32909	POGK	0.705631
ENSG00000022277	20	55043647	55093943	62	5	58140	0.44239	0.3291	RTFDC1	0.705566
ENSG00000196242	1	247693434	247697141	7	2	58140	0.44217	0.32918	OR2C3	0.705651
ENSG00000197165	16	28603264	28608430	13	2	58140	0.44202	0.32924	SULT1A2	0.705693
ENSG00000165506	14	50091892	50101948	26	4	58140	0.44195	0.32926	DNAAF2	0.705649
ENSG00000167394	16	31072164	31085641	9	1	58140	0.44164	0.32937	ZNF668	0.705799
ENSG00000164896	7	150773711	150777953	3	2	58140	0.44147	0.32944	FASTK	0.705776
ENSG00000151090	3	24158651	24536773	675	90	58140	0.44105	0.32959	THRB	0.70601
ENSG00000143379	1	150898739	150937213	33	4	58140	0.44101	0.3296	SETDB1	0.705945
ENSG00000083812	19	58978423	58984945	5	2	58140	0.44089	0.32965	ZNF324	0.705966
ENSG00000133106	13	43460524	43566407	224	33	58140	0.44086	0.32966	EPSTI1	0.705901
ENSG00000173626	6	116816152	116866773	84	5	58140	0.44081	0.32968	TRAPPC3L	0.705857
ENSG00000109680	4	26578059	26756973	125	5	58140	0.44069	0.32972	TBC1D19	0.705856
ENSG00000226397	12	25146358	25150453	4	2	58140	0.44049	0.32979	C12orf77	0.705919
ENSG00000107551	10	45454855	45491339	59	10	58140	0.44024	0.32988	RASSF4	0.706026
ENSG00000248874	5	23951457	24178372	650	17	58140	0.4396	0.33012	C5orf17	0.706453
ENSG00000117266	1	205473723	205501921	34	8	58140	0.4394	0.33018	CDK18	0.706495
ENSG00000102755	13	28874489	29069265	177	18	58140	0.43918	0.33027	FLT1	0.706601
ENSG00000047365	4	35949843	36246131	384	38	58140	0.43914	0.33028	ARAP2	0.706536
ENSG00000139610	12	51722227	51740463	36	7	58140	0.43913	0.33028	CELA1	0.706449
ENSG00000135709	16	85061375	85127836	201	19	58140	0.43904	0.33032	KIAA0513	0.706362
ENSG00000229644	10	36810649	36813162	4	1	58140	0.43852	0.3305	NAMPTL	0.706574
ENSG00000042088	14	90421283	90511106	73	4	58140	0.43845	0.33053	TDP1	0.706551
ENSG00000111796	12	9747147	9760482	20	2	58140	0.43834	0.33057	KLRB1	0.70655
ENSG00000158560	7	95401866	95739634	529	46	58140	0.4381	0.33066	DYNC1I1	0.706656
ENSG00000111452	12	131438452	131626014	325	27	58140	0.43768	0.33081	GPR133	0.70689
ENSG00000205810	12	10564911	10573194	8	2	58140	0.43766	0.33082	KLRC3	0.706825
ENSG00000270617	7	43906157	43946188	72	9	58140	0.4375	0.33087	URGCP-MRPS24	0.706846
ENSG00000109016	17	21026677	21096578	75	8	58140	0.43747	0.33088	DHRS7B	0.706781
ENSG00000137409	6	36935917	36954074	50	7	58140	0.43732	0.33094	MTCH1	0.706822
ENSG00000137944	1	89401456	89458636	110	8	58140	0.43726	0.33096	CCBL2	0.706779
ENSG00000180822	6	3231637	3303607	207	8	58140	0.43711	0.33102	PSMG4	0.706734
ENSG00000164904	5	125877533	125931110	83	9	58140	0.43707	0.33103	ALDH7A1	0.706669
ENSG00000197343	7	99156029	99174076	7	2	58140	0.43687	0.3311	ZNF655	0.706732
ENSG00000134291	12	48357352	48362661	8	3	58140	0.43688	0.3311	TMEM106C	0.706646
ENSG00000103510	16	31127075	31142714	13	1	58140	0.43661	0.3312	KAT8	0.706773
ENSG00000115365	2	211295973	211342376	73	5	58140	0.43648	0.33124	LANCL1	0.706772
ENSG00000269795	1	243388058	243395911	5	1	58140	0.43626	0.33132	AC092782.1	0.706856
ENSG00000122574	7	29846102	29956682	238	25	58140	0.43577	0.3315	WIPF3	0.707154
ENSG00000163686	3	58223233	58281420	83	2	58140	0.43538	0.33164	ABHD6	0.707366
ENSG00000111335	12	113416200	113449528	39	7	58140	0.43532	0.33166	OAS2	0.707323
ENSG00000143815	1	225589204	225616627	51	8	58140	0.43513	0.33173	LBR	0.707386
ENSG00000164056	4	124317950	124324910	9	2	58140	0.43514	0.33173	SPRY1	0.707299
ENSG00000131165	16	89710839	89724253	46	6	58140	0.43505	0.33176	CHMP1A	0.707191
ENSG00000164307	5	96096521	96143803	138	13	58140	0.43489	0.33182	ERAP1	0.707232
ENSG00000138386	2	191511472	191557492	83	11	58140	0.43482	0.33185	NAB1	0.70721
ENSG00000100897	14	24583404	24594451	15	2	58140	0.43482	0.33185	DCAF11	0.707124
ENSG00000112365	6	109783797	109804440	27	4	58140	0.43461	0.33192	ZBTB24	0.707187
ENSG00000187105	14	73945189	74025651	48	9	58140	0.43451	0.33196	HEATR4	0.707186
ENSG00000186340	6	169615875	169654139	107	16	58140	0.43449	0.33197	THBS2	0.707121
ENSG00000120664	13	36920568	36943738	40	4	58140	0.43392	0.33217	SPG20OS	0.707374
ENSG00000164323	4	186080819	186130658	108	5	58140	0.43387	0.33219	KIAA1430	0.707331
ENSG00000169490	8	38846327	38854343	11	1	58140	0.43385	0.3322	TM2D2	0.707266
ENSG00000142327	2	241505221	241520789	7	3	58140	0.43349	0.33233	RNPEPL1	0.707456
ENSG00000106052	7	27778950	27884183	128	12	58140	0.4332	0.33243	TAX1BP1	0.707583
ENSG00000133710	5	147405246	147516852	366	8	58140	0.43314	0.33246	SPINK5	0.707475
ENSG00000112218	6	97242002	97285353	66	7	58140	0.43249	0.33269	GPR63	0.707878
ENSG00000172795	5	112312399	112356667	68	6	58140	0.43234	0.33275	DCP2	0.707919
ENSG00000153936	1	87380331	87602334	34	2	58140	0.43204	0.33286	HS2ST1	0.708067
ENSG00000173212	1	116654376	116677861	37	4	58140	0.43192	0.3329	MAB21L3	0.708066
ENSG00000260240	16	59743897	59788752	75	13	58140	0.43162	0.33301	RP11-105C20.2	0.708128
ENSG00000163132	4	4861393	4865663	4	1	58140	0.43151	0.33305	MSX1	0.708126
ENSG00000184500	3	93591881	93692910	45	7	58140	0.43136	0.3331	PROS1	0.708147
ENSG00000181192	10	12110971	12165224	81	6	58140	0.43127	0.33313	DHTKD1	0.708124
ENSG00000015532	17	48423453	48440499	10	2	58140	0.43124	0.33315	XYLT2	0.708081
ENSG00000149516	11	59824060	59838601	35	6	58140	0.43077	0.33332	MS4A3	0.708356
ENSG00000139505	13	25802307	25862147	77	8	58140	0.43057	0.33339	MTMR6	0.708418
ENSG00000218823	7	4897364	4901625	8	2	58140	0.43055	0.3334	PAPOLB	0.708353
ENSG00000137747	11	117771358	117800174	64	8	58140	0.43054	0.3334	TMPRSS13	0.708267
ENSG00000188822	1	24197016	24285549	123	4	58140	0.4303	0.33349	CNR2	0.708372
ENSG00000158457	7	128784712	128808671	41	4	58140	0.43026	0.3335	TSPAN33	0.708307
ENSG00000105479	19	48799714	48825151	46	2	58140	0.43016	0.33354	CCDC114	0.708306
ENSG00000169062	13	115047059	115071283	37	5	58140	0.43006	0.33357	UPF3A	0.708284
ENSG00000175329	22	35462129	35483380	79	4	58140	0.42991	0.33363	ISX	0.708325
ENSG00000265303	17	57274927	57292587	23	3	58140	0.42987	0.33364	CTD-2510F5.6	0.70826
ENSG00000091181	3	3111233	3168297	56	10	58140	0.42957	0.33375	IL5RA	0.708408
ENSG00000140391	15	77336359	77376326	28	4	58140	0.42949	0.33378	TSPAN3	0.708386
ENSG00000136305	14	24774302	24780636	4	2	58140	0.42938	0.33382	CIDEB	0.708384
ENSG00000131153	16	85709804	85723679	24	4	58140	0.42914	0.33391	GINS2	0.708403
ENSG00000167528	12	48733791	48745197	17	3	58140	0.42909	0.33393	ZNF641	0.70836
ENSG00000169213	1	52373628	52456436	66	5	58140	0.42887	0.33401	RAB3B	0.708443
ENSG00000204316	17	73894724	73905899	11	2	58140	0.42816	0.33427	MRPL38	0.708909
ENSG00000162878	2	42275160	42285668	20	3	58140	0.42793	0.33435	PKDCC	0.708992
ENSG00000196152	9	130186661	130207651	52	5	58140	0.42735	0.33456	ZNF79	0.709352
ENSG00000052749	10	99116115	99161127	135	4	58140	0.42691	0.33472	RRP12	0.709605
ENSG00000175445	8	19759228	19824769	66	6	58140	0.42663	0.33482	LPL	0.709731
ENSG00000141556	17	80709940	80900724	401	15	58140	0.42656	0.33485	TBCD	0.709708
ENSG00000198440	19	56909335	56947404	10	2	58140	0.42652	0.33486	ZNF583	0.709643
ENSG00000184584	5	138855119	138862520	5	1	58140	0.42649	0.33488	TMEM173	0.7096
ENSG00000108878	17	65040706	65052909	11	3	58140	0.42644	0.33489	CACNG1	0.709535
ENSG00000162882	2	42994229	43019733	81	7	58140	0.42622	0.33497	HAAO	0.709618
ENSG00000183696	7	48128225	48148330	18	3	58140	0.42587	0.3351	UPP1	0.709721
ENSG00000197748	10	105889646	105992120	142	11	58140	0.42578	0.33513	WDR96	0.709699
ENSG00000154832	18	47808713	47814674	9	2	58140	0.42548	0.33524	CXXC1	0.709846
ENSG00000012232	8	28457986	28613116	151	14	58140	0.4251	0.33538	EXTL3	0.710056
ENSG00000198919	3	108308529	108413693	78	4	58140	0.42419	0.33571	DZIP3	0.710583
ENSG00000184544	17	9674751	9694614	27	3	58140	0.42396	0.3358	DHRS7C	0.710687
ENSG00000100336	22	36585172	36600886	54	5	58140	0.42393	0.33581	APOL4	0.710622
ENSG00000185862	17	29630784	29641130	10	2	58140	0.42388	0.33583	EVI2B	0.710579
ENSG00000126698	1	28525967	28559536	31	1	58140	0.4237	0.33589	DNAJC8	0.710619
ENSG00000063127	19	49792895	49828482	9	1	58140	0.4237	0.33589	SLC6A16	0.710447
ENSG00000177551	1	116378998	116386538	19	4	58140	0.4236	0.33593	NHLH2	0.710446
ENSG00000104228	8	27142404	27168836	39	6	58140	0.42358	0.33594	TRIM35	0.710381
ENSG00000214511	12	51347705	51364289	73	7	58140	0.42304	0.33613	HIGD1C	0.710611
ENSG00000213918	16	3661729	3730144	89	7	58140	0.42293	0.33617	DNASE1	0.71061
ENSG00000182013	19	46969748	46974820	14	2	58140	0.42287	0.3362	PNMAL1	0.710587
ENSG00000138641	4	89442199	89629693	337	15	58140	0.42264	0.33628	HERC3	0.71067
ENSG00000079462	19	42801185	42807698	3	1	58140	0.42259	0.3363	PAFAH1B3	0.710626
ENSG00000155304	21	15743436	15755805	37	6	58140	0.42238	0.33637	HSPA13	0.710688
ENSG00000114745	3	39138150	39149854	19	4	58140	0.42191	0.33654	GORASP1	0.710962
ENSG00000166736	11	113845603	113861035	31	5	58140	0.4217	0.33662	HTR3A	0.711045
ENSG00000197776	14	50159823	50219870	37	4	58140	0.42164	0.33664	KLHDC1	0.711001
ENSG00000144407	2	209224438	209719227	530	25	58140	0.42162	0.33665	PTH2R	0.710936
ENSG00000205531	11	2965667	3013607	80	5	58140	0.4216	0.33666	NAP1L4	0.710871
ENSG00000138796	4	108910870	108956331	15	2	58140	0.42152	0.33669	HADH	0.710849
ENSG00000167395	16	31085743	31095517	5	1	58140	0.4214	0.33673	ZNF646	0.710847
ENSG00000073584	17	38781214	38804760	20	3	58140	0.4212	0.3368	SMARCE1	0.710909
ENSG00000150275	10	55562531	57387702	3829	139	58140	0.42102	0.33687	PCDH15	0.710971
ENSG00000124641	6	41873092	41888877	12	4	58140	0.42096	0.33689	MED20	0.710927
ENSG00000110851	12	108126643	108155049	46	5	58140	0.42069	0.33699	PRDM4	0.711053
ENSG00000170370	10	119301955	119309056	6	2	58140	0.42061	0.33702	EMX2	0.71103
ENSG00000006025	17	45884738	45899200	35	6	58140	0.42044	0.33708	OSBPL7	0.711071
ENSG00000036672	11	119225925	119252436	12	3	58140	0.42037	0.33711	USP2	0.711048
ENSG00000198520	1	45140364	45191263	32	5	58140	0.41988	0.33728	C1orf228	0.711321
ENSG00000142606	1	2522078	2564481	93	1	58140	0.41944	0.33745	MMEL1	0.711594
ENSG00000180611	3	192514604	192635950	193	15	58140	0.41941	0.33746	MB21D2	0.711529
ENSG00000205592	12	40787197	40964632	679	23	58140	0.41936	0.33747	MUC19	0.711464
ENSG00000215549	13	26442061	26455095	19	4	58140	0.41935	0.33748	AL138815.1	0.711399
ENSG00000197322	17	32901142	32906388	9	3	58140	0.41893	0.33763	C17orf102	0.71163
ENSG00000149506	11	60635035	60643166	8	1	58140	0.41887	0.33766	ZP1	0.711607
ENSG00000188766	19	38879061	38886881	3	1	58140	0.41881	0.33768	SPRED3	0.711563
ENSG00000137076	9	35696945	35732392	27	4	58140	0.41872	0.33771	TLN1	0.711541
ENSG00000159842	17	906758	1132315	121	18	58140	0.41869	0.33772	ABR	0.711476
ENSG00000177807	1	160007257	160040038	23	2	58140	0.41846	0.3378	KCNJ10	0.711559
ENSG00000256861	12	122692326	122750970	66	7	58140	0.41829	0.33787	RP11-512M8.5	0.71162
ENSG00000187122	10	98757795	98945677	308	36	58140	0.41825	0.33788	SLIT1	0.711556
ENSG00000115884	2	20400558	20425194	26	1	58140	0.4176	0.33812	SDC1	0.711975
ENSG00000139287	12	72332626	72580398	452	22	58140	0.41745	0.33817	TPH2	0.711995
ENSG00000177051	19	46213887	46234162	8	3	58140	0.41737	0.3382	FBXO46	0.711972
ENSG00000124467	19	43256838	43359843	4	1	58140	0.41734	0.33821	PSG8	0.711907
ENSG00000114520	3	125165495	125239041	125	10	58140	0.41732	0.33822	SNX4	0.711843
ENSG00000146267	6	99719045	99797938	134	14	58140	0.4173	0.33823	FAXC	0.711778
ENSG00000165757	10	30301729	30404423	124	18	58140	0.41712	0.33829	KIAA1462	0.711819
ENSG00000257327	12	104235229	104238442	10	3	58140	0.41685	0.33839	RP11-650K20.3	0.711943
ENSG00000089094	12	121866900	122018920	126	9	58140	0.41574	0.3388	KDM2B	0.712634
ENSG00000148680	10	92500578	92617671	212	12	58140	0.41569	0.33882	HTR7	0.71259
ENSG00000108582	17	28705923	28797007	13	4	58140	0.41557	0.33886	CPD	0.712589
ENSG00000114279	3	191857184	192485553	939	70	58140	0.4153	0.33896	FGF12	0.712713
ENSG00000124091	20	55066548	55100981	44	4	58140	0.41496	0.33908	GCNT7	0.712794
ENSG00000144043	2	71213068	71222075	17	2	58140	0.41456	0.33923	TEX261	0.713024
ENSG00000151952	12	129556270	130388211	1801	168	58140	0.41439	0.33929	TMEM132D	0.713064
ENSG00000181690	8	57073463	57123883	34	2	58140	0.4143	0.33933	PLAG1	0.713062
ENSG00000256162	6	131148546	131158275	29	4	58140	0.41396	0.33945	SMLR1	0.713229
ENSG00000126368	17	38249040	38256978	6	1	58140	0.41376	0.33953	NR1D1	0.713311
ENSG00000128973	15	68499330	68549549	108	8	58140	0.41356	0.3396	CLN6	0.713372
ENSG00000196639	3	11178779	11305243	188	20	58140	0.41293	0.33983	HRH1	0.71377
ENSG00000151208	10	79550549	79686378	268	11	58140	0.41292	0.33983	DLG5	0.713684
ENSG00000007392	16	238968	279462	31	3	58140	0.41292	0.33983	LUC7L	0.713598
ENSG00000159217	17	47074774	47133012	59	6	58140	0.41273	0.3399	IGF2BP1	0.713659
ENSG00000172757	11	65590493	65629497	58	8	58140	0.4123	0.34006	CFL1	0.713909
ENSG00000143224	1	161136200	161147803	9	2	58140	0.41226	0.34008	PPOX	0.713866
ENSG00000105793	7	89964537	90020769	83	8	58140	0.41152	0.34035	GTPBP10	0.714261
ENSG00000130347	6	107018903	107077373	190	14	58140	0.4112	0.34046	RTN4IP1	0.714406
ENSG00000144771	3	54952264	55001115	65	7	58140	0.41104	0.34052	LRTM1	0.714446
ENSG00000179242	20	59827482	60515673	1352	121	58140	0.41084	0.3406	CDH4	0.714528
ENSG00000255359	11	22868477	22881972	29	2	58140	0.41037	0.34077	CCDC179	0.714799
ENSG00000165006	9	34179003	34252521	88	7	58140	0.41023	0.34082	UBAP1	0.714818
ENSG00000196268	19	21579921	21610375	49	3	58140	0.40995	0.34092	ZNF493	0.714942
ENSG00000170279	7	148287657	148312952	22	3	58140	0.40972	0.34101	C7orf33	0.715045
ENSG00000104814	19	39078281	39109522	58	8	58140	0.40846	0.34147	MAP4K1	0.715923
ENSG00000111231	12	110890289	110907073	3	1	58140	0.4082	0.34156	GPN3	0.716026
ENSG00000178307	17	21100593	21117937	26	4	58140	0.40813	0.34159	TMEM11	0.716003
ENSG00000255472	14	21500977	21502054	4	2	58140	0.40801	0.34163	RP11-998D10.1	0.716001
ENSG00000157017	3	10327359	10334631	8	3	58140	0.40794	0.34166	GHRL	0.715978
ENSG00000135549	6	122793076	123047518	456	27	58140	0.40788	0.34168	PKIB	0.715934
ENSG00000136206	7	44040488	44049721	12	4	58140	0.40781	0.34171	SPDYE1	0.715911
ENSG00000164182	5	60240956	60448853	176	9	58140	0.40763	0.34177	NDUFAF2	0.715951
ENSG00000170166	2	177015950	177017954	3	2	58140	0.40755	0.3418	HOXD4	0.715928
ENSG00000063046	12	53399942	53435993	77	5	58140	0.40715	0.34195	EIF4B	0.716071
ENSG00000248050	8	110656344	110660313	6	2	58140	0.40706	0.34198	RP11-422N16.3	0.716048
ENSG00000130950	9	97077605	97090926	8	2	58140	0.40705	0.34199	NUTM2F	0.715983
ENSG00000127586	16	838046	850737	18	2	58140	0.40705	0.34199	CHTF18	0.715897
ENSG00000122707	9	36036430	36124448	129	15	58140	0.40692	0.34203	RECK	0.715895
ENSG00000076248	12	109535379	109548797	8	3	58140	0.40694	0.34203	UNG	0.715809
ENSG00000222012	7	157406715	157411457	7	1	58140	0.40652	0.34218	AC005481.5	0.716037
ENSG00000188672	1	25688740	25756683	53	1	58140	0.4063	0.34226	RHCE	0.716119
ENSG00000155846	5	149109861	149234585	291	28	58140	0.40622	0.34229	PPARGC1B	0.716096
ENSG00000163382	1	156561554	156564091	4	1	58140	0.4062	0.3423	APOA1BP	0.716031
ENSG00000132681	1	160121360	160156767	57	11	58140	0.40523	0.34265	ATP1A4	0.716677
ENSG00000136824	9	106856541	106903698	218	5	58140	0.40508	0.34271	SMC2	0.716717
ENSG00000178502	17	40009797	40021684	13	1	58140	0.40502	0.34273	KLHL11	0.716673
ENSG00000138472	3	108626639	108672742	80	9	58140	0.405	0.34274	GUCA1C	0.716608
ENSG00000128510	7	129932974	129964020	44	4	58140	0.40499	0.34274	CPA4	0.716523
ENSG00000161960	17	7476024	7482323	13	4	58140	0.40454	0.34291	EIF4A1	0.716707
ENSG00000131375	3	15247659	15294425	7	2	58140	0.40434	0.34298	CAPN7	0.716767
ENSG00000011021	1	11866207	11903201	96	2	58140	0.40403	0.34309	CLCN6	0.716911
ENSG00000103740	15	78459810	78538030	164	25	58140	0.40391	0.34314	ACSBG1	0.71693
ENSG00000116016	2	46520806	46613836	101	14	58140	0.40377	0.34319	EPAS1	0.716949
ENSG00000145390	4	120133742	120216672	152	11	58140	0.40276	0.34356	USP53	0.71755
ENSG00000173209	2	61404553	61418338	10	3	58140	0.40258	0.34363	AHSA2	0.71761
ENSG00000157693	9	117373486	117408702	125	10	58140	0.40251	0.34365	C9orf91	0.717566
ENSG00000163564	1	158900586	158946844	23	5	58140	0.40228	0.34374	PYHIN1	0.717669
ENSG00000105519	19	5911718	5915888	3	1	58140	0.40208	0.34381	CAPS	0.717729
ENSG00000265118	17	29632231	29645849	14	2	58140	0.40198	0.34385	CTD-2370N5.3	0.717727
ENSG00000116748	1	115215719	115238239	21	4	58140	0.40186	0.34389	AMPD1	0.717725
ENSG00000168306	3	58490863	58523046	16	2	58140	0.40188	0.34389	ACOX2	0.717639
ENSG00000142784	1	27561007	27635110	48	4	58140	0.40179	0.34392	WDTC1	0.717616
ENSG00000085276	3	168801287	169381406	1213	85	58140	0.4016	0.34399	MECOM	0.71759
ENSG00000117114	1	81771845	82458120	1145	103	58140	0.40123	0.34412	LPHN2	0.717776
ENSG00000051180	15	40986972	41024354	46	5	58140	0.40095	0.34423	RAD51	0.71792
ENSG00000160145	3	123798870	124445172	1430	73	58140	0.40062	0.34435	KALRN	0.718084
ENSG00000081721	1	161719548	161727028	11	3	58140	0.40047	0.3444	DUSP12	0.718103
ENSG00000077254	1	78161672	78225537	39	5	58140	0.39987	0.34463	USP33	0.718497
ENSG00000157212	7	154735397	154794794	111	10	58140	0.39961	0.34472	PAXIP1	0.718598
ENSG00000188906	12	40590546	40763087	405	21	58140	0.39958	0.34473	LRRK2	0.718534
ENSG00000168398	14	96671016	96710666	81	12	58140	0.39925	0.34485	BDKRB2	0.718698
ENSG00000198855	12	108908962	108919614	10	4	58140	0.39914	0.3449	FICD	0.718716
ENSG00000178636	4	120113928	120133799	34	5	58140	0.39903	0.34493	RP11-455G16.1	0.718693
ENSG00000143418	1	150933059	150947479	17	2	58140	0.39891	0.34498	CERS2	0.718712
ENSG00000089199	20	5892076	5906007	33	6	58140	0.39889	0.34499	CHGB	0.718647
ENSG00000077152	1	202300785	202311108	7	1	58140	0.39868	0.34506	UBE2T	0.718707
ENSG00000125733	19	6737936	6751537	4	1	58140	0.39858	0.3451	TRIP10	0.718705
ENSG00000107864	10	93806449	94050844	188	10	58140	0.39812	0.34527	CPEB3	0.718973
ENSG00000158955	17	44910567	44964096	59	4	58140	0.39802	0.34531	WNT9B	0.718971
ENSG00000188784	1	20246502	20250110	8	2	58140	0.39791	0.34535	PLA2G2E	0.718968
ENSG00000218357	22	47857048	47882860	58	6	58140	0.39769	0.34543	LL22NC03-75H12.2	0.718963
ENSG00000009954	7	72854728	72936608	24	1	58140	0.39744	0.34552	BAZ1B	0.719065
ENSG00000120519	4	147175127	147443123	439	25	58140	0.39739	0.34554	SLC10A7	0.719021
ENSG00000139154	12	19556979	19873735	904	40	58140	0.39731	0.34557	AEBP2	0.718998
ENSG00000109536	4	190861943	190884359	46	3	58140	0.39714	0.34563	FRG1	0.719037
ENSG00000165495	11	125034583	125303285	412	40	58140	0.39707	0.34566	PKNOX2	0.719014
ENSG00000137491	11	74811608	74917594	229	15	58140	0.39698	0.34569	SLCO2B1	0.718991
ENSG00000153930	17	54188319	54589020	338	22	58140	0.39684	0.34574	ANKFN1	0.719009
ENSG00000204178	1	25757388	25826700	52	1	58140	0.39675	0.34578	TMEM57	0.719007
ENSG00000167716	17	1619817	1641893	43	5	58140	0.39659	0.34583	WDR81	0.719025
ENSG00000258512	14	102196774	102198859	5	1	58140	0.39658	0.34584	RP11-796G6.2	0.71896
ENSG00000159905	19	44455375	44471861	34	7	58140	0.39634	0.34593	ZNF221	0.719062
ENSG00000182379	12	57610578	57620232	18	5	58140	0.39598	0.34606	NXPH4	0.719247
ENSG00000198964	10	52065360	52384923	550	20	58140	0.3958	0.34613	SGMS1	0.719307
ENSG00000111783	12	106976685	107156581	179	12	58140	0.39574	0.34615	RFX4	0.719263
ENSG00000185267	10	14861249	14880574	18	4	58140	0.39558	0.34621	CDNF	0.719302
ENSG00000136630	1	221051699	221058401	17	4	58140	0.39553	0.34623	HLX	0.719258
ENSG00000077348	19	41892279	41903384	14	1	58140	0.3955	0.34624	EXOSC5	0.719193
ENSG00000166006	12	75433857	75603648	270	17	58140	0.3954	0.34627	KCNC2	0.71917
ENSG00000243646	21	34638663	34669539	57	3	58140	0.39513	0.34637	IL10RB	0.719292
ENSG00000163424	3	118864997	118878889	46	10	58140	0.3951	0.34638	C3orf30	0.719227
ENSG00000198146	15	35270542	35280488	4	1	58140	0.3947	0.34653	ZNF770	0.719368
ENSG00000120963	8	102190106	102218421	39	5	58140	0.39458	0.34658	ZNF706	0.719386
ENSG00000137941	1	84330711	84464833	102	3	58140	0.39444	0.34663	TTLL7	0.719404
ENSG00000137094	9	34989638	34998897	3	1	58140	0.39434	0.34667	DNAJB5	0.719402
ENSG00000198556	7	99070464	99101273	18	3	58140	0.39405	0.34677	ZNF789	0.719524
ENSG00000157191	1	16767167	16786573	13	2	58140	0.39378	0.34687	NECAP2	0.719646
ENSG00000159459	15	43235095	43398311	126	11	58140	0.39363	0.34693	UBR1	0.719685
ENSG00000116473	1	112084840	112259313	370	28	58140	0.39307	0.34713	RAP1A	0.720015
ENSG00000214688	10	73471458	73497581	50	8	58140	0.39306	0.34714	C10orf105	0.71995
ENSG00000183421	21	43159529	43187266	51	6	58140	0.39286	0.34721	RIPK4	0.72001
ENSG00000203733	6	142454227	142456288	3	1	58140	0.39242	0.34737	GJE1	0.720256
ENSG00000170832	17	58256455	58499831	106	2	58140	0.39241	0.34738	USP32	0.720191
ENSG00000164961	8	126036502	126104082	194	6	58140	0.39232	0.34741	KIAA0196	0.720082
ENSG00000010219	12	4671370	4723325	88	13	58140	0.39223	0.34744	DYRK4	0.720059
ENSG00000136021	12	100660918	100735502	33	1	58140	0.39223	0.34744	SCYL2	0.719974
ENSG00000188846	3	40498783	40503861	7	2	58140	0.3922	0.34745	RPL14	0.719909
ENSG00000215397	20	642240	656823	3	2	58140	0.39222	0.34745	SCRT2	0.719824
ENSG00000137571	8	70579282	70747299	210	25	58140	0.39219	0.34746	SLCO5A1	0.719759
ENSG00000128989	15	52839242	52862080	28	3	58140	0.39217	0.34747	ARPP19	0.719695
ENSG00000139182	12	7282294	7311541	36	5	58140	0.3921	0.34749	CLSTN3	0.719651
ENSG00000142149	21	33245628	33416946	343	47	58140	0.39192	0.34756	HUNK	0.71971
ENSG00000068137	17	40819932	40829048	4	1	58140	0.39184	0.34759	PLEKHH3	0.719687
ENSG00000107560	10	119764427	119806114	39	8	58140	0.39182	0.3476	RAB11FIP2	0.719623
ENSG00000070770	16	58191811	58231824	94	8	58140	0.39152	0.34771	CSNK2A2	0.719765
ENSG00000108384	17	56769934	56811703	27	3	58140	0.3915	0.34771	RAD51C	0.71968
ENSG00000146729	7	56019486	56067874	92	12	58140	0.39149	0.34772	GBAS	0.719615
ENSG00000158850	1	161141100	161147287	4	2	58140	0.39114	0.34785	B4GALT3	0.719799
ENSG00000130561	2	234216462	234255701	66	9	58140	0.39093	0.34792	SAG	0.719859
ENSG00000163217	2	69092613	69098649	3	1	58140	0.39082	0.34796	BMP10	0.719856
ENSG00000112499	6	160592093	160698670	225	22	58140	0.3907	0.34801	SLC22A2	0.719874
ENSG00000100592	14	59655364	59838123	273	15	58140	0.3903	0.34816	DAAM1	0.720099
ENSG00000104960	19	50353992	50364001	20	4	58140	0.39026	0.34817	PTOV1	0.720035
ENSG00000006715	7	38762563	38971994	199	9	58140	0.39009	0.34823	VPS41	0.720074
ENSG00000143256	1	161070346	161087901	20	3	58140	0.39008	0.34824	PFDN2	0.720009
ENSG00000196850	12	110969120	111021125	11	2	58140	0.38991	0.3483	PPTC7	0.720048
ENSG00000101654	18	13726659	13764557	29	5	58140	0.38956	0.34843	RNMT	0.720232
ENSG00000128654	2	177134123	177202753	93	9	58140	0.38954	0.34844	MTX2	0.720167
ENSG00000167178	15	74392652	74430881	3	1	58140	0.38919	0.34857	ISLR2	0.720351
ENSG00000259471	15	66874528	66978132	323	36	58140	0.38906	0.34861	RP11-321F6.1	0.720348
ENSG00000169914	1	20209006	20239438	32	6	58140	0.38903	0.34863	OTUD3	0.720304
ENSG00000211455	12	27396901	27478892	136	12	58140	0.38853	0.34881	STK38L	0.72042
ENSG00000197927	2	132479948	132524973	77	6	58140	0.38844	0.34884	C2orf27A	0.720397
ENSG00000182870	12	132680924	132905935	86	8	58140	0.38827	0.34891	GALNT9	0.720457
ENSG00000118922	13	74260226	74708394	638	49	58140	0.38817	0.34895	KLF12	0.720454
ENSG00000160883	5	176307870	176326333	4	1	58140	0.38784	0.34907	HK3	0.720532
ENSG00000185928	16	29827285	29841948	7	2	58140	0.38776	0.3491	PAGR1	0.720508
ENSG00000115935	2	175424300	175547644	78	11	58140	0.38773	0.34911	WIPF1	0.720444
ENSG00000123091	1	51701943	51739127	9	1	58140	0.38744	0.34922	RNF11	0.720586
ENSG00000065621	10	106028631	106064703	38	7	58140	0.38728	0.34927	GSTO2	0.720604
ENSG00000142484	17	4675179	4686506	8	2	58140	0.38712	0.34933	TM4SF5	0.720643
ENSG00000067365	16	8715540	8740081	6	2	58140	0.38708	0.34935	METTL22	0.720599
ENSG00000168061	11	64808373	64812300	11	2	58140	0.38656	0.34954	SAC3D1	0.720906
ENSG00000215474	18	44746293	44775554	44	6	58140	0.38577	0.34983	SKOR2	0.721419
ENSG00000092009	14	24974559	24977471	6	2	58140	0.38569	0.34986	CMA1	0.72131
ENSG00000057608	10	5807186	5884095	112	14	58140	0.38561	0.34989	GDI2	0.721287
ENSG00000206559	3	28390637	28579613	183	11	58140	0.38548	0.34994	ZCWPW2	0.721305
ENSG00000100626	14	69725994	69821183	185	21	58140	0.38403	0.35048	GALNT16	0.722333
ENSG00000171903	19	16023177	16045677	61	4	58140	0.38393	0.35052	CYP4F11	0.72233
ENSG00000132466	4	73939093	74124515	65	7	58140	0.38341	0.35071	ANKRD17	0.722636
ENSG00000196083	3	190231840	190375843	243	32	58140	0.38326	0.35076	IL1RAP	0.722654
ENSG00000183527	21	40546695	40555777	31	5	58140	0.38314	0.35081	PSMG1	0.722672
ENSG00000118655	1	114447763	114456708	8	3	58140	0.38306	0.35084	DCLRE1B	0.722649
ENSG00000136943	9	99794940	99801925	8	2	58140	0.38306	0.35084	CTSV	0.722563
ENSG00000117148	1	18081808	18153558	138	17	58140	0.38297	0.35087	ACTL8	0.72254
ENSG00000138376	2	215590370	215674428	192	11	58140	0.38244	0.35107	BARD1	0.722867
ENSG00000176194	18	12254318	12277594	23	5	58140	0.38219	0.35116	CIDEA	0.722967
ENSG00000158828	1	20959948	20978004	61	9	58140	0.38213	0.35118	PINK1	0.722923
ENSG00000243660	10	43932282	43991517	115	8	58140	0.38174	0.35133	ZNF487	0.723146
ENSG00000168118	1	229406822	229441641	41	4	58140	0.38169	0.35134	RAB4A	0.723082
ENSG00000175318	15	72452148	72490126	17	4	58140	0.38168	0.35135	GRAMD2	0.723017
ENSG00000164929	8	104152938	104242533	152	15	58140	0.38076	0.35169	BAALC	0.723546
ENSG00000183208	15	90777040	90785315	6	2	58140	0.38076	0.35169	GDPGP1	0.723461
ENSG00000120727	5	138677276	138705406	12	2	58140	0.38073	0.3517	PAIP2	0.723397
ENSG00000144048	2	73989311	74007284	8	1	58140	0.38068	0.35172	DUSP11	0.723353
ENSG00000152455	10	14920819	14946314	25	5	58140	0.38045	0.3518	SUV39H2	0.723432
ENSG00000248098	19	41884215	41930910	69	1	58140	0.38043	0.35181	BCKDHA	0.723367
ENSG00000119147	2	106679702	106694615	6	2	58140	0.38019	0.3519	C2orf40	0.723467
ENSG00000078070	3	182733006	182833863	112	13	58140	0.37986	0.35202	MCCC1	0.723629
ENSG00000180190	8	439803	495781	143	11	58140	0.37969	0.35209	TDRP	0.723688
ENSG00000151917	6	56819773	56892140	59	3	58140	0.37953	0.35215	BEND6	0.723726
ENSG00000124701	6	41021043	41032250	14	2	58140	0.37924	0.35225	APOBEC2	0.723761
ENSG00000243135	2	234637754	234681945	74	7	58140	0.37871	0.35245	UGT1A3	0.724087
ENSG00000125861	20	3639939	3644046	11	3	58140	0.3787	0.35245	GFRA4	0.724002
ENSG00000155975	8	17104080	17159936	91	10	58140	0.37861	0.35249	VPS37A	0.723999
ENSG00000146378	6	132938161	132945414	29	7	58140	0.37846	0.35254	TAAR2	0.724016
ENSG00000214013	15	42565431	42645864	129	6	58140	0.37833	0.35259	GANC	0.724034
ENSG00000053108	5	132532147	132948255	560	68	58140	0.37762	0.35286	FSTL4	0.724503
ENSG00000170624	5	155297354	156194799	1228	69	58140	0.37698	0.35309	SGCD	0.724805
ENSG00000104808	19	49436939	49448226	18	3	58140	0.3767	0.3532	DHDH	0.724946
ENSG00000148082	9	91628060	91793682	20	5	58140	0.3763	0.35335	SHC3	0.725168
ENSG00000122679	7	45197390	45225901	68	5	58140	0.37618	0.35339	RAMP3	0.725165
ENSG00000116977	1	236681300	236716281	147	3	58140	0.37583	0.35352	LGALS8	0.725347
ENSG00000155561	7	135242667	135333505	198	14	58140	0.37566	0.35359	NUP205	0.725405
ENSG00000108823	17	48241575	48253292	9	2	58140	0.37512	0.35379	SGCA	0.725731
ENSG00000148604	10	86004809	86019716	43	7	58140	0.3747	0.35394	RGR	0.725868
ENSG00000109132	4	41746099	41750987	7	1	58140	0.37416	0.35414	PHOX2B	0.726193
ENSG00000091483	1	241660903	241683061	23	5	58140	0.3741	0.35417	FH	0.726084
ENSG00000166323	11	108179246	108338258	224	8	58140	0.37407	0.35417	C11orf65	0.725999
ENSG00000122741	9	37800499	37867663	138	3	58140	0.37383	0.35427	DCAF10	0.726118
ENSG00000225119	10	38717074	38736820	12	2	58140	0.37372	0.35431	LINC00999	0.726115
ENSG00000162736	1	160313062	160328742	27	5	58140	0.37369	0.35432	NCSTN	0.726051
ENSG00000129562	14	23033805	23058175	45	8	58140	0.37365	0.35433	DAD1	0.725986
ENSG00000062822	19	50887461	50921273	50	2	58140	0.3735	0.35439	POLD1	0.726024
ENSG00000198715	1	156259880	156265463	6	1	58140	0.37282	0.35464	C1orf85	0.726451
ENSG00000164252	5	76325076	76361059	53	7	58140	0.37275	0.35467	AGGF1	0.726427
ENSG00000196911	6	117002350	117063029	63	7	58140	0.37257	0.35473	KPNA5	0.726465
ENSG00000162706	1	159141399	159173103	18	4	58140	0.37253	0.35475	CADM3	0.726421
ENSG00000138193	10	95753746	96092580	436	43	58140	0.37244	0.35478	PLCE1	0.726397
ENSG00000165071	8	133697253	133772958	186	14	58140	0.37198	0.35496	TMEM71	0.72668
ENSG00000108511	17	46671639	46682354	13	4	58140	0.37187	0.355	HOXB6	0.726677
ENSG00000149403	11	120382468	120859613	713	72	58140	0.37183	0.35501	GRIK4	0.726612
ENSG00000172366	16	691813	698474	3	1	58140	0.37164	0.35508	FAM195A	0.726671
ENSG00000205126	11	44069531	44081527	22	3	58140	0.37153	0.35512	ACCSL	0.726667
ENSG00000131061	20	32319463	32380075	44	4	58140	0.37153	0.35512	ZNF341	0.726582
ENSG00000102554	13	73629114	73651676	25	4	58140	0.37152	0.35513	KLF5	0.726518
ENSG00000251283	4	157555646	157563606	12	3	58140	0.37148	0.35514	RP11-171N4.2	0.726453
ENSG00000111269	12	12764761	12798042	56	7	58140	0.37136	0.35518	CREBL2	0.72645
ENSG00000142188	21	34804792	34852318	42	4	58140	0.37119	0.35525	TMEM50B	0.726508
ENSG00000085231	5	68646811	68665840	4	1	58140	0.37104	0.3553	TAF9	0.726525
ENSG00000206026	18	73121431	73139658	32	3	58140	0.37101	0.35532	SMIM21	0.726481
ENSG00000179528	2	74724644	74730443	3	1	58140	0.37094	0.35534	LBX2	0.726437
ENSG00000168386	3	99548985	99833357	215	13	58140	0.3709	0.35536	FILIP1L	0.726393
ENSG00000011007	1	24069645	24088549	4	1	58140	0.37071	0.35543	TCEB3	0.726451
ENSG00000237521	19	9361606	9362820	4	2	58140	0.36992	0.35572	OR7E24	0.726959
ENSG00000175857	5	57787262	57792917	5	1	58140	0.36982	0.35576	GAPT	0.726955
ENSG00000198060	10	94050920	94113721	46	4	58140	0.36963	0.35583	MARCH5	0.727013
ENSG00000224186	5	134368970	134691744	313	31	58140	0.36961	0.35584	C5orf66	0.726949
ENSG00000268805	21	46511596	46515493	10	4	58140	0.36946	0.35589	PRED57	0.726881
ENSG00000125912	19	3185561	3209573	41	4	58140	0.36934	0.35594	NCLN	0.726898
ENSG00000126217	13	113548692	113754053	446	44	58140	0.36898	0.35607	MCF2L	0.727079
ENSG00000168310	4	185308867	185395734	130	26	58140	0.3688	0.35614	IRF2	0.727137
ENSG00000156076	12	65444406	65515346	39	6	58140	0.36874	0.35616	WIF1	0.727092
ENSG00000162877	1	205797150	205819260	22	6	58140	0.36817	0.35637	PM20D1	0.727436
ENSG00000013293	3	170177372	170303863	146	19	58140	0.36811	0.3564	SLC7A14	0.727327
ENSG00000165606	10	50572237	50603497	41	3	58140	0.36808	0.35641	DRGX	0.727263
ENSG00000168487	8	22022249	22069839	5	1	58140	0.36799	0.35644	BMP1	0.727239
ENSG00000159399	2	75061108	75120486	120	16	58140	0.36764	0.35657	HK2	0.727419
ENSG00000168803	15	43622872	43646096	40	3	58140	0.36754	0.35661	ADAL	0.727416
ENSG00000145321	4	72607410	72669758	104	12	58140	0.36747	0.35663	GC	0.727372
ENSG00000122477	1	100614409	100643771	12	2	58140	0.36734	0.35668	LRRC39	0.727389
ENSG00000114698	3	145910126	145968966	139	6	58140	0.3673	0.3567	PLSCR4	0.727345
ENSG00000023318	9	102741461	102861322	7	2	58140	0.36728	0.35671	ERP44	0.72728
ENSG00000157470	15	59664892	59815748	257	28	58140	0.36725	0.35672	FAM81A	0.727216
ENSG00000117360	1	150293925	150325671	48	4	58140	0.36718	0.35674	PRPF3	0.727172
ENSG00000156232	15	83478380	83503611	45	6	58140	0.36682	0.35688	WHAMM	0.727372
ENSG00000168958	2	228189867	228222550	77	7	58140	0.36632	0.35706	MFF	0.727654
ENSG00000144231	2	128603840	128615731	28	5	58140	0.3661	0.35714	POLR2D	0.727648
ENSG00000105467	19	48867652	48879633	8	3	58140	0.36603	0.35717	SYNGR4	0.727539
ENSG00000132394	3	127872297	128127485	181	9	58140	0.36598	0.35719	EEFSEC	0.727495
ENSG00000080224	3	96533425	97471304	746	30	58140	0.36589	0.35722	EPHA6	0.727471
ENSG00000203710	1	207669492	207813992	105	7	58140	0.36584	0.35724	CR1	0.727427
ENSG00000219492	4	9385743	9390709	5	1	58140	0.36575	0.35727	RP11-1396O13.13	0.727404
ENSG00000119335	9	131445703	131458679	4	1	58140	0.36573	0.35728	SET	0.727339
ENSG00000172361	18	47753563	47792892	66	6	58140	0.36557	0.35734	CCDC11	0.727377
ENSG00000110955	12	57031959	57039798	5	1	58140	0.36528	0.35745	ATP5B	0.727516
ENSG00000197943	16	81772702	81991899	506	50	58140	0.36519	0.35749	PLCG2	0.727513
ENSG00000138698	4	99182535	99365012	186	4	58140	0.36502	0.35755	RAP1GDS1	0.72755
ENSG00000185104	1	50905150	51425935	353	8	58140	0.36478	0.35764	FAF1	0.727648
ENSG00000167346	11	4726157	5013659	477	41	58140	0.36468	0.35767	MMP26	0.727625
ENSG00000158553	6	27253682	27279949	41	10	58140	0.36454	0.35773	POM121L2	0.727662
ENSG00000175175	17	56833230	57058983	149	6	58140	0.36444	0.35776	PPM1E	0.727638
ENSG00000139209	12	47158546	47226191	150	19	58140	0.36434	0.3578	SLC38A4	0.727635
ENSG00000174844	3	57327727	57530071	346	5	58140	0.36426	0.35783	DNAH12	0.727611
ENSG00000180549	9	139924626	139927462	6	2	58140	0.36407	0.3579	FUT7	0.727669
ENSG00000154099	16	84178865	84212373	68	8	58140	0.36397	0.35794	DNAAF1	0.727666
ENSG00000178904	19	32896449	32976801	103	11	58140	0.36374	0.35803	DPY19L3	0.727764
ENSG00000206503	6	29909037	29913661	14	2	58140	0.36356	0.35809	HLA-A	0.727801
ENSG00000083312	5	72112139	72212560	100	9	58140	0.36349	0.35812	TNPO1	0.727777
ENSG00000106304	7	123565286	123611468	40	4	58140	0.36342	0.35815	SPAM1	0.727754
ENSG00000272781	14	47311134	48143999	1441	52	58140	0.3634	0.35815	MDGA2	0.727669
ENSG00000072803	5	171288553	171433877	40	2	58140	0.36339	0.35816	FBXW11	0.727605
ENSG00000165512	10	45495923	45500774	10	3	58140	0.36239	0.35853	ZNF22	0.728272
ENSG00000101412	20	32263489	32274210	8	2	58140	0.36225	0.35858	E2F1	0.728289
ENSG00000155508	5	154237113	154256353	19	3	58140	0.36208	0.35865	CNOT8	0.728346
ENSG00000135956	2	96914254	96931732	19	6	58140	0.36205	0.35866	TMEM127	0.728282
ENSG00000139915	14	47308826	48144157	1444	54	58140	0.36203	0.35867	MDGA2	0.728218
ENSG00000008441	19	13106422	13209610	24	3	58140	0.36198	0.35868	NFIX	0.728153
ENSG00000171570	19	41284147	41314103	48	7	58140	0.3618	0.35875	RAB4B-EGLN2	0.728211
ENSG00000121310	1	53361656	53392884	19	3	58140	0.36156	0.35884	ECHDC2	0.728309
ENSG00000105137	19	15218214	15225799	7	1	58140	0.3615	0.35886	SYDE1	0.728265
ENSG00000160293	9	136627016	136857726	266	24	58140	0.36145	0.35888	VAV2	0.728221
ENSG00000187066	11	64852451	64856847	4	2	58140	0.36143	0.35889	TMEM262	0.728157
ENSG00000151779	2	15307032	15701454	832	16	58140	0.36136	0.35891	NBAS	0.728113
ENSG00000134046	18	51679079	51751158	57	3	58140	0.36099	0.35905	MBD2	0.728312
ENSG00000118156	19	48023942	48059113	21	3	58140	0.36093	0.35908	ZNF541	0.728288
ENSG00000112599	6	42152139	42162654	38	2	58140	0.36088	0.35909	GUCA1B	0.728224
ENSG00000050730	4	122052563	122148621	105	6	58140	0.3607	0.35916	TNIP3	0.728282
ENSG00000188517	4	109731877	110223813	1018	45	58140	0.36066	0.35918	COL25A1	0.728238
ENSG00000162928	2	61244360	61279125	27	5	58140	0.36025	0.35933	PEX13	0.728457
ENSG00000152582	5	35617946	35814713	404	24	58140	0.36012	0.35938	SPEF2	0.728474
ENSG00000258386	14	32476108	32487891	12	3	58140	0.36013	0.35938	RP11-187E13.2	0.72839
ENSG00000171530	5	76986991	77164604	397	25	58140	0.36006	0.3594	TBCA	0.728346
ENSG00000184677	1	22778344	22857650	119	11	58140	0.36002	0.35942	ZBTB40	0.728302
ENSG00000167685	19	56643968	56672262	30	5	58140	0.35971	0.35953	ZNF444	0.72844
ENSG00000136891	9	103064359	103115221	40	1	58140	0.35963	0.35956	TEX10	0.728416
ENSG00000023191	11	494512	507300	21	2	58140	0.3595	0.35961	RNH1	0.728433
ENSG00000158023	12	122355768	122441833	205	17	58140	0.3593	0.35969	WDR66	0.728511
ENSG00000257726	12	115800817	115802550	3	1	58140	0.35846	0.36	RP11-116D17.1	0.729054
ENSG00000176472	19	44029649	44040282	16	5	58140	0.35846	0.36	ZNF575	0.72897
ENSG00000122735	9	34457412	34520982	70	10	58140	0.35835	0.36004	DNAI1	0.728966
ENSG00000183111	5	148931510	149014531	205	20	58140	0.35819	0.3601	ARHGEF37	0.729003
ENSG00000163792	2	27371872	27376378	5	2	58140	0.35814	0.36012	TCF23	0.728959
ENSG00000137573	8	70378859	70573150	239	38	58140	0.35787	0.36022	SULF1	0.729077
ENSG00000260456	16	87117168	87351022	478	37	58140	0.35778	0.36025	C16orf95	0.729054
ENSG00000146733	7	56078744	56119297	58	9	58140	0.35769	0.36029	PSPH	0.72905
ENSG00000263155	15	57884139	57977562	132	12	58140	0.35738	0.3604	MYZAP	0.729104
ENSG00000184613	12	44902058	45315631	688	32	58140	0.35737	0.36041	NELL2	0.72904
ENSG00000138650	4	134070470	134129356	49	10	58140	0.35732	0.36043	PCDH10	0.728996
ENSG00000189275	10	133604734	133622535	31	2	58140	0.35726	0.36045	AL450307.1	0.728952
ENSG00000104415	8	134203282	134242587	60	12	58140	0.35715	0.36049	WISP1	0.728948
ENSG00000147432	8	42552519	42592550	26	3	58140	0.35688	0.36059	CHRNB3	0.729066
ENSG00000075426	2	28615315	28640179	12	1	58140	0.35661	0.36069	FOSL2	0.729184
ENSG00000112238	6	100054606	100063454	4	2	58140	0.35646	0.36075	PRDM13	0.729221
ENSG00000168491	4	186366336	186392913	39	7	58140	0.35643	0.36076	CCDC110	0.729157
ENSG00000138041	2	55774428	55846015	120	11	58140	0.35627	0.36082	SMEK2	0.729194
ENSG00000130764	1	3696784	3713068	39	4	58140	0.35619	0.36085	LRRC47	0.72917
ENSG00000083520	13	73329540	73356234	23	4	58140	0.3562	0.36085	DIS3	0.729086
ENSG00000197599	16	1484384	1494557	4	1	58140	0.35618	0.36085	CCDC154	0.729001
ENSG00000173349	2	128458597	128461385	4	2	58140	0.35613	0.36087	SFT2D3	0.728957
ENSG00000182601	16	25703347	26149009	705	78	58140	0.35608	0.36089	HS3ST4	0.728914
ENSG00000001630	7	91741465	91772266	54	4	58140	0.3559	0.36096	CYP51A1	0.728886
ENSG00000197863	19	37308330	37341689	46	5	58140	0.35576	0.36101	ZNF790	0.728903
ENSG00000105538	19	49223844	49243978	20	2	58140	0.35569	0.36104	RASIP1	0.728879
ENSG00000005194	16	57462081	57481440	24	4	58140	0.35557	0.36108	CIAPIN1	0.728876
ENSG00000106268	7	2281857	2290781	29	5	58140	0.35554	0.36109	NUDT1	0.728812
ENSG00000187118	3	28283075	28366633	83	6	58140	0.35539	0.36115	CMC1	0.728849
ENSG00000189099	4	152198323	152212605	20	4	58140	0.3552	0.36122	PRSS48	0.728906
ENSG00000136854	9	130374544	130457460	81	6	58140	0.35469	0.36141	STXBP1	0.729205
ENSG00000121281	16	50280048	50352046	38	4	58140	0.35452	0.36147	ADCY7	0.729242
ENSG00000149600	20	31290493	31331803	87	4	58140	0.35451	0.36148	COMMD7	0.729178
ENSG00000105339	8	142127377	142205907	85	11	58140	0.35446	0.3615	DENND3	0.72905
ENSG00000150459	13	21714653	21723221	9	2	58140	0.35431	0.36155	SAP18	0.729067
ENSG00000152785	4	81952119	81978685	32	4	58140	0.35393	0.3617	BMP3	0.729285
ENSG00000108759	17	39616063	39623681	37	5	58140	0.3539	0.36171	KRT32	0.729221
ENSG00000185271	14	20896970	20903801	18	5	58140	0.35381	0.36174	KLHL33	0.729197
ENSG00000186047	13	51285144	51418075	284	21	58140	0.35379	0.36175	DLEU7	0.729133
ENSG00000166128	15	63481668	63559981	85	7	58140	0.35377	0.36175	RAB8B	0.729049
ENSG00000113083	5	121398890	121413980	14	3	58140	0.35373	0.36177	LOX	0.729006
ENSG00000100344	22	44319619	44360368	96	6	58140	0.35343	0.36188	PNPLA3	0.729143
ENSG00000197641	18	61254223	61271873	11	2	58140	0.35317	0.36198	SERPINB13	0.729261
ENSG00000156050	14	74398204	74417117	44	5	58140	0.35302	0.36204	FAM161B	0.729297
ENSG00000213614	15	72635775	72668817	35	4	58140	0.35289	0.36209	HEXA	0.729314
ENSG00000214106	7	154720208	154741618	43	6	58140	0.3528	0.36212	PAXIP1-AS2	0.72929
ENSG00000140382	15	77712754	77777949	85	7	58140	0.3528	0.36212	HMG20A	0.729206
ENSG00000081014	15	51200869	51298097	151	8	58140	0.35277	0.36213	AP4E1	0.729142
ENSG00000031698	1	109756540	109780791	26	5	58140	0.35254	0.36222	SARS	0.72924
ENSG00000243678	17	49230920	49249108	33	6	58140	0.35252	0.36222	NME1-NME2	0.729156
ENSG00000011052	17	49230951	49249105	33	6	58140	0.35252	0.36222	NME2	0.729072
ENSG00000100629	14	80943330	81425861	806	28	58140	0.35235	0.36229	CEP128	0.729128
ENSG00000160633	19	5623046	5668489	39	3	58140	0.35218	0.36235	SAFB	0.729165
ENSG00000140798	16	48116884	48189929	3	1	58140	0.35181	0.36249	ABCC12	0.729363
ENSG00000264116	18	73118967	73130995	15	2	58140	0.3518	0.36249	RP11-321M21.3	0.729279
ENSG00000086159	12	50360977	50370922	9	2	58140	0.35158	0.36258	AQP6	0.729376
ENSG00000180628	10	92979908	93044088	24	3	58140	0.35148	0.36262	PCGF5	0.729373
ENSG00000173876	10	92828	120103	36	6	58140	0.35057	0.36296	TUBB8	0.729888
ENSG00000180539	9	139921916	139931234	9	2	58140	0.35023	0.36308	C9orf139	0.730046
ENSG00000143140	1	147228332	147245484	38	7	58140	0.35007	0.36314	GJA5	0.730082
ENSG00000268083	19	39308111	39330818	37	4	58140	0.35004	0.36315	AC104534.3	0.730018
ENSG00000000460	1	169631245	169823221	639	25	58140	0.35	0.36317	C1orf112	0.729975
ENSG00000129219	17	4710391	4726729	14	2	58140	0.34995	0.36319	PLD2	0.729931
ENSG00000167383	19	44921685	44952766	68	6	58140	0.34973	0.36327	ZNF229	0.730008
ENSG00000264472	18	66567018	66569492	3	1	58140	0.3497	0.36328	RP11-861L17.3	0.729944
ENSG00000106066	7	29034847	29235067	363	36	58140	0.34963	0.36331	CPVL	0.72992
ENSG00000119737	2	54080050	54087126	9	3	58140	0.3495	0.36336	GPR75	0.729937
ENSG00000153071	5	39371780	39462402	146	16	58140	0.34947	0.36337	DAB2	0.729873
ENSG00000173020	11	67033881	67054027	20	4	58140	0.34939	0.3634	ADRBK1	0.729849
ENSG00000007306	19	42177235	42210895	29	3	58140	0.34889	0.36359	CEACAM7	0.730147
ENSG00000116885	1	36881428	36916086	107	4	58140	0.34876	0.36363	OSCP1	0.730143
ENSG00000161654	17	42112003	42144987	10	2	58140	0.34861	0.36369	LSM12	0.73018
ENSG00000112333	6	108487262	108510013	12	2	58140	0.34854	0.36372	NR2E1	0.730156
ENSG00000119711	14	74523553	74551196	58	5	58140	0.34828	0.36381	ALDH6A1	0.730169
ENSG00000157881	1	2439972	2458039	21	2	58140	0.34823	0.36383	PANK4	0.730125
ENSG00000133773	12	82617460	82752584	92	5	58140	0.34755	0.36409	CCDC59	0.730479
ENSG00000109625	4	8594387	8621488	106	15	58140	0.34668	0.36441	CPZ	0.730953
ENSG00000147588	8	82352561	82359758	8	2	58140	0.3467	0.36441	PMP2	0.73087
ENSG00000186231	6	97372605	97588630	417	20	58140	0.34639	0.36452	KLHL32	0.731006
ENSG00000163743	4	76404247	76439974	55	6	58140	0.34617	0.36461	RCHY1	0.731103
ENSG00000172954	2	30670092	30867091	400	13	58140	0.34611	0.36463	LCLAT1	0.731059
ENSG00000169087	3	122458846	122512671	82	6	58140	0.34599	0.36468	HSPBAP1	0.731075
ENSG00000141314	17	30593195	30651680	50	6	58140	0.34598	0.36468	RHBDL3	0.730992
ENSG00000072571	5	162887209	162918947	44	7	58140	0.34581	0.36474	HMMR	0.731028
ENSG00000134146	15	35509546	35838394	391	19	58140	0.34539	0.3649	DPH6	0.731181
ENSG00000103264	16	87360593	87425748	30	6	58140	0.34526	0.36495	FBXO31	0.731197
ENSG00000168484	8	22014426	22021992	3	1	58140	0.34516	0.36499	SFTPC	0.731194
ENSG00000140859	16	57792129	57896957	212	24	58140	0.34516	0.36499	KIFC3	0.73111
ENSG00000145545	5	6633456	6669675	74	7	58140	0.34446	0.36525	SRD5A1	0.731547
ENSG00000119900	6	71998506	72018653	28	4	58140	0.34432	0.3653	OGFRL1	0.731563
ENSG00000125812	20	23342787	23353700	25	6	58140	0.34388	0.36547	GZF1	0.731736
ENSG00000186409	1	42929001	43120335	382	10	58140	0.34385	0.36548	CCDC30	0.731672
ENSG00000214087	17	79648204	79650954	5	1	58140	0.3437	0.36554	ARL16	0.731708
ENSG00000109255	4	56461396	56502865	65	5	58140	0.34351	0.36561	NMU	0.731764
ENSG00000160124	3	122078438	122102078	44	7	58140	0.34348	0.36562	CCDC58	0.731701
ENSG00000172318	2	168675182	168730551	30	5	58140	0.34339	0.36565	B3GALT1	0.731677
ENSG00000064195	17	48067369	48072588	13	3	58140	0.34338	0.36565	DLX3	0.731593
ENSG00000173705	3	33191537	33260707	189	17	58140	0.3432	0.36572	SUSD5	0.731649
ENSG00000185633	12	57628686	57634498	3	1	58140	0.34311	0.36576	NDUFA4L2	0.731562
ENSG00000163599	2	204732509	204738683	3	2	58140	0.34299	0.3658	CTLA4	0.731558
ENSG00000183638	8	10463859	10569697	142	17	58140	0.34295	0.36582	RP1L1	0.731514
ENSG00000179023	1	18807424	18812478	15	4	58140	0.34268	0.36592	KLHDC7A	0.731631
ENSG00000168032	3	40428647	40470110	86	7	58140	0.34248	0.366	ENTPD3	0.731707
ENSG00000124875	4	74702214	74714781	11	2	58140	0.34246	0.366	CXCL6	0.731623
ENSG00000142182	21	45666222	45682099	37	6	58140	0.34233	0.36605	DNMT3L	0.731639
ENSG00000089012	20	1609798	1638425	53	5	58140	0.34217	0.36611	SIRPG	0.731676
ENSG00000172638	11	65633912	65641063	8	2	58140	0.34207	0.36615	EFEMP2	0.731672
ENSG00000142208	14	105235686	105262088	13	2	58140	0.34192	0.3662	AKT1	0.731604
ENSG00000163412	3	71724567	71803924	108	12	58140	0.34192	0.36621	EIF4E3	0.731541
ENSG00000175265	15	34671269	34880704	45	4	58140	0.34167	0.3663	GOLGA8A	0.731637
ENSG00000215252	15	34817408	34880704	45	4	58140	0.34167	0.3663	GOLGA8B	0.731553
ENSG00000163125	1	150335567	150449042	165	7	58140	0.34165	0.36631	RPRD2	0.73149
ENSG00000105889	7	22459063	22672544	302	33	58140	0.34162	0.36632	STEAP1B	0.731426
ENSG00000112210	6	57053607	57087078	16	2	58140	0.34125	0.36646	RAB23	0.731622
ENSG00000205835	3	190570666	190610218	51	6	58140	0.34084	0.36661	GMNC	0.731838
ENSG00000144401	2	208445355	208490652	10	2	58140	0.34033	0.3668	METTL21A	0.732133
ENSG00000267360	19	37583921	37701414	269	11	58140	0.34021	0.36685	CTC-454I21.3	0.73215
ENSG00000105641	19	17982782	18005983	18	1	58140	0.34016	0.36687	SLC5A5	0.732106
ENSG00000131778	1	146714291	146767443	116	11	58140	0.34004	0.36691	CHD1L	0.732102
ENSG00000198722	9	35161999	35405335	253	12	58140	0.34	0.36693	UNC13B	0.732058
ENSG00000139629	12	51745031	51786651	61	10	58140	0.33993	0.36696	GALNT6	0.732035
ENSG00000157833	2	26395960	26412532	11	2	58140	0.33973	0.36703	GAREML	0.732091
ENSG00000137496	11	71709587	71716761	10	2	58140	0.33911	0.36726	IL18BP	0.732466
ENSG00000180914	3	8792094	8811314	25	6	58140	0.33909	0.36727	OXTR	0.732402
ENSG00000272921	12	4714110	4771809	169	14	58140	0.3391	0.36727	RP11-500M8.7	0.732319
ENSG00000127564	16	3018025	3030540	9	3	58140	0.33886	0.36736	PKMYT1	0.732415
ENSG00000105278	19	3804022	3869030	105	9	58140	0.3387	0.36742	ZFR2	0.732451
ENSG00000137707	11	111338251	111383079	32	3	58140	0.33846	0.36751	BTG4	0.732546
ENSG00000144834	3	111717511	111732734	47	9	58140	0.33826	0.36758	TAGLN3	0.732602
ENSG00000269237	19	21587961	21674068	158	8	58140	0.33795	0.3677	CTD-2561J22.3	0.732758
ENSG00000182158	7	137559725	137686813	113	19	58140	0.33763	0.36782	CREB3L2	0.732914
ENSG00000134333	11	18415935	18429972	25	2	58140	0.3376	0.36783	LDHA	0.73285
ENSG00000157557	21	40177231	40196879	19	4	58140	0.3371	0.36802	ETS2	0.733145
ENSG00000038274	5	162930120	162946342	24	5	58140	0.33698	0.36806	MAT2B	0.733141
ENSG00000186648	14	24521206	24538937	5	1	58140	0.33687	0.36811	LRRC16B	0.733157
ENSG00000166471	11	9302201	9336327	46	3	58140	0.33683	0.36812	TMEM41B	0.733093
ENSG00000151136	12	107712190	108053419	585	44	58140	0.33684	0.36812	BTBD11	0.73301
ENSG00000168569	11	62539101	62559493	24	2	58140	0.3363	0.36832	TMEM223	0.733324
ENSG00000106688	9	4490444	4587469	143	15	58140	0.33621	0.36836	SLC1A1	0.733321
ENSG00000171885	18	24432002	24445782	12	2	58140	0.33603	0.36842	AQP4	0.733356
ENSG00000104267	8	86376081	86393722	16	4	58140	0.33596	0.36845	CA2	0.733333
ENSG00000138315	10	74653339	74692791	30	4	58140	0.33559	0.36859	OIT3	0.733528
ENSG00000146670	11	64833772	64851636	22	6	58140	0.33555	0.36861	CDCA5	0.733484
ENSG00000161692	17	42785976	42829632	34	6	58140	0.33521	0.36873	DBF4B	0.733639
ENSG00000148450	10	23384435	23410942	54	10	58140	0.3351	0.36877	MSRB2	0.733635
ENSG00000171812	1	36560837	36590821	45	7	58140	0.33497	0.36882	COL8A2	0.733651
ENSG00000163064	2	119599747	119605254	6	2	58140	0.33489	0.36885	EN1	0.733627
ENSG00000165272	9	33441152	33447609	4	2	58140	0.33468	0.36893	AQP3	0.733703
ENSG00000002587	4	11394774	11431389	26	6	58140	0.33467	0.36894	HS3ST1	0.733639
ENSG00000158793	1	161087876	161095235	4	2	58140	0.33463	0.36895	NIT1	0.733576
ENSG00000184898	2	152104454	152118393	27	5	58140	0.33423	0.3691	RBM43	0.733707
ENSG00000148200	9	127279554	127533589	181	11	58140	0.33346	0.36939	NR6A1	0.734116
ENSG00000100410	22	41855721	41864729	3	1	58140	0.33339	0.36942	PHF5A	0.734093
ENSG00000091732	7	129658126	129691291	7	2	58140	0.33319	0.3695	ZC3HC1	0.734168
ENSG00000049167	5	60169658	60240900	29	5	58140	0.3331	0.36953	ERCC8	0.734144
ENSG00000104880	19	7459999	7537363	278	15	58140	0.33281	0.36964	ARHGEF18	0.734196
ENSG00000122512	7	6012870	6048756	74	11	58140	0.33263	0.36971	PMS2	0.734251
ENSG00000126603	16	4364762	4389598	9	1	58140	0.33256	0.36973	GLIS2	0.734208
ENSG00000100243	22	43013846	43045574	61	4	58140	0.3325	0.36975	CYB5R3	0.734164
ENSG00000174944	3	150929905	150996255	108	11	58140	0.33237	0.36981	P2RY14	0.7342
ENSG00000269476	19	58388133	58427959	26	2	58140	0.33209	0.36991	CTD-2583A14.9	0.734315
ENSG00000175792	3	127783621	127872757	89	7	58140	0.33202	0.36994	RUVBL1	0.734291
ENSG00000225362	15	71402583	71407833	5	1	58140	0.33186	0.37	CT62	0.734326
ENSG00000141034	17	17942606	17971718	39	3	58140	0.33181	0.37002	GID4	0.734283
ENSG00000143971	2	67624451	67637677	6	1	58140	0.33172	0.37005	ETAA1	0.734259
ENSG00000272896	9	139685831	139695047	16	2	58140	0.33112	0.37028	RP11-216L13.17	0.734465
ENSG00000108576	17	28521337	28563020	22	2	58140	0.33104	0.37031	SLC6A4	0.734441
ENSG00000174175	1	169558087	169599431	36	5	58140	0.33101	0.37032	SELP	0.734378
ENSG00000171456	20	30946155	31027122	54	4	58140	0.331	0.37032	ASXL1	0.734294
ENSG00000136689	2	113864791	113891593	93	9	58140	0.33076	0.37041	IL1RN	0.734306
ENSG00000163464	2	219027568	219031718	3	1	58140	0.33076	0.37041	CXCR1	0.734223
ENSG00000169116	4	75858305	75975325	64	6	58140	0.33057	0.37049	PARM1	0.734298
ENSG00000267987	9	124103625	124110410	6	2	58140	0.33056	0.37049	AL161784.1	0.734215
ENSG00000130775	1	28199055	28213196	28	3	58140	0.3305	0.37051	THEMIS2	0.734171
ENSG00000102471	13	80055287	80130210	46	3	58140	0.33032	0.37058	NDFIP2	0.734227
ENSG00000197893	10	115348475	115423886	198	19	58140	0.33024	0.37061	NRAP	0.734203
ENSG00000213759	4	70065669	70080449	32	5	58140	0.33014	0.37065	UGT2B11	0.734199
ENSG00000257860	12	103545620	103562087	20	3	58140	0.33012	0.37065	RP11-552I14.1	0.734116
ENSG00000181666	19	37803739	37860267	99	9	58140	0.33007	0.37067	HKR1	0.734072
ENSG00000221909	7	99143931	99156159	5	2	58140	0.33	0.3707	FAM200A	0.734048
ENSG00000162959	2	32090129	32236299	120	4	58140	0.32993	0.37073	MEMO1	0.734024
ENSG00000263563	17	21729601	21731762	3	1	58140	0.3299	0.37074	UBBP4	0.733961
ENSG00000128915	15	60711808	60771359	53	4	58140	0.32985	0.37076	NARG2	0.733917
ENSG00000178243	9	138235095	138238408	8	2	58140	0.32977	0.37079	C9orf62	0.733894
ENSG00000164329	5	78907943	78982471	128	5	58140	0.32971	0.37081	PAPD4	0.73385
ENSG00000104164	15	45879321	45908197	14	2	58140	0.32968	0.37082	BLOC1S6	0.733787
ENSG00000104140	15	41164412	41166487	3	1	58140	0.32962	0.37084	RHOV	0.733743
ENSG00000188636	22	44888452	44894178	15	2	58140	0.32913	0.37103	LDOC1L	0.734036
ENSG00000137124	9	38392661	38398658	13	3	58140	0.3291	0.37104	ALDH1B1	0.733973
ENSG00000225781	7	142749417	142750444	4	1	58140	0.32909	0.37105	OR6V1	0.73391
ENSG00000120063	17	63006833	63052957	3	1	58140	0.32908	0.37105	GNA13	0.733826
ENSG00000154118	16	87635441	87731762	214	25	58140	0.32905	0.37106	JPH3	0.733763
ENSG00000106868	9	114803065	114937688	225	32	58140	0.32897	0.37109	SUSD1	0.733739
ENSG00000029534	8	41510739	41754280	497	50	58140	0.32888	0.37112	ANK1	0.733716
ENSG00000143162	1	167498914	167523004	41	4	58140	0.32847	0.37128	CREG1	0.733949
ENSG00000116741	1	192778169	192781403	5	1	58140	0.32812	0.37141	RGS2	0.73404
ENSG00000250644	11	1768897	1780281	18	3	58140	0.32803	0.37145	RP11-295K3.1	0.734036
ENSG00000258875	14	91709103	91717426	16	1	58140	0.32791	0.37149	CTD-2547L24.3	0.734032
ENSG00000085831	1	51752930	51810788	25	4	58140	0.32705	0.37181	TTC39A	0.734415
ENSG00000070761	16	58147496	58163354	27	3	58140	0.327	0.37183	C16orf80	0.734372
ENSG00000026103	10	90750414	90775542	60	3	58140	0.32691	0.37187	FAS	0.734368
ENSG00000152433	19	57874845	57890933	22	3	58140	0.32688	0.37188	ZNF547	0.734304
ENSG00000197170	17	65334032	65362743	31	5	58140	0.32672	0.37194	PSMD12	0.73434
ENSG00000123243	10	7601232	7708961	244	32	58140	0.3264	0.37206	ITIH5	0.734494
ENSG00000179988	10	124713897	124757029	80	6	58140	0.32608	0.37218	PSTK	0.734648
ENSG00000036549	1	78028101	78149104	91	6	58140	0.32593	0.37224	ZZZ3	0.734683
ENSG00000125375	14	50779044	50802276	45	2	58140	0.32585	0.37227	ATP5S	0.734659
ENSG00000000457	1	169818772	169863408	144	15	58140	0.32578	0.3723	SCYL3	0.734636
ENSG00000105392	19	48322703	48346587	92	6	58140	0.32576	0.3723	CRX	0.734553
ENSG00000185269	17	79910388	79919716	13	1	58140	0.32551	0.3724	NOTUM	0.734501
ENSG00000167985	11	61197514	61215001	3	1	58140	0.32546	0.37242	SDHAF2	0.734458
ENSG00000072163	2	128395956	128439360	71	10	58140	0.32535	0.37246	LIMS2	0.734454
ENSG00000132879	1	11714432	11723384	4	2	58140	0.32527	0.37249	FBXO44	0.73443
ENSG00000183317	1	38179552	38230805	127	11	58140	0.32494	0.37261	EPHA10	0.734501
ENSG00000215790	1	1656277	1677431	27	3	58140	0.32493	0.37262	SLC35E2	0.734438
ENSG00000178033	6	116832809	116845955	21	2	58140	0.32469	0.37271	FAM26E	0.734532
ENSG00000168734	20	43160426	43252888	101	8	58140	0.32453	0.37277	PKIG	0.734485
ENSG00000127419	4	926175	952444	45	9	58140	0.32448	0.37279	TMEM175	0.734441
ENSG00000173432	11	18287721	18291524	11	3	58140	0.32426	0.37287	SAA1	0.734433
ENSG00000182752	9	118916083	119164601	276	39	58140	0.32412	0.37292	PAPPA	0.734449
ENSG00000128253	22	32586422	32600718	24	2	58140	0.32395	0.37299	RFPL2	0.734504
ENSG00000163958	3	195924320	195938308	52	7	58140	0.32392	0.373	ZDHHC19	0.734441
ENSG00000176798	11	5020213	5021160	3	1	58140	0.32388	0.37301	OR51L1	0.734378
ENSG00000152256	2	173420101	173489823	121	7	58140	0.32385	0.37302	PDK1	0.734315
ENSG00000166118	11	133710526	133715433	14	2	58140	0.3237	0.37308	SPATA19	0.73435
ENSG00000166111	12	109304658	109459045	95	13	58140	0.3236	0.37312	SVOP	0.734346
ENSG00000177684	6	49927962	49931818	5	1	58140	0.32338	0.3732	DEFB114	0.734421
ENSG00000166509	16	78056412	78100658	261	10	58140	0.32286	0.3734	CLEC3A	0.734732
ENSG00000165553	14	77731826	77737655	4	1	58140	0.32268	0.37347	NGB	0.734787
ENSG00000198551	19	11670189	11729950	124	13	58140	0.32268	0.37347	ZNF627	0.734704
ENSG00000095321	9	131857089	131873468	39	6	58140	0.32262	0.37349	CRAT	0.734661
ENSG00000107438	10	96997329	97050781	100	10	58140	0.32261	0.3735	PDLIM1	0.734598
ENSG00000137710	11	110045605	110167447	140	9	58140	0.32258	0.37351	RDX	0.734535
ENSG00000162961	2	32092878	32264881	144	5	58140	0.32211	0.37368	DPY30	0.734786
ENSG00000140905	16	81115566	81130008	109	6	58140	0.32174	0.37382	GCSH	0.734896
ENSG00000179954	19	55999771	56030465	67	11	58140	0.32166	0.37386	SSC5D	0.734892
ENSG00000241794	1	153028589	153030013	3	2	58140	0.32158	0.37389	SPRR2A	0.734868
ENSG00000136720	2	128994290	129076151	62	9	58140	0.32154	0.3739	HS6ST1	0.734805
ENSG00000113068	5	139624624	139682706	67	5	58140	0.32123	0.37402	PFDN1	0.734959
ENSG00000244754	13	33006554	33112970	80	7	58140	0.32077	0.37419	N4BP2L2	0.73521
ENSG00000119862	2	64681103	64688515	7	3	58140	0.32032	0.37436	LGALSL	0.735461
ENSG00000136888	9	117350026	117360653	9	3	58140	0.32031	0.37437	ATP6V1G1	0.735398
ENSG00000171448	9	125677845	125693779	11	3	58140	0.32017	0.37442	ZBTB26	0.735414
ENSG00000105289	19	3708107	3750811	59	8	58140	0.32017	0.37442	TJP3	0.735331
ENSG00000155906	6	151725989	151773259	130	13	58140	0.32013	0.37443	RMND1	0.735268
ENSG00000145730	5	102089685	102366809	379	15	58140	0.32009	0.37445	PAM	0.735225
ENSG00000167555	19	52901102	52921665	32	5	58140	0.32007	0.37446	ZNF528	0.735162
ENSG00000131944	19	33463115	33469128	18	5	58140	0.32002	0.37448	C19orf40	0.735118
ENSG00000203690	6	167770521	167797998	16	6	58140	0.31973	0.37458	TCP10	0.735232
ENSG00000099804	19	531714	542097	14	1	58140	0.31972	0.37459	CDC34	0.735169
ENSG00000248369	4	133356957	133368390	8	3	58140	0.31954	0.37466	RP11-62N21.1	0.735224
ENSG00000197312	1	15943995	15995539	81	4	58140	0.31937	0.37472	DDI2	0.735259
ENSG00000100526	14	54863567	54886936	25	5	58140	0.31896	0.37488	CDKN3	0.73549
ENSG00000103174	16	5074845	5084142	20	4	58140	0.31893	0.37489	NAGPA	0.735428
ENSG00000180543	8	98285717	98290176	3	2	58140	0.31833	0.37512	TSPYL5	0.735796
ENSG00000186160	1	47533160	47583991	63	7	58140	0.31824	0.37515	CYP4Z1	0.735772
ENSG00000116299	1	109656301	109749401	90	7	58140	0.31802	0.37524	KIAA1324	0.735866
ENSG00000110427	11	33563618	33695648	178	17	58140	0.31778	0.37533	KIAA1549L	0.735878
ENSG00000187650	19	5904869	5910864	10	1	58140	0.31772	0.37535	VMAC	0.735834
ENSG00000134049	18	44681413	44702745	39	3	58140	0.31762	0.37539	IER3IP1	0.73583
ENSG00000054116	1	36602173	36615098	19	3	58140	0.3174	0.37547	TRAPPC3	0.735904
ENSG00000137343	6	30594619	30614600	3	1	58140	0.31738	0.37548	ATAT1	0.735841
ENSG00000075336	18	71815746	71826197	31	2	58140	0.31735	0.37549	TIMM21	0.735778
ENSG00000162552	1	22443798	22470462	43	5	58140	0.31732	0.3755	WNT4	0.735716
ENSG00000165282	9	35088685	35096591	5	2	58140	0.31729	0.37551	PIGO	0.735653
ENSG00000102970	16	57438679	57449974	20	4	58140	0.31729	0.37551	CCL17	0.73557
ENSG00000125434	17	8191081	8198661	6	2	58140	0.31704	0.37561	SLC25A35	0.735601
ENSG00000244474	2	234627424	234681945	102	7	58140	0.31659	0.37578	UGT1A4	0.735852
ENSG00000173210	5	148521046	148640105	222	17	58140	0.31653	0.3758	ABLIM3	0.735808
ENSG00000164758	8	118532952	118552501	41	7	58140	0.31629	0.37589	MED30	0.735902
ENSG00000166025	11	94439597	94609918	229	15	58140	0.31609	0.37597	AMOTL1	0.735976
ENSG00000188467	15	48413169	48434869	12	1	58140	0.31581	0.37607	SLC24A5	0.73609
ENSG00000134640	11	92702886	92718232	9	1	58140	0.31568	0.37612	MTNR1B	0.736105
ENSG00000182544	12	53645035	53648189	7	2	58140	0.31561	0.37615	MFSD5	0.736081
ENSG00000158806	8	21881636	21894408	4	2	58140	0.31543	0.37622	NPM2	0.736136
ENSG00000124596	6	41001366	41065526	72	2	58140	0.31526	0.37628	OARD1	0.736171
ENSG00000090857	16	70147529	70195203	14	1	58140	0.31524	0.37629	PDPR	0.736108
ENSG00000158158	2	97426639	97477628	42	4	58140	0.31489	0.37642	CNNM4	0.73628
ENSG00000176244	10	15119522	15130775	45	8	58140	0.31481	0.37645	ACBD7	0.736174
ENSG00000204920	19	44472014	44502477	100	10	58140	0.31478	0.37646	ZNF155	0.736111
ENSG00000111142	12	95867296	95909615	55	8	58140	0.31472	0.37649	METAP2	0.736087
ENSG00000133574	7	150264365	150271041	18	5	58140	0.31461	0.37653	GIMAP4	0.736083
ENSG00000121380	12	12202778	12364018	162	27	58140	0.31462	0.37653	BCL2L14	0.736001
ENSG00000176219	14	20691791	20692964	7	2	58140	0.31448	0.37658	OR11H6	0.736016
ENSG00000164879	8	86285665	86361269	71	7	58140	0.3138	0.37684	CA3	0.736442
ENSG00000183036	21	41239243	41301322	147	28	58140	0.31375	0.37686	PCP4	0.736398
ENSG00000133997	14	71047974	71067384	50	5	58140	0.31364	0.3769	MED6	0.736394
ENSG00000142168	21	33031935	33041244	8	1	58140	0.31356	0.37693	SOD1	0.736371
ENSG00000184924	2	25012603	25016251	8	3	58140	0.31349	0.37695	PTRHD1	0.736327
ENSG00000104804	19	49384222	49401990	38	3	58140	0.31335	0.37701	TULP2	0.736362
ENSG00000168952	14	25278862	25519503	518	34	58140	0.3132	0.37706	STXBP6	0.736377
ENSG00000013392	6	83903098	83908651	9	2	58140	0.31308	0.37711	RWDD2A	0.736393
ENSG00000130520	19	18417040	18434084	3	1	58140	0.31304	0.37713	LSM4	0.73635
ENSG00000080603	16	30709530	30755602	8	1	58140	0.31297	0.37715	SRCAP	0.736306
ENSG00000105220	19	34850385	34893061	22	2	58140	0.31162	0.37766	GPI	0.73722
ENSG00000033011	16	5083703	5137380	42	6	58140	0.3116	0.37767	ALG1	0.737157
ENSG00000106236	7	98246609	98259180	10	3	58140	0.31149	0.37771	NPTX2	0.737153
ENSG00000166848	16	75681684	75795770	112	5	58140	0.31113	0.37785	TERF2IP	0.737343
ENSG00000120217	9	5450503	5470566	36	6	58140	0.3111	0.37786	CD274	0.737281
ENSG00000149646	20	34556512	34618622	58	4	58140	0.31104	0.37789	CNBD2	0.737257
ENSG00000143222	1	161122566	161128646	6	2	58140	0.31101	0.3779	UFC1	0.737194
ENSG00000110092	11	69455855	69469242	3	1	58140	0.31085	0.37796	CCND1	0.737229
ENSG00000120549	10	23983675	24836772	1395	93	58140	0.31073	0.378	KIAA1217	0.737224
ENSG00000125772	20	5525085	5591672	72	6	58140	0.31046	0.37811	GPCPD1	0.737357
ENSG00000168894	2	85822848	85824736	3	1	58140	0.31029	0.37817	RNF181	0.737391
ENSG00000186452	12	51236703	51281667	110	8	58140	0.3101	0.37824	TMPRSS12	0.737446
ENSG00000092850	1	36549676	36553876	4	1	58140	0.31005	0.37826	TEKT2	0.737402
ENSG00000159592	1	46092976	46153785	113	7	58140	0.30992	0.37831	GPBP1L1	0.737418
ENSG00000122696	9	37879400	37904350	36	4	58140	0.30986	0.37834	SLC25A51	0.737394
ENSG00000119714	14	91698876	91720269	39	2	58140	0.30969	0.3784	GPR68	0.737428
ENSG00000130045	9	91150016	91199189	45	4	58140	0.30959	0.37844	NXNL2	0.737424
ENSG00000243317	7	135347244	135378166	43	10	58140	0.30931	0.37854	C7orf73	0.737537
ENSG00000041988	1	6684926	6695646	18	2	58140	0.30914	0.37861	THAP3	0.737591
ENSG00000050344	7	26191860	26226745	56	6	58140	0.309	0.37866	NFE2L3	0.737606
ENSG00000204070	20	43990577	44005438	26	3	58140	0.30866	0.37879	SYS1	0.737777
ENSG00000175711	17	80900031	81009686	430	35	58140	0.30849	0.37886	B3GNTL1	0.737831
ENSG00000073050	19	44047192	44084625	65	9	58140	0.30847	0.37886	XRCC1	0.737749
ENSG00000118162	19	47978401	47987525	4	1	58140	0.30849	0.37886	KPTN	0.737667
ENSG00000241468	7	99046098	99063954	19	3	58140	0.30838	0.3789	ATP5J2	0.737662
ENSG00000171596	2	232387871	232395206	20	2	58140	0.30818	0.37897	NMUR1	0.737716
ENSG00000163331	2	159651829	159719293	118	8	58140	0.30812	0.379	DAPL1	0.737693
ENSG00000183309	8	144718183	144735900	21	4	58140	0.30716	0.37936	ZNF623	0.738311
ENSG00000143643	1	231041989	231114621	168	10	58140	0.30679	0.3795	TTC13	0.738501
ENSG00000145604	5	36152091	36184421	68	9	58140	0.30648	0.37962	SKP2	0.738653
ENSG00000087903	19	5993175	6199583	394	12	58140	0.30648	0.37962	RFX2	0.73857
ENSG00000153982	17	57297828	57353328	70	6	58140	0.30628	0.3797	GDPD1	0.738644
ENSG00000120328	5	140588269	140591696	3	1	58140	0.306	0.3798	PCDHB12	0.738674
ENSG00000095002	2	47630108	47789450	184	13	58140	0.30594	0.37982	MSH2	0.73863
ENSG00000065325	17	9725523	9795419	84	6	58140	0.30591	0.37984	GLP2R	0.738587
ENSG00000234545	7	92190107	92219708	27	4	58140	0.30574	0.3799	FAM133B	0.738622
ENSG00000100266	22	43231418	43411151	322	9	58140	0.30552	0.37998	PACSIN2	0.738695
ENSG00000213853	16	10622279	10674555	76	17	58140	0.30516	0.38012	EMP2	0.738885
ENSG00000258691	14	96671181	96730266	119	15	58140	0.30481	0.38025	RP11-404P21.8	0.739055
ENSG00000259171	14	21152746	21168735	16	3	58140	0.3046	0.38034	AL163636.6	0.739066
ENSG00000125798	20	22561643	22566093	4	1	58140	0.30458	0.38034	FOXA2	0.738984
ENSG00000068383	10	134351324	134596979	326	9	58140	0.30449	0.38038	INPP5A	0.738979
ENSG00000153904	1	85784164	86043933	525	38	58140	0.30435	0.38043	DDAH1	0.738994
ENSG00000100116	22	38203912	38213183	10	1	58140	0.30436	0.38043	GCAT	0.738912
ENSG00000158467	7	128864864	129070052	130	4	58140	0.30399	0.38057	AHCYL2	0.739102
ENSG00000230989	16	83841448	83853342	26	6	58140	0.30388	0.38061	HSBP1	0.739097
ENSG00000171435	12	117890817	118406788	877	102	58140	0.30381	0.38064	KSR2	0.739074
ENSG00000094975	1	172501489	172580971	45	4	58140	0.30375	0.38066	SUCO	0.73903
ENSG00000157873	1	2487078	2496821	9	2	58140	0.30371	0.38067	TNFRSF14	0.738968
ENSG00000122068	3	197464050	197514467	29	1	58140	0.3037	0.38068	FYTTD1	0.738905
ENSG00000135914	2	231972944	231989832	14	4	58140	0.30361	0.38071	HTR2B	0.738881
ENSG00000012822	12	54104903	54121529	33	6	58140	0.30334	0.38082	CALCOCO1	0.739012
ENSG00000162654	1	89646831	89664615	28	5	58140	0.30325	0.38085	GBP4	0.738989
ENSG00000156471	8	97273943	97349223	61	7	58140	0.3025	0.38113	PTDSS1	0.73945
ENSG00000161594	17	39991937	40004636	18	1	58140	0.30204	0.38131	KLHL10	0.739635
ENSG00000148356	9	130213765	130265780	104	9	58140	0.30113	0.38166	LRSAM1	0.740231
ENSG00000220205	17	8062467	8066864	6	1	58140	0.30096	0.38172	VAMP2	0.740266
ENSG00000213215	7	143657027	143658108	3	1	58140	0.30083	0.38177	OR2F1	0.74028
ENSG00000197226	5	179289066	179334859	35	4	58140	0.30075	0.3818	TBC1D9B	0.740256
ENSG00000106013	7	117854727	117882785	73	8	58140	0.30069	0.38183	ANKRD7	0.740233
ENSG00000184261	2	47743720	47798078	37	7	58140	0.3006	0.38186	KCNK12	0.740209
ENSG00000100285	22	29876219	29887379	10	3	58140	0.30059	0.38186	NEFH	0.740126
ENSG00000112053	6	35911291	35992645	174	15	58140	0.3005	0.3819	SLC26A8	0.740122
ENSG00000147606	8	92221722	92410378	151	13	58140	0.30032	0.38197	SLC26A7	0.740093
ENSG00000126787	14	55614830	55658396	79	8	58140	0.30015	0.38203	DLGAP5	0.740128
ENSG00000168955	2	228226872	228246711	52	9	58140	0.30003	0.38208	TM4SF20	0.740142
ENSG00000131558	7	132937829	133751342	714	21	58140	0.2997	0.3822	EXOC4	0.740293
ENSG00000154370	1	228581374	228594541	28	6	58140	0.29969	0.38221	TRIM11	0.74023
ENSG00000263809	17	8271956	8286505	21	4	58140	0.29946	0.38229	RP11-849F2.7	0.740303
ENSG00000072195	2	220299568	220363009	36	5	58140	0.29935	0.38234	SPEG	0.740318
ENSG00000105983	7	156461646	156685924	391	17	58140	0.2993	0.38236	LMBR1	0.740274
ENSG00000085760	2	55463731	55496483	44	5	58140	0.29919	0.3824	MTIF2	0.74027
ENSG00000132481	17	73870242	73874656	7	1	58140	0.29907	0.38244	TRIM47	0.740265
ENSG00000222007	2	236682499	236692031	26	2	58140	0.299	0.38247	AC064874.1	0.740241
ENSG00000189007	6	143743969	143771810	18	2	58140	0.29898	0.38248	ADAT2	0.740179
ENSG00000090432	1	20825943	20834654	13	3	58140	0.29875	0.38256	MUL1	0.740251
ENSG00000125814	20	23355159	23402125	123	12	58140	0.29853	0.38265	NAPB	0.740344
ENSG00000005379	17	56378592	56406152	43	6	58140	0.29851	0.38266	BZRAP1	0.740281
ENSG00000180901	17	73028670	73061984	30	2	58140	0.29843	0.38269	KCTD2	0.740257
ENSG00000129295	8	133584320	133687838	89	4	58140	0.29724	0.38314	LRRC6	0.741046
ENSG00000197241	1	9063359	9086404	18	7	58140	0.29709	0.3832	SLC2A7	0.74108
ENSG00000113657	5	146770374	146889619	168	12	58140	0.29702	0.38323	DPYSL3	0.741056
ENSG00000077235	16	27470876	27561234	17	2	58140	0.297	0.38323	GTF3C1	0.740974
ENSG00000105852	7	94989256	95025680	75	6	58140	0.29694	0.38326	PON3	0.74095
ENSG00000147642	8	110586207	110704020	186	13	58140	0.29688	0.38328	SYBU	0.740906
ENSG00000074527	12	96051583	96184930	349	32	58140	0.2961	0.38358	NTN4	0.741404
ENSG00000131669	9	95883771	95896570	21	3	58140	0.29605	0.3836	NINJ1	0.741361
ENSG00000148660	10	75572259	75634343	60	7	58140	0.296	0.38362	CAMK2G	0.741317
ENSG00000101158	20	57556263	57570188	22	3	58140	0.29592	0.38365	NELFCD	0.741293
ENSG00000142684	1	26496362	26498551	7	2	58140	0.29516	0.38394	ZNF593	0.741772
ENSG00000112530	6	163148164	163736524	1150	85	58140	0.29513	0.38395	PACRG	0.741709
ENSG00000203995	1	53308183	53360670	74	7	58140	0.29469	0.38412	ZYG11A	0.741955
ENSG00000100122	22	26995242	27014052	46	8	58140	0.29462	0.38414	CRYBB1	0.741912
ENSG00000157093	3	42438570	42452092	15	3	58140	0.29441	0.38422	LYZL4	0.741903
ENSG00000132824	20	43124862	43150750	23	3	58140	0.2944	0.38422	SERINC3	0.741821
ENSG00000171942	19	15838834	15839862	4	2	58140	0.29419	0.38431	OR10H2	0.741912
ENSG00000100216	22	39077953	39080818	6	2	58140	0.29409	0.38435	TOMM22	0.741908
ENSG00000180155	8	143845752	143859640	21	4	58140	0.29406	0.38436	LYNX1	0.741845
ENSG00000125503	19	55602281	55628927	18	3	58140	0.29358	0.38454	PPP1R12C	0.74211
ENSG00000163491	3	27151576	27410951	476	15	58140	0.29354	0.38456	NEK10	0.742067
ENSG00000100422	22	47080308	47134158	101	13	58140	0.29335	0.38463	CERK	0.74212
ENSG00000121570	3	109044988	109056419	17	2	58140	0.2932	0.38468	DPPA4	0.742135
ENSG00000116209	1	54497347	54519177	14	2	58140	0.29287	0.38481	TMEM59	0.74214
ENSG00000164823	8	90914087	90940116	31	5	58140	0.29288	0.38481	OSGIN2	0.742058
ENSG00000163430	3	120111140	120170100	101	14	58140	0.29254	0.38494	FSTL1	0.742227
ENSG00000183439	4	165875598	165898820	34	4	58140	0.29248	0.38496	TRIM61	0.742183
ENSG00000184887	14	105714827	105717430	4	1	58140	0.29249	0.38496	BTBD6	0.742101
ENSG00000172780	3	128806412	128841644	9	1	58140	0.29244	0.38498	RAB43	0.742058
ENSG00000041353	18	52385091	52562747	195	12	58140	0.29236	0.38501	RAB27B	0.742034
ENSG00000145725	5	102455853	102548500	55	2	58140	0.29209	0.38511	PPIP5K2	0.742145
ENSG00000145391	4	140417095	140527853	115	18	58140	0.29204	0.38513	SETD7	0.742102
ENSG00000242180	11	5363744	5364809	3	1	58140	0.29189	0.38518	OR51B5	0.742116
ENSG00000198719	6	170591294	170599561	7	1	58140	0.2914	0.38537	DLL1	0.7424
ENSG00000255730	19	41856758	41930906	88	2	58140	0.29126	0.38542	CTC-435M10.3	0.742415
ENSG00000170345	14	75745477	75748933	3	1	58140	0.29106	0.3855	FOS	0.742487
ENSG00000050405	12	50569571	50677329	81	4	58140	0.29102	0.38552	LIMA1	0.742362
ENSG00000145494	5	1801514	1816719	39	3	58140	0.29079	0.38561	NDUFS6	0.742453
ENSG00000153914	5	65435799	65479443	40	4	58140	0.29069	0.38564	SREK1	0.742429
ENSG00000122566	7	26229547	26241149	12	3	58140	0.29067	0.38565	HNRNPA2B1	0.742367
ENSG00000158201	18	19230858	19284766	40	3	58140	0.29044	0.38574	ABHD3	0.742458
ENSG00000166839	15	65204101	65251042	42	7	58140	0.29038	0.38576	ANKDD1A	0.742415
ENSG00000110721	11	67820326	67888911	39	3	58140	0.29033	0.38578	CHKA	0.742372
ENSG00000185385	19	14991138	14992264	6	1	58140	0.29017	0.38584	OR7A17	0.742405
ENSG00000169174	1	55505221	55530525	50	8	58140	0.29005	0.38589	PCSK9	0.74242
ENSG00000256269	11	118955576	118964259	13	2	58140	0.28988	0.38596	HMBS	0.742473
ENSG00000063244	19	56165512	56186081	15	2	58140	0.28947	0.38611	U2AF2	0.742679
ENSG00000117228	1	89518002	89531043	26	5	58140	0.2889	0.38633	GBP1	0.743021
ENSG00000172175	18	56338618	56417371	145	12	58140	0.28883	0.38635	MALT1	0.742977
ENSG00000106009	7	2577511	2595361	22	2	58140	0.28851	0.38648	BRAT1	0.743146
ENSG00000162613	1	78409740	78444794	37	4	58140	0.28839	0.38652	FUBP1	0.743141
ENSG00000165392	8	30891317	31031285	193	15	58140	0.28817	0.38661	WRN	0.743069
ENSG00000166884	11	59224411	59225464	4	2	58140	0.28804	0.38666	OR4D6	0.743083
ENSG00000269279	1	116915890	116926718	8	2	58140	0.28801	0.38667	AL136376.1	0.74302
ENSG00000134545	12	10594863	10607284	38	4	58140	0.2879	0.38671	KLRC1	0.743016
ENSG00000151413	14	31959162	32330430	437	12	58140	0.28785	0.38673	NUBPL	0.742972
ENSG00000142677	1	24446261	24469611	21	3	58140	0.28773	0.38678	IL22RA1	0.742987
ENSG00000130175	19	11546109	11561783	9	2	58140	0.28772	0.38678	PRKCSH	0.742905
ENSG00000198690	15	31196055	31235311	34	3	58140	0.28747	0.38688	FAN1	0.743015
ENSG00000130304	19	17579578	17616977	69	5	58140	0.28744	0.38689	SLC27A1	0.742953
ENSG00000158113	12	122652285	122688018	39	5	58140	0.28714	0.387	LRRC43	0.743083
ENSG00000147854	9	6413151	6507054	111	4	58140	0.28702	0.38705	UHRF2	0.743097
ENSG00000071794	3	148747914	148804341	50	4	58140	0.28658	0.38722	HLTF	0.743342
ENSG00000256061	15	55702723	55800432	128	9	58140	0.28648	0.38726	DYX1C1	0.743337
ENSG00000164946	9	14734664	14910993	391	53	58140	0.28616	0.38738	FREM1	0.743485
