## Supplementary Tables for "Shared Genetic Architecture of Psychosis, Mood, and Cognition in East Asian Ancestry" (part 3 of 3)

### Sheet: Table S5 (continued)
Supplementary Table 5. MAGMA gene-based analysis for SZ-MTAG
ENSG00000198535	15	62359176	62363116	5	2	58140	0.28598	0.38745	C2CD4A	0.743538
ENSG00000256771	19	19976695	20005483	28	5	58140	0.28583	0.3875	ZNF253	0.743552
ENSG00000163563	1	158801107	158819296	21	4	58140	0.28578	0.38752	MNDA	0.743509
ENSG00000267314	19	5904852	5914718	13	2	58140	0.28563	0.38758	AC104532.2	0.743543
ENSG00000101350	20	30865467	30922814	39	5	58140	0.2856	0.38759	KIF3B	0.74348
ENSG00000168802	16	69151913	69166487	16	5	58140	0.28553	0.38762	CHTF8	0.743456
ENSG00000035862	17	76849059	76921469	182	17	58140	0.28521	0.38774	TIMP2	0.743605
ENSG00000099203	19	10943114	10946994	3	1	58140	0.28488	0.38787	TMED1	0.743772
ENSG00000178700	3	93766680	93782233	5	2	58140	0.28427	0.3881	DHFRL1	0.744132
ENSG00000186854	2	85048774	85134132	91	7	58140	0.28417	0.38814	TRABD2A	0.744127
ENSG00000152382	1	166825747	166845564	29	2	58140	0.28412	0.38816	TADA1	0.744083
ENSG00000257103	19	34663409	34720420	21	2	58140	0.28401	0.3882	LSM14A	0.744078
ENSG00000205129	4	186347394	186370980	11	1	58140	0.28398	0.38821	C4orf47	0.744016
ENSG00000171224	10	71390007	71393352	10	2	58140	0.28383	0.38827	C10orf35	0.744049
ENSG00000116754	1	70671365	70718735	36	3	58140	0.28382	0.38828	SRSF11	0.743987
ENSG00000101224	20	3767578	3786762	14	1	58140	0.28369	0.38832	CDC25B	0.743982
ENSG00000161526	17	73663196	73704142	30	4	58140	0.28361	0.38835	SAP30BP	0.743958
ENSG00000110080	11	126225535	126310239	125	13	58140	0.28335	0.38845	ST3GAL4	0.743986
ENSG00000121060	17	54965270	54991399	3	2	58140	0.28334	0.38846	TRIM25	0.743924
ENSG00000166676	16	10854776	10912651	50	6	58140	0.28324	0.3885	TVP23A	0.743919
ENSG00000260027	17	46684594	46710934	42	9	58140	0.28321	0.38851	HOXB7	0.743857
ENSG00000225526	3	12556433	12602558	95	8	58140	0.28296	0.3886	C3orf83	0.743947
ENSG00000142765	1	27668513	27680421	12	3	58140	0.2827	0.3887	SYTL1	0.743976
ENSG00000119314	9	114980715	115095947	233	10	58140	0.28263	0.38873	PTBP3	0.743952
ENSG00000253958	8	8559448	8561616	12	2	58140	0.28253	0.38877	CLDN23	0.743947
ENSG00000189051	17	8294022	8301144	9	2	58140	0.28249	0.38879	RNF222	0.743904
ENSG00000100372	22	41165634	41215403	39	4	58140	0.28241	0.38882	SLC25A17	0.74388
ENSG00000119004	2	204103663	204163009	44	4	58140	0.28231	0.38885	CYP20A1	0.743855
ENSG00000105929	7	138391040	138484305	170	32	58140	0.28232	0.38885	ATP6V0A4	0.743774
ENSG00000139567	12	52300692	52317145	27	5	58140	0.28214	0.38892	ACVRL1	0.743827
ENSG00000174059	1	208057594	208084747	62	10	58140	0.2819	0.38901	CD34	0.743917
ENSG00000212901	17	39164773	39175576	21	3	58140	0.28183	0.38904	KRTAP3-1	0.743893
ENSG00000260230	9	111892573	111929571	73	11	58140	0.28176	0.38906	FRRS1L	0.74385
ENSG00000164299	5	79615444	79617661	4	2	58140	0.2816	0.38913	SPZ1	0.743902
ENSG00000106538	7	150035408	150038763	5	2	58140	0.28108	0.38932	RARRES2	0.744103
ENSG00000172772	11	58034264	58035732	3	1	58140	0.281	0.38936	OR10W1	0.744098
ENSG00000116032	19	1000418	1009731	18	3	58140	0.28063	0.3895	GRIN3B	0.744284
ENSG00000151692	2	7057523	7208417	312	23	58140	0.28036	0.3896	RNF144A	0.744394
ENSG00000205710	17	4802713	4806227	4	1	58140	0.28025	0.38964	C17orf107	0.744389
ENSG00000000419	20	49551404	49575092	22	5	58140	0.28027	0.38964	DPM1	0.744307
ENSG00000168092	11	117014983	117047610	65	8	58140	0.28016	0.38968	PAFAH1B2	0.744302
ENSG00000184178	4	53739149	54232242	655	34	58140	0.28013	0.38969	SCFD2	0.74424
ENSG00000222001	2	233877324	233880595	4	2	58140	0.27969	0.38986	AC106876.2	0.744402
ENSG00000126777	14	56025790	56168244	271	7	58140	0.27936	0.38999	KTN1	0.744569
ENSG00000137857	15	45422131	45457774	67	9	58140	0.27935	0.38999	DUOX1	0.744488
ENSG00000213020	19	53206066	53238326	64	5	58140	0.27935	0.38999	ZNF611	0.744406
ENSG00000221890	22	39214457	39239987	22	4	58140	0.27933	0.38999	NPTXR	0.744325
ENSG00000162616	1	78444859	78483648	26	3	58140	0.2793	0.39001	DNAJB4	0.744282
ENSG00000137878	15	57884106	58006943	144	14	58140	0.27919	0.39005	GCOM1	0.744277
ENSG00000119673	14	74034324	74042357	4	2	58140	0.27912	0.39008	ACOT2	0.744253
ENSG00000089737	14	94517266	94547591	64	6	58140	0.27871	0.39023	DDX24	0.744458
ENSG00000139767	12	119419300	119600856	416	33	58140	0.27866	0.39025	SRRM4	0.744415
ENSG00000160785	1	156163880	156182587	14	2	58140	0.27778	0.39059	SLC25A44	0.744982
ENSG00000095139	11	118443105	118473748	56	5	58140	0.27756	0.39068	ARCN1	0.745072
ENSG00000246366	8	71520812	71575514	50	5	58140	0.27735	0.39076	RP11-382J12.1	0.745143
ENSG00000183726	1	25664408	25688852	10	1	58140	0.2773	0.39078	TMEM50A	0.7451
ENSG00000120907	8	26605667	26724790	303	26	58140	0.27702	0.39088	ADRA1A	0.74521
ENSG00000213121	6	153552455	153668623	193	17	58140	0.27694	0.39091	AL590867.1	0.745186
ENSG00000088832	20	1349622	1373806	14	2	58140	0.27695	0.39091	FKBP1A	0.745104
ENSG00000185888	1	228003394	228034171	85	13	58140	0.27626	0.39117	PRSS38	0.745437
ENSG00000106246	7	99014362	99063787	52	4	58140	0.27625	0.39118	PTCD1	0.745375
ENSG00000186867	4	122250467	122302214	181	15	58140	0.27621	0.39119	QRFPR	0.745313
ENSG00000179168	19	38874905	38878722	6	2	58140	0.27618	0.39121	GGN	0.74527
ENSG00000159374	2	74785010	74875465	14	3	58140	0.2761	0.39123	M1AP	0.745226
ENSG00000196465	12	56546040	56553431	3	1	58140	0.27597	0.39128	MYL6B	0.74524
ENSG00000105669	19	19010323	19030206	19	3	58140	0.27599	0.39128	COPE	0.745159
ENSG00000149503	11	61891445	61920635	86	6	58140	0.27593	0.3913	INCENP	0.745116
ENSG00000127334	12	68042118	68059186	18	3	58140	0.27589	0.39132	DYRK2	0.745073
ENSG00000135299	6	90142889	90343553	257	17	58140	0.27579	0.39135	ANKRD6	0.745049
ENSG00000183605	10	120900279	120925179	60	6	58140	0.27572	0.39138	SFXN4	0.745025
ENSG00000104805	19	49403307	49426629	23	4	58140	0.27568	0.3914	NUCB1	0.744982
ENSG00000137674	11	102447566	102496063	139	11	58140	0.27564	0.39141	MMP20	0.74492
ENSG00000266728	17	25950390	25967803	22	2	58140	0.2753	0.39154	AC015688.3	0.745086
ENSG00000065361	12	56473641	56497289	17	4	58140	0.27465	0.39179	ERBB3	0.74548
ENSG00000171051	19	52248425	52307363	118	17	58140	0.27466	0.39179	FPR1	0.745399
ENSG00000137502	11	82684175	82782965	117	12	58140	0.27423	0.39195	RAB30	0.745622
ENSG00000137673	11	102391239	102401484	17	2	58140	0.27424	0.39195	MMP7	0.745541
ENSG00000187456	17	34245070	34257777	19	2	58140	0.27368	0.39217	RDM1	0.745879
ENSG00000100345	22	36677327	36784063	136	14	58140	0.27341	0.39227	MYH9	0.745988
ENSG00000182551	2	3501132	3523507	101	8	58140	0.27328	0.39232	ADI1	0.746001
ENSG00000070950	3	8817088	9005457	455	19	58140	0.27323	0.39234	RAD18	0.745958
ENSG00000108242	10	96443251	96495947	143	11	58140	0.27283	0.39249	CYP2C18	0.746162
ENSG00000196758	2	240499995	240507788	32	6	58140	0.27273	0.39253	AC079612.1	0.746076
ENSG00000157219	7	154862034	154877459	27	3	58140	0.27267	0.39255	HTR5A	0.746033
ENSG00000156304	21	33043346	33104388	43	3	58140	0.2726	0.39258	SCAF4	0.746009
ENSG00000106355	7	32524951	32534895	28	4	58140	0.27242	0.39265	LSM5	0.745979
ENSG00000243284	1	159824106	159832447	7	2	58140	0.27224	0.39272	VSIG8	0.746031
ENSG00000183671	2	207040040	207082771	64	9	58140	0.2721	0.39277	GPR1	0.746045
ENSG00000171444	5	112357796	112824527	1227	43	58140	0.27208	0.39278	MCC	0.745983
ENSG00000158270	18	319361	500722	357	37	58140	0.27195	0.39283	COLEC12	0.745997
ENSG00000182983	3	42947223	42960825	9	1	58140	0.27193	0.39284	ZNF662	0.745935
ENSG00000188393	12	10051272	10084980	46	8	58140	0.27144	0.39303	CLEC2A	0.746134
ENSG00000172346	22	41956767	41973745	22	2	58140	0.2714	0.39304	CSDC2	0.746071
ENSG00000198909	17	61699775	61773663	44	1	58140	0.27107	0.39317	MAP3K3	0.746237
ENSG00000152894	6	128289924	128841870	292	12	58140	0.27085	0.39325	PTPRK	0.746308
ENSG00000121879	3	178865902	178957881	108	6	58140	0.2708	0.39327	PIK3CA	0.746265
ENSG00000175745	5	92919043	92930321	3	1	58140	0.27072	0.3933	NR2F1	0.746241
ENSG00000148335	9	132371163	132398209	83	10	58140	0.27055	0.39337	NTMT1	0.746293
ENSG00000107863	10	24872538	25012597	159	8	58140	0.27028	0.39347	ARHGAP21	0.746401
ENSG00000114982	2	97258907	97308524	31	6	58140	0.27018	0.39351	KANSL3	0.746396
ENSG00000148600	10	85954410	85979377	63	8	58140	0.27	0.39358	CDHR1	0.746448
ENSG00000165507	10	45466429	45474258	14	3	58140	0.26961	0.39373	C10orf10	0.746651
ENSG00000116544	1	35331037	35395186	15	4	58140	0.26913	0.39391	DLGAP3	0.746911
ENSG00000107447	10	98064085	98098321	44	3	58140	0.26908	0.39393	DNTT	0.746868
ENSG00000102794	13	77522632	77532777	5	2	58140	0.26884	0.39403	IRG1	0.746977
ENSG00000175573	11	65684279	65686588	4	1	58140	0.26871	0.39407	C11orf68	0.746972
ENSG00000157870	1	2517930	2522908	4	1	58140	0.26853	0.39415	FAM213B	0.746961
ENSG00000164776	7	56148440	56160689	30	6	58140	0.26842	0.39419	PHKG1	0.746956
ENSG00000149823	11	64856796	64879332	23	5	58140	0.26841	0.39419	VPS51	0.746875
ENSG00000092841	12	56551945	56557280	4	1	58140	0.26827	0.39425	MYL6	0.746908
ENSG00000105185	19	33071974	33078358	10	3	58140	0.26827	0.39425	PDCD5	0.746827
ENSG00000164532	7	35242042	35293758	71	2	58140	0.26774	0.39445	TBX20	0.747125
ENSG00000130313	19	17622438	17632097	15	2	58140	0.26774	0.39445	PGLS	0.747044
ENSG00000173193	3	122399465	122449687	58	5	58140	0.26745	0.39456	PARP14	0.747171
ENSG00000125753	19	46009837	46030241	29	6	58140	0.26746	0.39456	VASP	0.74709
ENSG00000174482	9	27948076	28670283	1740	122	58140	0.26724	0.39464	LINGO2	0.747161
ENSG00000160593	11	118064455	118095809	66	5	58140	0.267	0.39473	AMICA1	0.74725
ENSG00000267795	16	4838398	4846492	9	2	58140	0.26677	0.39482	SMIM22	0.747339
ENSG00000142539	19	50919056	50931666	12	3	58140	0.26626	0.39502	CTD-2545M3.6	0.747637
ENSG00000139719	12	122714111	122751068	48	6	58140	0.26615	0.39506	VPS33A	0.747632
ENSG00000041802	3	194361517	194393206	107	7	58140	0.26541	0.39535	LSG1	0.748099
ENSG00000267216	19	58790332	58826563	63	9	58140	0.26536	0.39537	AC010642.1	0.748056
ENSG00000206535	3	100120037	100175163	53	6	58140	0.26532	0.39538	LNP1	0.747994
ENSG00000124440	19	46800303	46846690	55	8	58140	0.26507	0.39548	HIF3A	0.748102
ENSG00000100938	14	24701628	24708448	3	2	58140	0.26492	0.39553	GMPR2	0.748116
ENSG00000205213	11	27387508	27494322	104	14	58140	0.26467	0.39563	LGR4	0.748224
ENSG00000115310	2	55199325	55339757	188	17	58140	0.26456	0.39567	RTN4	0.748219
ENSG00000074771	6	155716504	155777037	86	17	58140	0.26454	0.39568	NOX3	0.748157
ENSG00000162437	1	65210778	65298915	100	7	58140	0.2642	0.39581	RAVER2	0.748322
ENSG00000126653	17	28442539	28513493	44	1	58140	0.26404	0.39588	NSRP1	0.748373
ENSG00000172687	19	21541732	21562104	73	2	58140	0.26343	0.39611	ZNF738	0.748646
ENSG00000101323	20	7863628	7921121	62	6	58140	0.26328	0.39617	HAO1	0.748678
ENSG00000156860	16	30669752	30682135	3	1	58140	0.26311	0.39623	FBRS	0.748711
ENSG00000165895	11	100558384	100862668	552	21	58140	0.26299	0.39628	ARHGAP42	0.748724
ENSG00000165379	14	42076773	42373752	592	25	58140	0.26294	0.3963	LRFN5	0.748681
ENSG00000119285	1	236712305	236767804	202	9	58140	0.26264	0.39641	HEATR1	0.748808
ENSG00000159588	1	46085716	46089729	8	2	58140	0.26258	0.39644	CCDC17	0.748783
ENSG00000149311	11	108093211	108239829	140	5	58140	0.26238	0.39651	ATM	0.748835
ENSG00000174915	11	448268	491393	63	3	58140	0.26229	0.39655	PTDSS2	0.748829
ENSG00000173480	19	58411664	58427978	22	2	58140	0.26193	0.39669	ZNF417	0.749013
ENSG00000213638	19	1905377	1913444	26	4	58140	0.26181	0.39673	ADAT3	0.749007
ENSG00000182132	5	169780491	170163636	616	75	58140	0.2618	0.39674	KCNIP1	0.748945
ENSG00000176410	7	73095299	73097783	6	2	58140	0.26122	0.39696	DNAJC30	0.74928
ENSG00000110203	11	71825915	71850936	56	5	58140	0.26084	0.39711	FOLR3	0.749482
ENSG00000009765	6	150690028	150727105	175	11	58140	0.26029	0.39732	IYD	0.749797
ENSG00000174083	17	8706041	8770994	80	12	58140	0.2601	0.39739	PIK3R6	0.749848
ENSG00000112293	6	24424793	24495433	281	18	58140	0.26009	0.3974	GPLD1	0.749786
ENSG00000139508	13	29274201	29293107	19	4	58140	0.26004	0.39741	SLC46A3	0.749724
ENSG00000146909	7	156742417	156765876	101	9	58140	0.25972	0.39754	NOM1	0.749888
ENSG00000105402	19	47990894	48018497	20	2	58140	0.25952	0.39762	NAPA	0.749958
ENSG00000168904	15	99791567	99930934	246	16	58140	0.25906	0.39779	LRRC28	0.750198
ENSG00000174529	1	205052258	205053645	3	1	58140	0.25854	0.39799	TMEM81	0.750494
ENSG00000137962	1	94614544	94740624	111	12	58140	0.25822	0.39812	ARHGAP29	0.750415
ENSG00000196975	2	69871557	70053596	354	22	58140	0.25821	0.39812	ANXA4	0.750334
ENSG00000145536	5	5140443	5320417	449	55	58140	0.25814	0.39815	ADAMTS16	0.750229
ENSG00000165948	14	94547628	94570192	66	3	58140	0.25812	0.39816	IFI27L1	0.750167
ENSG00000181790	8	143530791	143626370	44	5	58140	0.25775	0.3983	BAI1	0.75035
ENSG00000120526	8	110253148	110346614	123	4	58140	0.25772	0.39831	NUDCD1	0.750288
ENSG00000184571	22	25115001	25170687	122	11	58140	0.25766	0.39834	PIWIL3	0.750264
ENSG00000144451	2	214149113	215275225	1517	43	58140	0.25743	0.39842	SPAG16	0.750333
ENSG00000109854	11	20385231	20405329	37	7	58140	0.25744	0.39842	HTATIP2	0.750252
ENSG00000069966	15	52413117	52483566	176	14	58140	0.25742	0.39843	GNB5	0.75019
ENSG00000260916	15	55632230	55700708	75	9	58140	0.25732	0.39847	CCPG1	0.750185
ENSG00000136404	15	83776159	83813606	20	1	58140	0.25673	0.39869	TM6SF1	0.750437
ENSG00000117399	1	43824626	43828874	5	3	58140	0.25647	0.39879	CDC20	0.750545
ENSG00000164778	7	155250824	155257526	8	2	58140	0.25643	0.39881	EN2	0.750502
ENSG00000167123	9	131174030	131199626	33	1	58140	0.2564	0.39882	CERCAM	0.75044
ENSG00000187837	6	26055968	26056699	3	2	58140	0.25637	0.39883	HIST1H1C	0.750378
ENSG00000134042	18	48324574	48351772	71	13	58140	0.25635	0.39884	MRO	0.750316
ENSG00000101138	20	54967427	54979518	4	2	58140	0.25592	0.399	CSTF1	0.750374
ENSG00000100246	22	39174513	39190203	13	3	58140	0.2559	0.39901	DNAL4	0.750312
ENSG00000196166	8	38368352	38386180	51	7	58140	0.25587	0.39903	C8orf86	0.750269
ENSG00000115944	2	42560686	42652228	105	8	58140	0.2556	0.39913	COX7A2L	0.750376
ENSG00000158104	12	122277433	122301502	38	6	58140	0.25536	0.39922	HPD	0.750465
ENSG00000105428	19	5455426	5456867	6	2	58140	0.25523	0.39927	ZNRF4	0.750478
ENSG00000117450	1	45976708	45988719	37	5	58140	0.255	0.39936	PRDX1	0.750567
ENSG00000264545	9	21802635	22032985	359	27	58140	0.25475	0.39946	RP11-145E5.5	0.750593
ENSG00000186185	17	43002077	43025082	41	9	58140	0.2546	0.39951	KIF18B	0.750606
ENSG00000136731	2	128848774	128953251	110	6	58140	0.25459	0.39952	UGGT1	0.750544
ENSG00000172273	11	118992297	119006752	29	4	58140	0.25447	0.39957	HINFP	0.750558
ENSG00000213822	19	51979838	51994206	60	4	58140	0.25437	0.3996	CEACAM18	0.750533
ENSG00000268218	16	89334512	89339452	8	3	58140	0.25377	0.39984	AC137932.1	0.750823
ENSG00000197603	5	37106330	37249530	86	6	58140	0.25372	0.39986	C5orf42	0.750779
ENSG00000169604	2	69240310	69476459	450	48	58140	0.25368	0.39987	ANTXR1	0.750718
ENSG00000198732	14	70320848	70499083	254	22	58140	0.25369	0.39987	SMOC1	0.750637
ENSG00000076382	17	26904588	26926297	4	2	58140	0.25368	0.39987	SPAG5	0.750556
ENSG00000206560	3	15708743	15901278	278	11	58140	0.25343	0.39997	ANKRD28	0.750583
ENSG00000152763	1	67278568	67390570	62	8	58140	0.25317	0.40007	WDR78	0.750529
ENSG00000062370	19	44830708	44871377	84	8	58140	0.25312	0.40009	ZNF112	0.750486
ENSG00000119596	14	75230069	75322244	123	10	58140	0.25309	0.4001	YLPM1	0.750424
ENSG00000154124	5	14664773	14699820	26	3	58140	0.25296	0.40015	FAM105B	0.750437
ENSG00000163832	3	47537130	47555251	13	2	58140	0.25289	0.40018	ELP6	0.750413
ENSG00000137513	11	78147007	78285919	219	3	58140	0.25186	0.40057	NARS2	0.750902
ENSG00000169071	9	94325373	94712444	1095	66	58140	0.25179	0.4006	ROR2	0.750878
ENSG00000175906	17	41476327	41478505	3	1	58140	0.25174	0.40062	ARL4D	0.750835
ENSG00000196531	12	57106212	57125412	8	2	58140	0.2517	0.40064	NACA	0.750711
ENSG00000163468	1	156278759	156337664	63	4	58140	0.25167	0.40065	CCT3	0.75065
ENSG00000181562	14	21214051	21216539	8	3	58140	0.25138	0.40076	EDDM3A	0.750695
ENSG00000143190	1	167190066	167396582	50	6	58140	0.25125	0.40081	POU2F1	0.750708
ENSG00000152284	2	85360533	85537511	250	28	58140	0.25119	0.40083	TCF7L1	0.750665
ENSG00000072310	17	17713713	17740325	26	3	58140	0.2512	0.40083	SREBF1	0.750584
ENSG00000101489	18	34823010	35146000	426	56	58140	0.25083	0.40097	CELF4	0.750766
ENSG00000152213	13	50202435	50208008	10	4	58140	0.25082	0.40098	ARL11	0.750704
ENSG00000100804	14	23485752	23504439	14	2	58140	0.25076	0.401	PSMB5	0.750661
ENSG00000186038	3	183814852	183824783	7	2	58140	0.25046	0.40112	HTR3E	0.750725
ENSG00000133872	8	29920528	29940723	23	4	58140	0.25016	0.40123	TMEM66	0.750851
ENSG00000169762	4	16162128	16229033	128	10	58140	0.24976	0.40139	TAPT1	0.75107
ENSG00000123219	5	64813593	64858998	94	7	58140	0.24976	0.40139	CENPK	0.750989
ENSG00000188352	9	20658308	20995954	633	22	58140	0.24964	0.40143	FOCAD	0.750984
ENSG00000103932	15	41809374	41836467	44	5	58140	0.24949	0.40149	RPAP1	0.751015
ENSG00000108179	10	81107225	81115093	7	1	58140	0.24933	0.40155	PPIF	0.751047
ENSG00000183801	11	7506619	7532608	48	4	58140	0.24918	0.40161	OLFML1	0.751079
ENSG00000121594	3	119243140	119278449	55	10	58140	0.24895	0.4017	CD80	0.751087
ENSG00000140332	15	70340129	70390515	71	7	58140	0.24827	0.40196	TLE3	0.751492
ENSG00000143106	1	109941653	109969062	5	1	58140	0.24813	0.40202	PSMA5	0.751444
ENSG00000171606	19	58694396	58724928	37	6	58140	0.24812	0.40202	ZNF274	0.751363
ENSG00000165698	9	135753414	135765588	10	2	58140	0.24792	0.4021	C9orf9	0.751432
ENSG00000242110	5	33986283	34008220	40	6	58140	0.2476	0.40222	AMACR	0.751576
ENSG00000198183	20	31823801	31831115	16	2	58140	0.24746	0.40227	BPIFA1	0.751589
ENSG00000189320	7	135413096	135433594	49	8	58140	0.24738	0.40231	FAM180A	0.751584
ENSG00000105364	19	10362577	10370721	8	2	58140	0.24736	0.40231	MRPL4	0.751503
ENSG00000081803	7	121958481	122526813	666	33	58140	0.24717	0.40239	CADPS2	0.751492
ENSG00000151838	14	59971257	60043549	116	2	58140	0.24708	0.40242	CCDC175	0.751468
ENSG00000139644	12	50101508	50158717	66	4	58140	0.24665	0.40259	TMBIM6	0.751705
ENSG00000100997	20	25275379	25371619	113	3	58140	0.24666	0.40259	ABHD12	0.751625
ENSG00000091490	4	25749055	25865382	96	16	58140	0.24654	0.40263	SEL1L3	0.751619
ENSG00000178498	12	57998405	58003587	6	3	58140	0.24628	0.40273	DTX3	0.751725
ENSG00000198825	10	121485609	121588652	146	11	58140	0.24607	0.40281	INPP5F	0.751794
ENSG00000176953	16	28962128	28978418	14	3	58140	0.24605	0.40282	NFATC2IP	0.751733
ENSG00000178562	2	204571198	204603635	43	5	58140	0.2457	0.40296	CD28	0.751914
ENSG00000153574	2	88991162	89050452	27	3	58140	0.24555	0.40301	RPIA	0.751927
ENSG00000234906	19	45449243	45452822	13	3	58140	0.24555	0.40301	APOC2	0.751846
ENSG00000165685	12	10323141	10344400	34	5	58140	0.2455	0.40303	TMEM52B	0.751803
ENSG00000261796	3	128806418	128879879	21	2	58140	0.24525	0.40313	ISY1-RAB43	0.75191
ENSG00000171497	4	159630286	159644548	13	2	58140	0.24524	0.40314	PPID	0.751848
ENSG00000066933	15	72114632	72410918	296	10	58140	0.24475	0.40333	MYO9A	0.752122
ENSG00000120805	12	101786898	101801598	15	3	58140	0.24472	0.40334	ARL1	0.752061
ENSG00000206531	3	112534556	112565703	57	7	58140	0.24469	0.40335	CD200R1L	0.751999
ENSG00000100478	14	31494312	31562818	133	14	58140	0.24443	0.40345	AP4S1	0.752105
ENSG00000109436	4	141541919	141677274	187	19	58140	0.24313	0.40395	TBC1D9	0.752877
ENSG00000116685	1	11979648	11986485	16	5	58140	0.24207	0.40436	KIAA2013	0.75356
ENSG00000115468	2	233470767	233547491	108	11	58140	0.24204	0.40437	EFHD1	0.753499
ENSG00000213494	17	34310327	34329100	53	6	58140	0.24206	0.40437	CCL14	0.753418
ENSG00000186197	1	236511562	236648214	369	21	58140	0.24197	0.4044	EDARADD	0.753394
ENSG00000137814	15	42841008	42862192	4	1	58140	0.24192	0.40442	HAUS2	0.753351
ENSG00000181035	19	19174808	19223697	10	3	58140	0.24167	0.40452	SLC25A42	0.753457
ENSG00000160862	7	99564343	99573780	7	2	58140	0.24128	0.40467	AZGP1	0.753656
ENSG00000174989	12	117348761	117468953	132	8	58140	0.24127	0.40467	FBXW8	0.753575
ENSG00000070669	7	97481430	97501854	35	7	58140	0.24117	0.40471	ASNS	0.75357
ENSG00000168159	1	228674762	228683467	14	4	58140	0.24116	0.40472	RNF187	0.753508
ENSG00000163638	3	64501333	64673676	378	34	58140	0.24115	0.40472	ADAMTS9	0.753428
ENSG00000123473	1	47715811	47779819	132	10	58140	0.24105	0.40476	STIL	0.753422
ENSG00000172243	12	10269376	10282857	45	3	58140	0.24101	0.40477	CLEC7A	0.75336
ENSG00000108946	17	66507921	66547460	53	7	58140	0.24092	0.40481	PRKAR1A	0.753354
ENSG00000153551	3	32433163	32524559	231	28	58140	0.24073	0.40488	CMTM7	0.753404
ENSG00000186265	3	112182815	112218408	45	4	58140	0.24072	0.40489	BTLA	0.753343
ENSG00000127920	7	93551011	93557922	5	2	58140	0.24032	0.40504	GNG11	0.753542
ENSG00000141255	17	3343313	3417146	178	13	58140	0.24006	0.40514	SPATA22	0.753648
ENSG00000111863	6	11712287	11807279	179	19	58140	0.24003	0.40515	ADTRP	0.753586
ENSG00000123989	2	220403669	220408509	8	2	58140	0.23973	0.40527	CHPF	0.753729
ENSG00000155269	4	8560452	8621486	121	17	58140	0.23957	0.40533	GPR78	0.75376
ENSG00000116030	2	203070903	203103331	22	2	58140	0.23927	0.40545	SUMO1	0.753903
ENSG00000080644	15	78885394	78913637	81	9	58140	0.23884	0.40562	CHRNA3	0.754139
ENSG00000158859	1	161154098	161168846	13	4	58140	0.23856	0.40572	ADAMTS4	0.754245
ENSG00000007001	2	158733214	158992666	440	31	58140	0.23829	0.40583	UPP2	0.754369
ENSG00000116205	1	54519260	54578192	70	6	58140	0.23806	0.40592	TCEANC2	0.754376
ENSG00000270898	2	53897430	54087297	297	11	58140	0.23787	0.40599	ASB3	0.754426
ENSG00000179399	13	92050929	93519490	2325	107	58140	0.23735	0.40619	GPC5	0.754717
ENSG00000114646	3	47603729	47622282	12	2	58140	0.23725	0.40623	CSPG5	0.754711
ENSG00000156136	4	71858255	71896631	12	2	58140	0.23696	0.40635	DCK	0.754854
ENSG00000165202	9	125376948	125378026	5	2	58140	0.23687	0.40638	OR1Q1	0.754829
ENSG00000196247	7	64126511	64171404	112	10	58140	0.23661	0.40648	ZNF107	0.754935
ENSG00000187527	3	192992579	193096632	193	17	58140	0.23631	0.4066	ATP13A5	0.755077
ENSG00000174137	4	1619642	1686029	123	8	58140	0.2363	0.4066	FAM53A	0.754997
ENSG00000087995	17	60501228	60527454	25	2	58140	0.23624	0.40662	METTL2A	0.754954
ENSG00000182858	22	50293877	50312106	71	7	58140	0.2361	0.40668	ALG12	0.754985
ENSG00000113532	5	100142639	100238970	95	4	58140	0.2358	0.40679	ST8SIA4	0.755109
ENSG00000171848	2	10262455	10271545	9	1	58140	0.23568	0.40684	RRM2	0.755122
ENSG00000267857	21	46520728	46534873	20	3	58140	0.23544	0.40693	PRED58	0.755128
ENSG00000260300	16	83941738	83985058	110	13	58140	0.23531	0.40699	RP11-505K9.4	0.755159
ENSG00000077380	2	172543919	172604930	47	5	58140	0.23509	0.40707	DYNC1I2	0.755228
ENSG00000257028	15	80215507	80217194	4	2	58140	0.23491	0.40714	C15ORF37	0.755277
ENSG00000104983	19	46498339	46524576	28	4	58140	0.23473	0.40721	CCDC61	0.755327
ENSG00000163001	2	55746740	55773015	32	4	58140	0.23458	0.40727	CCDC104	0.755358
ENSG00000164330	5	158122928	158526769	399	31	58140	0.23404	0.40748	EBF1	0.755667
ENSG00000085117	11	44585977	44641913	117	18	58140	0.23397	0.4075	CD82	0.755624
ENSG00000147416	8	20054878	20084330	37	7	58140	0.23396	0.40751	ATP6V1B2	0.755563
ENSG00000181450	1	227751244	227865144	251	17	58140	0.2339	0.40753	ZNF678	0.75552
ENSG00000250722	5	42799982	42887494	131	10	58140	0.23364	0.40763	SEPP1	0.755625
ENSG00000157193	1	53711217	53793742	133	23	58140	0.23351	0.40768	LRP8	0.755637
ENSG00000166501	16	23847322	24231932	499	49	58140	0.23349	0.40769	PRKCB	0.755576
ENSG00000184719	10	90033621	90344287	494	28	58140	0.23342	0.40772	RNLS	0.755551
ENSG00000171928	17	18684308	18710027	27	3	58140	0.23336	0.40774	TVP23B	0.755508
ENSG00000055813	2	56411258	56613308	297	27	58140	0.2332	0.4078	CCDC85A	0.755539
ENSG00000197077	22	25348697	25593415	370	31	58140	0.23318	0.40781	KIAA1671	0.755397
ENSG00000133116	13	33590207	33640282	91	8	58140	0.23301	0.40788	KL	0.755367
ENSG00000161574	17	34310692	34328660	51	6	58140	0.23257	0.40805	CCL15-CCL14	0.755602
ENSG00000136816	9	132565432	132573560	11	2	58140	0.23229	0.40816	TOR1B	0.755645
ENSG00000177879	5	115177178	115249778	40	1	58140	0.23227	0.40817	AP3S1	0.755584
ENSG00000047936	6	117609463	117747018	284	30	58140	0.23218	0.4082	ROS1	0.755559
ENSG00000090924	19	39903225	39919054	11	3	58140	0.23205	0.40825	PLEKHG2	0.755572
ENSG00000057294	12	32943679	33049774	168	13	58140	0.23173	0.40837	PKP2	0.755714
ENSG00000179163	1	24171567	24194784	29	3	58140	0.23166	0.4084	FUCA1	0.755689
ENSG00000168658	2	98703579	98929762	236	19	58140	0.23147	0.40847	VWA3B	0.755739
ENSG00000114391	3	101399935	101405626	4	1	58140	0.23136	0.40852	RPL24	0.755751
ENSG00000215883	1	54638009	54665709	25	2	58140	0.23128	0.40855	CYB5RL	0.755727
ENSG00000161249	19	35988122	36004560	28	6	58140	0.23114	0.4086	DMKN	0.755739
ENSG00000087237	16	56995762	57017757	66	10	58140	0.23071	0.40877	CETP	0.755974
ENSG00000258818	14	21152259	21168761	17	3	58140	0.23063	0.4088	RNASE4	0.755949
ENSG00000214274	14	21152336	21167130	17	3	58140	0.23063	0.4088	ANG	0.755869
ENSG00000099282	10	71211229	71267425	197	10	58140	0.23041	0.40889	TSPAN15	0.755955
ENSG00000095464	10	95372345	95425767	97	13	58140	0.23015	0.40899	PDE6C	0.75606
ENSG00000174886	19	5891287	5904017	17	2	58140	0.23009	0.40901	NDUFA11	0.756017
ENSG00000235169	1	3689352	3692546	5	1	58140	0.22989	0.40909	SMIM1	0.756085
ENSG00000104714	8	564746	688106	329	17	58140	0.22985	0.40911	ERICH1	0.756042
ENSG00000180884	19	35447258	35454953	14	3	58140	0.22963	0.40919	ZNF792	0.75611
ENSG00000154429	1	229456758	229479041	24	4	58140	0.22941	0.40928	CCSAP	0.756196
ENSG00000100095	22	26565440	26779562	390	43	58140	0.22919	0.40936	SEZ6L	0.756264
ENSG00000145194	3	183967438	184010819	43	5	58140	0.22911	0.40939	ECE2	0.75624
ENSG00000132549	8	100025494	100889808	899	11	58140	0.22897	0.40945	VPS13B	0.756271
ENSG00000162236	11	62574369	62599560	25	1	58140	0.2289	0.40947	STX5	0.756228
ENSG00000171773	19	17566234	17571763	16	3	58140	0.22883	0.4095	NXNL1	0.756203
ENSG00000116747	1	193028552	193060907	5	1	58140	0.2288	0.40951	TROVE2	0.756142
ENSG00000056487	22	45277042	45405880	215	29	58140	0.22879	0.40951	PHF21B	0.756062
ENSG00000040731	5	24487209	24645087	295	12	58140	0.22878	0.40952	CDH10	0.756
ENSG00000181894	19	58637619	58666477	72	7	58140	0.22849	0.40963	ZNF329	0.756123
ENSG00000100351	22	40297086	40369725	27	4	58140	0.22811	0.40978	GRAP2	0.75632
ENSG00000135144	12	113494514	113535833	36	5	58140	0.22806	0.4098	DTX1	0.756278
ENSG00000108417	17	39577005	39580775	15	3	58140	0.22796	0.40984	KRT37	0.756271
ENSG00000124786	6	8413301	8435794	53	3	58140	0.22785	0.40988	SLC35B3	0.756265
ENSG00000080573	19	10070237	10121147	77	8	58140	0.22754	0.41	COL5A3	0.756407
ENSG00000064489	19	19256376	19302967	163	13	58140	0.22739	0.41006	MEF2BNB-MEF2B	0.756438
ENSG00000113384	5	32124810	32174456	47	4	58140	0.22704	0.4102	GOLPH3	0.756616
ENSG00000187699	2	190744335	191068210	358	27	58140	0.2269	0.41025	C2orf88	0.756628
ENSG00000125845	20	6748311	6760927	12	3	58140	0.22686	0.41027	BMP2	0.756586
ENSG00000263620	17	8054134	8066293	18	2	58140	0.22684	0.41028	RP11-599B13.6	0.756524
ENSG00000036565	8	20002366	20040717	130	15	58140	0.22614	0.41055	SLC18A1	0.756942
ENSG00000007174	17	11501748	11873065	508	51	58140	0.22607	0.41057	DNAH9	0.756899
ENSG00000137975	1	86889769	86922241	126	13	58140	0.22547	0.41081	CLCA2	0.757262
ENSG00000145626	5	35951112	36001130	104	16	58140	0.22546	0.41081	UGT3A1	0.757182
ENSG00000161036	7	102105376	102113615	18	2	58140	0.22532	0.41087	LRWD1	0.757212
ENSG00000124120	20	43104526	43123244	16	2	58140	0.22532	0.41087	TTPAL	0.757133
ENSG00000048471	16	12070594	12668146	1569	92	58140	0.22519	0.41092	SNX29	0.757145
ENSG00000120915	8	27348296	27403081	66	5	58140	0.22476	0.41108	EPHX2	0.75736
ENSG00000228835	18	30349758	30354376	3	1	58140	0.22455	0.41117	AC012123.1	0.757446
ENSG00000248919	7	99017372	99063820	49	4	58140	0.22432	0.41125	ATP5J2-PTCD1	0.757513
ENSG00000165060	9	71650175	71715094	180	9	58140	0.22434	0.41125	FXN	0.757433
ENSG00000122548	7	26572740	26578407	17	5	58140	0.22423	0.41129	KIAA0087	0.757427
ENSG00000110799	12	6058040	6233936	226	32	58140	0.2242	0.4113	VWF	0.757366
ENSG00000074276	5	175969512	176022975	130	9	58140	0.22401	0.41137	CDHR2	0.757415
ENSG00000107669	10	123499939	123688316	471	19	58140	0.22395	0.4114	ATE1	0.75739
ENSG00000074416	3	127407909	127542051	205	31	58140	0.22384	0.41144	MGLL	0.757384
ENSG00000132963	13	29233241	29253062	27	2	58140	0.22368	0.4115	POMP	0.757415
ENSG00000136867	9	115913222	115926417	50	10	58140	0.22299	0.41177	SLC31A2	0.757832
ENSG00000173391	12	10310902	10324737	24	2	58140	0.22291	0.4118	OLR1	0.757807
ENSG00000078018	2	210288782	210598842	258	6	58140	0.22282	0.41184	MAP2	0.757801
ENSG00000013725	11	60739115	60787849	66	11	58140	0.22282	0.41184	CD6	0.757721
ENSG00000106128	7	30978284	31032869	76	9	58140	0.22268	0.41189	GHRHR	0.757734
ENSG00000184220	3	99536678	99897447	270	13	58140	0.22265	0.4119	CMSS1	0.757672
ENSG00000166090	14	23842018	23845612	5	1	58140	0.22226	0.41206	IL25	0.757887
ENSG00000149534	11	59855734	59863444	18	3	58140	0.22222	0.41207	MS4A2	0.757825
ENSG00000185324	16	89747145	89762772	45	5	58140	0.2221	0.41212	CDK10	0.757838
ENSG00000143740	1	227916240	227968927	130	14	58140	0.2218	0.41223	SNAP47	0.75796
ENSG00000183718	5	180681417	180688119	9	2	58140	0.22178	0.41224	TRIM52	0.757899
ENSG00000155189	8	6565878	6617184	111	11	58140	0.22168	0.41228	AGPAT5	0.757733
ENSG00000140650	16	8882680	8943188	140	9	58140	0.22168	0.41228	PMM2	0.757653
ENSG00000150667	15	39892232	40075031	381	19	58140	0.22155	0.41233	FSIP1	0.757666
ENSG00000176909	19	49215999	49222978	7	2	58140	0.22154	0.41234	MAMSTR	0.757604
ENSG00000156671	10	76859344	76941881	105	10	58140	0.22142	0.41238	SAMD8	0.757598
ENSG00000178404	17	76866992	76899299	115	10	58140	0.22128	0.41244	DDC8	0.757629
ENSG00000268706	18	61602042	61609601	18	3	58140	0.22113	0.41249	AC009802.1	0.757641
ENSG00000070831	1	22379120	22419437	22	3	58140	0.22075	0.41264	CDC42	0.757837
ENSG00000087299	14	50704281	50779266	79	3	58140	0.22073	0.41265	L2HGDH	0.757775
ENSG00000189143	7	73213872	73247014	51	3	58140	0.22053	0.41273	CLDN4	0.757843
ENSG00000140577	15	91073157	91188577	226	16	58140	0.22034	0.4128	CRTC3	0.757892
ENSG00000220256	2	240684554	240724577	185	15	58140	0.22028	0.41283	AC093802.1	0.757867
ENSG00000147536	8	41386725	41402565	30	6	58140	0.22018	0.41287	GINS4	0.757861
ENSG00000138772	4	79472673	79531597	68	6	58140	0.21996	0.41295	ANXA3	0.757928
ENSG00000110075	11	68228186	68382802	131	2	58140	0.21983	0.413	PPP6R3	0.75794
ENSG00000144426	2	203879602	204091101	131	8	58140	0.2198	0.41301	NBEAL1	0.757879
ENSG00000189157	4	77135193	77204933	251	15	58140	0.21981	0.41301	FAM47E	0.757799
ENSG00000170779	14	105475910	105487485	53	5	58140	0.2197	0.41305	CDCA4	0.757793
ENSG00000133678	10	81838402	81852313	30	4	58140	0.21953	0.41312	TMEM254	0.757842
ENSG00000106460	7	12250867	12282993	146	7	58140	0.21923	0.41323	TMEM106B	0.757964
ENSG00000132471	17	73841780	73852588	15	2	58140	0.21925	0.41323	WBP2	0.757885
ENSG00000133612	7	150782918	150841523	85	10	58140	0.21914	0.41327	AGAP3	0.757879
ENSG00000083845	19	58897767	58906173	16	2	58140	0.21909	0.41329	RPS5	0.757836
ENSG00000175376	11	65764016	65769647	16	3	58140	0.21864	0.41346	EIF1AD	0.757988
ENSG00000213999	19	19256377	19303400	164	13	58140	0.21866	0.41346	MEF2B	0.757909
ENSG00000167578	19	41284121	41302847	34	6	58140	0.21859	0.41348	RAB4B	0.757866
ENSG00000091542	17	18086392	18113268	26	3	58140	0.21845	0.41354	ALKBH5	0.757896
ENSG00000102898	16	67880635	67906470	9	2	58140	0.21835	0.41358	NUTF2	0.75789
ENSG00000126391	11	65154070	65180996	20	5	58140	0.21797	0.41373	FRMD8	0.758006
ENSG00000184619	17	8271955	8280029	14	4	58140	0.21788	0.41376	KRBA2	0.757982
ENSG00000221955	3	124801480	124998021	389	48	58140	0.21787	0.41377	SLC12A8	0.75792
ENSG00000013523	14	77253588	77292589	58	7	58140	0.21784	0.41378	ANGEL1	0.757859
ENSG00000163558	3	169940153	170023769	222	8	58140	0.21781	0.41379	PRKCI	0.757798
ENSG00000204566	10	23492745	23528745	24	6	58140	0.2177	0.41383	C10orf115	0.757792
ENSG00000141469	18	43304092	43332485	73	4	58140	0.21752	0.4139	SLC14A1	0.757841
ENSG00000058668	1	203595689	203713209	167	24	58140	0.2175	0.41391	ATP2B4	0.75778
ENSG00000136267	7	14184674	15014402	1424	104	58140	0.21736	0.41396	DGKB	0.757792
ENSG00000106113	7	30692200	30739745	33	4	58140	0.21711	0.41406	CRHR2	0.757895
ENSG00000171914	15	62682725	63136830	492	59	58140	0.21691	0.41414	TLN2	0.757963
ENSG00000109794	4	187025573	187093821	173	19	58140	0.21685	0.41416	FAM149A	0.75792
ENSG00000154642	21	19161284	19191703	22	3	58140	0.21674	0.41421	C21orf91	0.757932
ENSG00000172830	11	67070919	67080078	9	3	58140	0.21664	0.41425	SSH3	0.757926
ENSG00000233412	3	97887544	97888485	3	1	58140	0.21596	0.41451	OR5H15	0.758243
ENSG00000158869	1	161185024	161190489	7	2	58140	0.21585	0.41455	FCER1G	0.758236
ENSG00000123080	1	51426417	51440305	5	2	58140	0.21575	0.41459	CDKN2C	0.75823
ENSG00000204003	9	139632619	139642905	16	1	58140	0.21557	0.41466	LCN6	0.758279
ENSG00000153814	7	27870192	28220362	540	47	58140	0.21521	0.4148	JAZF1	0.758455
ENSG00000152558	11	102267063	102341115	7	1	58140	0.21504	0.41487	TMEM123	0.758504
ENSG00000142449	19	8130286	8214730	188	23	58140	0.21479	0.41496	FBN3	0.758589
ENSG00000197586	20	25176329	25207365	29	2	58140	0.21445	0.4151	ENTPD6	0.758766
ENSG00000197046	18	43405477	43424045	13	2	58140	0.21402	0.41526	SIGLEC15	0.758979
ENSG00000137075	9	36336393	36487545	123	11	58140	0.21379	0.41535	RNF38	0.758985
ENSG00000154222	1	52811395	52831865	10	2	58140	0.21357	0.41544	CC2D1B	0.75899
ENSG00000182389	2	152689290	152955593	373	21	58140	0.21342	0.4155	CACNB4	0.759021
ENSG00000205413	7	92728829	92747336	49	7	58140	0.21303	0.41565	SAMD9	0.759215
ENSG00000161558	19	48835613	48867494	28	3	58140	0.21246	0.41587	TMEM143	0.759538
ENSG00000205212	17	20739760	20799453	31	2	58140	0.21239	0.4159	CCDC144NL	0.759513
ENSG00000103353	16	23568392	23585710	23	2	58140	0.21238	0.41591	UBFD1	0.759452
ENSG00000162692	1	101185298	101204601	3	1	58140	0.21203	0.41604	VCAM1	0.75961
ENSG00000185513	20	42136320	42179590	54	6	58140	0.21203	0.41604	L3MBTL1	0.759531
ENSG00000111266	12	12628829	12715317	93	9	58140	0.21151	0.41624	DUSP16	0.759737
ENSG00000162631	1	107682629	108026080	373	46	58140	0.21146	0.41626	NTNG1	0.759694
ENSG00000178445	9	6532464	6645650	180	20	58140	0.21119	0.41637	GLDC	0.759736
ENSG00000131473	17	40023161	40086795	31	2	58140	0.21108	0.41641	ACLY	0.75973
ENSG00000270149	1	160967747	161008752	53	5	58140	0.21099	0.41645	RP11-544M22.13	0.759723
ENSG00000138696	4	95679119	96079599	754	35	58140	0.21091	0.41648	BMPR1B	0.759699
ENSG00000155980	12	57943781	57980415	33	5	58140	0.21069	0.41656	KIF5A	0.759765
ENSG00000134508	18	20714528	20840431	134	13	58140	0.21051	0.41663	CABLES1	0.759814
ENSG00000204852	12	111051832	111087235	6	2	58140	0.21012	0.41679	TCTN1	0.760026
ENSG00000113368	5	126112315	126172712	81	10	58140	0.21009	0.4168	LMNB1	0.759965
ENSG00000127337	12	69753483	69784576	47	3	58140	0.2101	0.4168	YEATS4	0.759886
ENSG00000156273	21	30566392	31003071	508	32	58140	0.21002	0.41683	BACH1	0.759861
ENSG00000103647	15	68871308	69020145	139	12	58140	0.20985	0.41689	CORO2B	0.759891
ENSG00000131370	3	15296360	15382875	131	19	58140	0.20865	0.41736	SH3BP5	0.760589
ENSG00000111445	12	118451393	118470935	19	3	58140	0.20855	0.4174	RFC5	0.760583
ENSG00000164808	8	48173167	48648868	201	12	58140	0.20824	0.41752	SPIDR	0.760722
ENSG00000142556	19	52516018	52533493	21	3	58140	0.20818	0.41755	ZNF614	0.760698
ENSG00000188483	9	131937835	131940540	3	1	58140	0.20813	0.41756	IER5L	0.760637
ENSG00000125967	20	32244893	32262269	8	2	58140	0.20809	0.41758	NECAB3	0.760594
ENSG00000128606	7	102553438	102585396	37	5	58140	0.20791	0.41765	LRRC17	0.760642
ENSG00000144339	2	192813769	193060435	224	28	58140	0.20773	0.41772	TMEFF2	0.76069
ENSG00000248835	1	54635333	54637997	8	2	58140	0.20772	0.41773	AL357673.1	0.760629
ENSG00000109586	4	174089904	174245118	237	19	58140	0.20756	0.41778	GALNT7	0.760641
ENSG00000167085	17	47481414	47492246	11	3	58140	0.20735	0.41787	PHB	0.760725
ENSG00000172172	8	121393000	121457642	47	3	58140	0.20709	0.41797	MRPL13	0.760828
ENSG00000105357	19	50691443	50813802	219	28	58140	0.20656	0.41818	MYH14	0.761131
ENSG00000156508	6	74225473	74233520	16	5	58140	0.2062	0.41832	EEF1A1	0.761307
ENSG00000060237	12	861759	1020618	159	14	58140	0.20608	0.41837	WNK1	0.761318
ENSG00000136379	15	80972025	81047962	150	19	58140	0.20548	0.4186	ABHD17C	0.761658
ENSG00000168661	19	35417807	35436074	52	3	58140	0.20549	0.4186	ZNF30	0.761578
ENSG00000160838	1	156890442	156902886	25	3	58140	0.20527	0.41868	LRRC71	0.761645
ENSG00000170465	12	52862300	52867569	30	3	58140	0.20528	0.41868	KRT6C	0.761565
ENSG00000155719	16	21689835	21772050	78	13	58140	0.20507	0.41876	OTOA	0.761631
ENSG00000099940	22	21213271	21245506	25	4	58140	0.20487	0.41884	SNAP29	0.761698
ENSG00000167711	17	1646130	1658562	25	4	58140	0.20473	0.41889	SERPINF2	0.761709
ENSG00000203963	1	67557848	67697536	226	18	58140	0.20446	0.419	C1orf141	0.76183
ENSG00000100003	22	30792846	30821305	43	7	58140	0.20445	0.419	SEC14L2	0.761751
ENSG00000151552	4	17461884	17513857	150	16	58140	0.20398	0.41919	QDPR	0.762017
ENSG00000179133	10	23556124	23633774	136	12	58140	0.20372	0.41929	C10orf67	0.762119
ENSG00000145850	5	156346293	156390266	45	4	58140	0.20351	0.41937	TIMD4	0.762186
ENSG00000170074	5	177134982	177210399	8	2	58140	0.20321	0.41949	FAM153A	0.762324
ENSG00000170962	11	103777914	104035107	594	40	58140	0.20306	0.41954	PDGFD	0.762336
ENSG00000139618	13	32889611	32973805	129	12	58140	0.20293	0.41959	BRCA2	0.762348
ENSG00000111364	12	124086624	124105488	40	5	58140	0.20291	0.4196	DDX55	0.762286
ENSG00000042781	1	215796236	216596738	1137	75	58140	0.20287	0.41962	USH2A	0.762244
ENSG00000034152	17	21187984	21218552	28	3	58140	0.20278	0.41965	MAP2K3	0.762219
ENSG00000101331	20	30598245	30619984	11	1	58140	0.20241	0.4198	CCM2L	0.762412
ENSG00000174177	16	88772871	88781794	42	8	58140	0.20168	0.42008	CTU2	0.762762
ENSG00000184731	2	38814	46870	6	2	58140	0.20136	0.42021	FAM110C	0.762919
ENSG00000227500	19	1905213	1926016	42	6	58140	0.20102	0.42034	SCAMP4	0.763075
ENSG00000168234	18	21572737	21715574	253	28	58140	0.20082	0.42042	TTC39C	0.763141
ENSG00000139350	12	97301001	97347129	72	6	58140	0.20077	0.42044	NEDD1	0.763098
ENSG00000185418	15	102193801	102264807	55	6	58140	0.20078	0.42044	TARSL2	0.763019
ENSG00000146842	7	129804555	129847610	26	1	58140	0.20061	0.4205	TMEM209	0.763049
ENSG00000170180	4	145030457	145061904	53	5	58140	0.2006	0.42051	GYPA	0.762988
ENSG00000005075	7	102113565	102119354	6	2	58140	0.20046	0.42056	POLR2J	0.762999
ENSG00000133800	11	10578513	10633236	31	2	58140	0.20046	0.42056	LYVE1	0.76292
ENSG00000196172	19	23921997	23941693	11	3	58140	0.20042	0.42057	ZNF681	0.762859
ENSG00000067704	1	220267444	220321380	76	11	58140	0.2004	0.42058	IARS2	0.762798
ENSG00000148339	9	130830480	130871524	104	3	58140	0.19958	0.42091	SLC25A25	0.763317
ENSG00000099834	11	616565	626078	16	3	58140	0.19958	0.42091	CDHR5	0.763238
ENSG00000089053	12	121746048	121837699	97	13	58140	0.19936	0.42099	ANAPC5	0.763225
ENSG00000117322	1	207627575	207663240	32	3	58140	0.1992	0.42105	CR2	0.763254
ENSG00000112715	6	43737921	43754224	14	2	58140	0.19907	0.4211	VEGFA	0.763266
ENSG00000109684	4	10488019	10686489	490	37	58140	0.19849	0.42133	CLNK	0.763603
ENSG00000100307	22	39516172	39548679	53	6	58140	0.19825	0.42142	CBX7	0.763687
ENSG00000117385	1	43212006	43232755	25	4	58140	0.19793	0.42155	LEPRE1	0.763844
ENSG00000169684	15	78857862	78887611	64	8	58140	0.19789	0.42157	CHRNA5	0.763801
ENSG00000170075	1	202091986	202102720	16	4	58140	0.19763	0.42167	GPR37L1	0.763903
ENSG00000141485	17	6588032	6616886	35	7	58140	0.19733	0.42179	SLC13A5	0.764041
ENSG00000221961	2	240981230	240982399	9	1	58140	0.19723	0.42182	PRR21	0.764016
ENSG00000166529	7	99647390	99662661	13	2	58140	0.19694	0.42194	ZSCAN21	0.764075
ENSG00000163162	2	101887681	101925163	27	4	58140	0.19692	0.42195	RNF149	0.764014
ENSG00000067208	1	92974253	93257961	178	12	58140	0.19657	0.42208	EVI5	0.76417
ENSG00000031823	19	5916150	5978153	24	2	58140	0.19645	0.42213	RANBP3	0.764181
ENSG00000138459	3	112280556	112304424	43	4	58140	0.19538	0.42255	SLC35A5	0.764783
ENSG00000100347	22	44351301	44406411	103	8	58140	0.19532	0.42257	SAMM50	0.76474
ENSG00000157593	6	44221833	44225291	3	1	58140	0.19504	0.42268	SLC35B2	0.76486
ENSG00000141506	17	8782233	8869029	69	6	58140	0.19494	0.42272	PIK3R5	0.764853
ENSG00000181016	7	112120908	112131117	17	4	58140	0.19486	0.42275	LSMEM1	0.764828
ENSG00000197381	21	46493768	46646478	231	13	58140	0.19466	0.42283	ADARB1	0.764894
ENSG00000269650	20	34756461	34758180	5	2	58140	0.19445	0.42291	AL121895.1	0.764959
ENSG00000162897	1	207131310	207143970	34	4	58140	0.19436	0.42295	FCAMR	0.764952
ENSG00000116791	1	75171170	75199092	30	4	58140	0.19422	0.423	CRYZ	0.764964
ENSG00000205209	19	35084234	35166604	198	15	58140	0.19377	0.42318	SCGB2B2	0.76521
ENSG00000105717	19	19672522	19729725	125	9	58140	0.19375	0.42319	PBX4	0.765149
ENSG00000101474	20	24943561	24973615	10	1	58140	0.19368	0.42321	APMAP	0.765106
ENSG00000177992	9	90497741	90503814	8	2	58140	0.19327	0.42337	SPATA31E1	0.765316
ENSG00000161381	17	37219556	37310647	259	25	58140	0.19328	0.42337	PLXDC1	0.765237
ENSG00000170469	5	138732252	138739777	8	2	58140	0.19326	0.42338	SPATA24	0.765176
ENSG00000108813	17	48046334	48052321	6	1	58140	0.19325	0.42338	DLX4	0.765097
ENSG00000167077	22	42095503	42195460	94	8	58140	0.19322	0.42339	MEI1	0.765036
ENSG00000084674	2	21224301	21266945	32	8	58140	0.19312	0.42343	APOB	0.765029
ENSG00000127483	1	21069154	21113816	37	3	58140	0.1929	0.42352	HP1BP3	0.765112
ENSG00000205929	21	34162985	34186053	5	2	58140	0.19282	0.42355	C21orf62	0.765087
ENSG00000214050	8	28205804	28347835	130	17	58140	0.19278	0.42357	FBXO16	0.765044
ENSG00000189180	10	38299578	38354016	43	6	58140	0.19271	0.42359	ZNF33A	0.765001
ENSG00000167822	11	55904247	55905194	3	1	58140	0.19259	0.42364	OR8J3	0.764934
ENSG00000257482	7	63505821	63538927	119	8	58140	0.19194	0.4239	ZNF727	0.765324
ENSG00000173114	7	110731062	110765510	8	3	58140	0.1919	0.42391	LRRN3	0.765263
ENSG00000129103	7	56131695	56148363	29	6	58140	0.19077	0.42435	SUMF2	0.765978
ENSG00000166337	11	6627526	6633898	11	2	58140	0.19079	0.42435	TAF10	0.765899
ENSG00000196712	17	29421945	29709134	195	5	58140	0.19078	0.42435	NF1	0.76582
ENSG00000141384	18	23805900	23971649	157	6	58140	0.1905	0.42446	TAF4B	0.765939
ENSG00000172650	10	75434033	75457639	12	2	58140	0.19048	0.42447	AGAP5	0.765878
ENSG00000134769	18	32073254	32471808	195	15	58140	0.19012	0.42461	DTNA	0.766052
ENSG00000161048	7	102740223	102790007	23	5	58140	0.18996	0.42467	NAPEPLD	0.766081
ENSG00000101367	20	31407699	31438211	21	3	58140	0.18982	0.42473	MAPRE1	0.76611
ENSG00000115756	2	10443015	10567743	249	33	58140	0.18976	0.42475	HPCAL1	0.766067
ENSG00000273259	14	95058395	95090983	99	13	58140	0.18974	0.42475	RP11-986E7.7	0.765988
ENSG00000000971	1	196621008	196716634	191	17	58140	0.18964	0.4248	CFH	0.765999
ENSG00000167842	17	5389605	5394134	16	4	58140	0.18958	0.42482	MIS12	0.765956
ENSG00000104881	19	45882892	45909607	16	4	58140	0.18958	0.42482	PPP1R13L	0.765877
ENSG00000196449	1	38268616	38273857	8	2	58140	0.18904	0.42503	YRDC	0.766177
ENSG00000145362	4	113739265	114304896	866	70	58140	0.18904	0.42503	ANK2	0.766098
ENSG00000163923	3	186838736	186898696	104	10	58140	0.18864	0.42519	RPL39L	0.766307
ENSG00000151247	4	99792835	99851788	67	4	58140	0.18837	0.42529	EIF4E	0.766329
ENSG00000138653	4	115748919	116035032	435	24	58140	0.18822	0.42535	NDST4	0.766358
ENSG00000237452	19	46236509	46267792	27	2	58140	0.18791	0.42547	AC074212.3	0.766495
ENSG00000054938	11	74407474	74442430	32	4	58140	0.18789	0.42548	CHRDL2	0.766434
ENSG00000105246	19	4229495	4237528	4	1	58140	0.18786	0.42549	EBI3	0.766373
ENSG00000115165	2	158271131	158345473	18	3	58140	0.18778	0.42552	CYTIP	0.766348
ENSG00000187922	9	139632619	139637808	12	1	58140	0.18777	0.42553	LCN10	0.766287
ENSG00000145476	4	187112674	187134610	54	7	58140	0.1876	0.4256	CYP4V2	0.766334
ENSG00000111913	6	24797601	25042238	479	52	58140	0.18729	0.42572	FAM65B	0.766471
ENSG00000139971	14	58466453	58764857	295	21	58140	0.18726	0.42573	C14orf37	0.76641
ENSG00000123415	12	54558529	54582778	35	4	58140	0.18722	0.42574	SMUG1	0.76635
ENSG00000167995	11	61717293	61732987	25	4	58140	0.18708	0.4258	BEST1	0.766379
ENSG00000243710	1	43637820	43720029	130	4	58140	0.18687	0.42588	WDR65	0.766444
ENSG00000088726	3	12775024	12810956	62	7	58140	0.18611	0.42618	TMEM40	0.766747
ENSG00000145191	3	183852826	184402546	714	80	58140	0.18598	0.42623	EIF2B5	0.766758
ENSG00000159674	4	1160720	1202750	47	9	58140	0.18554	0.4264	SPON2	0.766984
ENSG00000186529	19	15751707	15773635	113	8	58140	0.18528	0.4265	CYP4F3	0.767006
ENSG00000180871	2	218990012	219001976	14	3	58140	0.18515	0.42655	CXCR2	0.767017
ENSG00000162391	1	55074855	55089229	28	8	58140	0.18504	0.4266	FAM151A	0.767028
ENSG00000039319	5	79703832	79775169	5	2	58140	0.18485	0.42667	ZFYVE16	0.767075
ENSG00000164061	3	49591922	49708978	46	3	58140	0.18484	0.42668	BSN	0.767014
ENSG00000102967	16	72042487	72058954	33	6	58140	0.18483	0.42668	DHODH	0.766935
ENSG00000112984	5	137514408	137523404	3	1	58140	0.18473	0.42672	KIF20A	0.766928
ENSG00000173065	17	27082996	27182250	89	4	58140	0.18451	0.42681	FAM222B	0.767011
ENSG00000175787	9	97021593	97063736	77	6	58140	0.18434	0.42687	ZNF169	0.76704
ENSG00000005810	13	77618792	77901185	319	16	58140	0.18396	0.42702	MYCBP2	0.767231
ENSG00000172508	11	67182439	67193078	15	4	58140	0.18391	0.42704	CARNS1	0.767188
ENSG00000125871	20	17949556	17971765	48	5	58140	0.18393	0.42704	MGME1	0.767109
ENSG00000078098	2	163027194	163101661	61	3	58140	0.18364	0.42715	FAP	0.767228
ENSG00000184108	4	189060573	189068897	56	9	58140	0.18314	0.42734	TRIML1	0.76749
ENSG00000082438	2	165510134	165700189	391	26	58140	0.18313	0.42735	COBLL1	0.767429
ENSG00000168795	9	37438111	37465396	17	3	58140	0.1829	0.42744	ZBTB5	0.767512
ENSG00000107338	9	37919131	38069210	333	13	58140	0.18277	0.42749	SHB	0.767523
ENSG00000184330	1	153389000	153395701	11	1	58140	0.18243	0.42762	S100A7A	0.767599
ENSG00000186710	12	113587663	113597081	15	2	58140	0.18242	0.42763	CCDC42B	0.767538
ENSG00000151704	11	128706210	128737268	42	6	58140	0.18222	0.4277	KCNJ1	0.767584
ENSG00000132294	8	132916335	133025889	160	10	58140	0.1822	0.42771	EFR3A	0.767524
ENSG00000149968	11	102706532	102714534	10	2	58140	0.18219	0.42772	MMP3	0.767463
ENSG00000166689	11	16799842	17035990	411	23	58140	0.18212	0.42775	PLEKHA7	0.767438
ENSG00000164902	5	125935960	125962944	47	3	58140	0.18203	0.42778	PHAX	0.767413
ENSG00000240682	3	128846258	128880136	12	3	58140	0.18155	0.42797	ISY1	0.767675
ENSG00000164938	8	95938200	95961639	32	3	58140	0.18153	0.42798	TP53INP1	0.767614
ENSG00000162782	1	179560748	179660407	208	13	58140	0.18126	0.42808	TDRD5	0.767714
ENSG00000149798	11	65082289	65089900	4	1	58140	0.18119	0.42811	CDC42EP2	0.767689
ENSG00000235645	10	71444655	71452208	23	4	58140	0.18089	0.42823	RP11-242G20.1	0.767826
ENSG00000138109	10	96698415	96749147	116	10	58140	0.18063	0.42833	CYP2C9	0.767926
ENSG00000163171	2	37869032	37965611	167	18	58140	0.18018	0.4285	CDC42EP3	0.768152
ENSG00000110713	11	3692313	3819022	136	13	58140	0.1799	0.42861	NUP98	0.768271
ENSG00000197323	1	114935399	115053781	74	3	58140	0.17944	0.4288	TRIM33	0.768454
ENSG00000124602	6	40994772	41006928	11	2	58140	0.17938	0.42882	UNC5CL	0.768411
ENSG00000140691	16	31469401	31478487	3	1	58140	0.17933	0.42884	ARMC5	0.768368
ENSG00000176783	5	178977559	179037027	110	11	58140	0.1789	0.42901	RUFY1	0.768593
ENSG00000108684	17	31340105	32501983	2104	176	58140	0.17885	0.42903	ASIC2	0.76855
ENSG00000175203	12	57923885	57941114	17	2	58140	0.1788	0.42905	DCTN2	0.768507
ENSG00000116254	1	6161853	6240183	85	10	58140	0.17869	0.42909	CHD5	0.7685
ENSG00000175189	12	57828543	57844611	25	4	58140	0.1787	0.42909	INHBC	0.768422
ENSG00000123999	2	220433884	220440435	11	3	58140	0.17832	0.42924	INHA	0.768611
ENSG00000173258	9	114287439	114340124	77	10	58140	0.17756	0.42953	ZNF483	0.769052
ENSG00000152766	10	90581889	90611575	52	6	58140	0.1775	0.42956	ANKRD22	0.769027
ENSG00000072849	17	5374571	5390131	27	4	58140	0.17747	0.42957	DERL2	0.768966
ENSG00000177150	18	13663346	13726662	81	7	58140	0.17747	0.42957	FAM210A	0.768887
ENSG00000104497	8	82711816	82755101	80	3	58140	0.17714	0.4297	SNX16	0.769041
ENSG00000125266	13	107142079	107187462	31	4	58140	0.17707	0.42973	EFNB2	0.769016
ENSG00000176659	20	58630980	58648008	18	3	58140	0.17695	0.42978	C20orf197	0.769027
ENSG00000141569	17	73876416	73893084	36	4	58140	0.17653	0.42994	TRIM65	0.769234
ENSG00000151164	12	110939460	110969891	4	1	58140	0.1763	0.43003	RAD9B	0.769316
ENSG00000165171	7	73248920	73256865	12	1	58140	0.17623	0.43006	WBSCR27	0.769291
ENSG00000203705	1	212965170	212989968	78	6	58140	0.17618	0.43008	TATDN3	0.769248
ENSG00000020256	20	50668202	50820847	354	27	58140	0.1761	0.43011	ZFP64	0.769223
ENSG00000140297	15	59887074	59932438	57	10	58140	0.176	0.43015	GCNT3	0.769216
ENSG00000116918	1	231664399	231702270	22	5	58140	0.17572	0.43026	TSNAX	0.769334
ENSG00000203772	10	135234170	135382916	321	13	58140	0.17572	0.43026	SPRN	0.769255
ENSG00000105088	19	9964394	10047228	131	13	58140	0.17568	0.43027	OLFM2	0.769195
ENSG00000169727	17	80008567	80015346	4	1	58140	0.17515	0.43048	GPS1	0.769491
ENSG00000245680	19	37672481	37709055	47	7	58140	0.1751	0.4305	ZNF585B	0.769448
ENSG00000103460	16	52471917	52581714	147	21	58140	0.17499	0.43055	TOX3	0.769459
ENSG00000103152	16	127006	135852	17	3	58140	0.17494	0.43056	MPG	0.769398
ENSG00000086598	12	124069078	124083116	24	4	58140	0.17388	0.43098	TMED2	0.769991
ENSG00000100604	14	93389425	93401638	21	4	58140	0.17372	0.43104	CHGA	0.769941
ENSG00000048544	6	42174539	42185603	29	2	58140	0.17368	0.43106	MRPS10	0.769898
ENSG00000162931	1	228595641	228604562	12	4	58140	0.17359	0.43109	TRIM17	0.769873
ENSG00000146067	5	176946789	176981542	20	1	58140	0.17356	0.43111	FAM193B	0.76983
ENSG00000180834	3	183533664	183543382	16	3	58140	0.17335	0.43119	MAP6D1	0.769894
ENSG00000188283	19	37708828	37734828	34	5	58140	0.17305	0.43131	ZNF383	0.77003
ENSG00000188738	2	186603355	186698017	165	5	58140	0.17297	0.43134	FSIP2	0.770004
ENSG00000128683	2	171669723	171717661	68	8	58140	0.17282	0.4314	GAD1	0.770033
ENSG00000163161	2	128014866	128051752	30	3	58140	0.17276	0.43142	ERCC3	0.76999
ENSG00000138246	3	132136370	132257876	147	13	58140	0.17275	0.43142	DNAJC13	0.769911
ENSG00000058804	1	54231133	54304533	43	1	58140	0.17268	0.43145	NDC1	0.769886
ENSG00000166398	19	34745442	34846491	82	5	58140	0.17247	0.43154	KIAA0355	0.769968
ENSG00000131781	1	146646930	146714700	111	11	58140	0.17234	0.43158	FMO5	0.769961
ENSG00000004399	3	129274018	129325661	109	10	58140	0.1722	0.43164	PLXND1	0.769989
ENSG00000144909	3	125247702	125313934	172	12	58140	0.17207	0.43169	OSBPL11	0.77
ENSG00000151914	6	56322785	56819426	520	17	58140	0.17178	0.43181	DST	0.770057
ENSG00000166902	11	59573608	59578345	4	2	58140	0.17152	0.43191	MRPL16	0.770156
ENSG00000168778	12	124155660	124192948	104	3	58140	0.17152	0.43191	TCTN2	0.770078
ENSG00000137090	9	841690	969090	347	25	58140	0.17123	0.43202	DMRT1	0.770195
ENSG00000113597	5	64920543	64962060	98	6	58140	0.17121	0.43203	TRAPPC13	0.770135
ENSG00000266258	18	68002675	68019695	27	3	58140	0.17081	0.43219	RP11-41O4.1	0.770341
ENSG00000164451	6	116850174	116880031	45	5	58140	0.17066	0.43224	FAM26D	0.770352
ENSG00000165275	9	37753804	37778969	41	5	58140	0.17062	0.43226	TRMT10B	0.770309
ENSG00000203668	1	241792155	241799232	8	3	58140	0.17043	0.43234	CHML	0.770373
ENSG00000142552	19	50030875	50050219	71	3	58140	0.17032	0.43238	RCN3	0.770366
ENSG00000013503	12	106751436	106903976	235	12	58140	0.17018	0.43244	POLR3B	0.770394
ENSG00000088833	20	1422807	1454487	23	3	58140	0.16991	0.43254	NSFL1C	0.770494
ENSG00000106399	7	7676149	7758238	128	8	58140	0.16986	0.43256	RPA3	0.770451
ENSG00000112763	6	26458150	26476849	58	10	58140	0.16979	0.43259	BTN2A1	0.770426
ENSG00000174206	12	64580096	64616076	22	3	58140	0.16973	0.43261	C12orf66	0.770383
ENSG00000163687	3	58177984	58200424	35	2	58140	0.1697	0.43262	DNASE1L3	0.770322
ENSG00000165097	6	18155560	18224084	112	9	58140	0.16958	0.43267	KDM1B	0.770254
ENSG00000106541	7	16831435	16873057	130	11	58140	0.16898	0.43291	AGR2	0.770603
ENSG00000168724	5	34929698	34959069	38	8	58140	0.16893	0.43293	DNAJC21	0.77056
ENSG00000121769	1	31838472	31849697	13	4	58140	0.16877	0.43299	FABP3	0.770588
ENSG00000135074	5	156822542	157002783	291	14	58140	0.16857	0.43307	ADAM19	0.770652
ENSG00000100299	22	51061182	51066607	14	5	58140	0.16852	0.43309	ARSA	0.770609
ENSG00000103811	15	79213400	79241916	83	9	58140	0.16815	0.43323	CTSH	0.77078
ENSG00000110025	11	64794880	64808044	37	5	58140	0.16813	0.43324	SNX15	0.770719
ENSG00000204688	6	29424958	29432105	10	4	58140	0.16809	0.43325	OR2H1	0.770658
ENSG00000197405	19	47793280	47825323	37	1	58140	0.16811	0.43325	C5AR1	0.77058
ENSG00000141560	17	80674559	80688204	34	5	58140	0.16802	0.43328	FN3KRP	0.770476
ENSG00000173517	15	77400471	77712486	275	12	58140	0.16793	0.43332	PEAK1	0.770469
ENSG00000235711	15	79575146	79590580	40	5	58140	0.16748	0.4335	ANKRD34C	0.770711
ENSG00000272647	7	99156291	99205433	44	3	58140	0.16743	0.43352	GS1-259H13.10	0.770668
ENSG00000198576	8	143692405	143696833	8	2	58140	0.16741	0.43352	ARC	0.77059
ENSG00000017373	17	36686251	36762183	60	8	58140	0.16707	0.43366	SRCIN1	0.770682
ENSG00000084090	2	96850597	96874563	29	9	58140	0.16694	0.43371	STARD7	0.770692
ENSG00000150471	4	62066976	62944053	1207	77	58140	0.16683	0.43375	LPHN3	0.770685
ENSG00000105792	7	89874488	89940377	104	7	58140	0.16681	0.43376	C7orf63	0.770546
ENSG00000213066	6	167412670	167466201	223	9	58140	0.16677	0.43377	FGFR1OP	0.770485
ENSG00000115233	2	162164549	162268228	68	5	58140	0.16665	0.43382	PSMD14	0.770496
ENSG00000267041	19	37205285	37263727	102	11	58140	0.16613	0.43403	ZNF850	0.770712
ENSG00000116771	1	15898848	15911605	40	4	58140	0.16569	0.4342	AGMAT	0.770779
ENSG00000168876	11	94226795	94232749	5	2	58140	0.16556	0.43425	ANKRD49	0.770789
ENSG00000102781	13	30776767	30881621	156	20	58140	0.16534	0.43434	KATNAL1	0.770871
ENSG00000188191	7	588834	767287	74	7	58140	0.16491	0.43451	PRKAR1B	0.771094
ENSG00000174429	8	107771711	107782473	13	3	58140	0.16482	0.43454	ABRA	0.771069
ENSG00000152475	19	58878985	58892427	26	3	58140	0.16464	0.43461	ZNF837	0.771115
ENSG00000136286	7	45002261	45018697	24	4	58140	0.16463	0.43462	MYO1G	0.771054
ENSG00000185920	9	98205262	98279339	131	14	58140	0.1642	0.43479	PTCH1	0.771278
ENSG00000168993	4	778745	819986	113	14	58140	0.16416	0.4348	CPLX1	0.771217
ENSG00000180613	4	54965690	54968672	6	1	58140	0.16403	0.43485	GSX2	0.771228
ENSG00000163947	3	56761446	57113357	659	55	58140	0.16402	0.43486	ARHGEF3	0.771167
ENSG00000071054	2	102313312	102511149	208	17	58140	0.16395	0.43489	MAP4K4	0.771142
ENSG00000120708	5	135364584	135399507	77	9	58140	0.16362	0.43501	TGFBI	0.771276
ENSG00000179636	14	21492268	21504435	21	5	58140	0.16341	0.4351	TPPP2	0.771358
ENSG00000166405	11	8127597	8190602	123	8	58140	0.16273	0.43537	RIC3	0.771758
ENSG00000177182	8	61969717	62414204	705	46	58140	0.16253	0.43544	CLVS1	0.771804
ENSG00000082516	5	154266976	154317769	35	5	58140	0.16236	0.43551	GEMIN5	0.77185
ENSG00000076554	8	80870571	81143467	415	19	58140	0.16182	0.43572	TPD52	0.772065
ENSG00000178217	10	82297658	82406316	235	20	58140	0.1618	0.43573	SH2D4B	0.772005
ENSG00000165837	13	46108657	46189874	109	14	58140	0.16174	0.43575	FAM194B	0.771962
ENSG00000109118	17	27232268	27278789	18	2	58140	0.16176	0.43575	PHF12	0.771884
ENSG00000267988	7	45902684	45906045	10	4	58140	0.16156	0.43583	AC096582.1	0.771947
ENSG00000204464	1	15490840	15497813	14	3	58140	0.16149	0.43585	C1orf195	0.771904
ENSG00000084731	2	26149471	26205618	5	1	58140	0.16144	0.43587	KIF3C	0.771861
ENSG00000198682	10	89419370	89507462	188	23	58140	0.1612	0.43597	PAPSS2	0.77196
ENSG00000185177	7	57187321	57207571	49	3	58140	0.16113	0.43599	ZNF479	0.771917
ENSG00000175874	2	101962013	102004057	75	5	58140	0.16102	0.43604	CREG2	0.771928
ENSG00000115919	2	143635067	143799890	336	26	58140	0.16099	0.43605	KYNU	0.771867
ENSG00000168246	5	171636644	171711075	155	5	58140	0.16073	0.43615	UBTD2	0.771966
ENSG00000129667	17	74466973	74497872	36	2	58140	0.16064	0.43619	RHBDF2	0.771959
ENSG00000141753	17	38599702	38613983	3	1	58140	0.16055	0.43623	IGFBP4	0.771951
ENSG00000044459	9	17134980	17503921	875	18	58140	0.16048	0.43625	CNTLN	0.771908
ENSG00000053524	3	182895831	183146566	521	35	58140	0.16038	0.43629	MCF2L2	0.771901
ENSG00000183291	1	87328132	87380107	15	1	58140	0.16004	0.43643	SEP15	0.772071
ENSG00000172955	4	100123795	100140694	14	2	58140	0.1597	0.43656	ADH6	0.772222
ENSG00000165478	11	124789089	124806308	13	4	58140	0.1597	0.43656	HEPACAM	0.772144
ENSG00000183347	1	89829617	89852020	49	8	58140	0.15948	0.43665	GBP6	0.772225
ENSG00000165714	12	12510013	12619840	155	7	58140	0.1591	0.4368	LOH12CR1	0.772412
ENSG00000042980	8	24151553	24216531	152	7	58140	0.15858	0.437	ADAM28	0.772688
ENSG00000138297	10	51592080	51623365	3	1	58140	0.15834	0.43709	TIMM23	0.772769
ENSG00000197024	7	148823508	148880116	24	2	58140	0.15828	0.43712	ZNF398	0.772744
ENSG00000136875	9	116037623	116055185	37	5	58140	0.15819	0.43715	PRPF4	0.772718
ENSG00000246705	12	14927270	14930936	6	3	58140	0.15808	0.4372	H2AFJ	0.772729
ENSG00000120137	5	167975500	168006605	30	6	58140	0.15794	0.43725	PANK3	0.772739
ENSG00000175520	11	5528530	5531215	5	3	58140	0.15789	0.43727	UBQLN3	0.772696
ENSG00000128891	15	40820882	40857256	85	9	58140	0.15783	0.4373	C15orf57	0.772671
ENSG00000269095	19	17346749	17366257	17	2	58140	0.15757	0.4374	AC010646.3	0.772769
ENSG00000167236	17	34340096	34345005	11	3	58140	0.15745	0.43745	CCL23	0.77278
ENSG00000187778	12	49950327	49961936	8	2	58140	0.15735	0.43748	MCRS1	0.772755
ENSG00000112079	6	36461669	36515247	94	4	58140	0.15723	0.43753	STK38	0.772765
ENSG00000114859	3	184063973	184079439	3	1	58140	0.15712	0.43757	CLCN2	0.772757
ENSG00000143416	1	151336778	151345209	4	2	58140	0.1571	0.43758	SELENBP1	0.772697
ENSG00000116922	1	38147242	38157914	17	2	58140	0.15698	0.43763	C1orf109	0.772707
ENSG00000197363	8	146024261	146036554	29	4	58140	0.15649	0.43782	ZNF517	0.772964
ENSG00000187189	6	116571151	116575261	5	1	58140	0.15647	0.43783	TSPYL4	0.772904
ENSG00000124191	20	42543504	42698256	196	31	58140	0.15622	0.43793	TOX2	0.773002
ENSG00000113649	5	145826874	145891524	45	4	58140	0.15576	0.43811	TCERG1	0.773242
ENSG00000103496	16	31044210	31054296	9	1	58140	0.15568	0.43814	STX4	0.773217
ENSG00000100092	22	38030661	38062939	75	8	58140	0.15529	0.4383	SH3BP1	0.773421
ENSG00000180448	19	1065922	1086627	26	4	58140	0.15448	0.43862	HMHA1	0.773829
ENSG00000086548	19	42254885	42276113	12	2	58140	0.15445	0.43863	CEACAM6	0.773769
ENSG00000144455	3	3742498	4508965	1892	81	58140	0.15431	0.43868	SUMF1	0.773779
ENSG00000073712	14	53323986	53419153	130	10	58140	0.15426	0.4387	FERMT2	0.773736
ENSG00000134759	18	33709407	33757909	90	8	58140	0.15377	0.4389	ELP2	0.774011
ENSG00000228075	18	54814293	54817531	12	3	58140	0.15362	0.43895	BOD1L2	0.774021
ENSG00000099968	22	18111621	18213388	65	4	58140	0.15364	0.43895	BCL2L13	0.773943
ENSG00000143870	2	10923517	10978103	229	9	58140	0.15346	0.43902	PDIA6	0.773988
ENSG00000141084	16	67757005	67840555	22	1	58140	0.1534	0.43904	RANBP10	0.773945
ENSG00000080802	7	135046547	135194875	156	5	58140	0.15261	0.43935	CNOT4	0.774414
ENSG00000198104	1	248550910	248551836	4	1	58140	0.15253	0.43938	OR2T6	0.774388
ENSG00000143632	1	229566992	229569845	4	1	58140	0.15192	0.43962	ACTA1	0.774733
ENSG00000235162	12	105629068	105789875	383	26	58140	0.15191	0.43963	C12orf75	0.774673
ENSG00000145782	5	115163893	115177555	9	1	58140	0.15131	0.43987	ATG12	0.775017
ENSG00000153498	13	113030633	113089003	133	8	58140	0.15118	0.43992	SPACA7	0.775027
ENSG00000108064	10	60144782	60158981	24	3	58140	0.15109	0.43995	TFAM	0.775002
ENSG00000107957	10	105348285	105615301	280	20	58140	0.15108	0.43995	SH3PXD2A	0.774924
ENSG00000138777	4	106290234	106395238	186	5	58140	0.15097	0.44	PPA2	0.774934
ENSG00000125869	20	9495005	9511171	28	4	58140	0.15094	0.44001	LAMP5	0.774873
ENSG00000185022	22	38597889	38612518	22	4	58140	0.15087	0.44004	MAFF	0.774848
ENSG00000113460	5	34915481	34926101	12	4	58140	0.15056	0.44016	BRIX1	0.774903
ENSG00000174132	5	99871009	99922445	39	3	58140	0.15054	0.44017	FAM174A	0.774843
ENSG00000259431	14	24025216	24029480	3	1	58140	0.15048	0.44019	THTPA	0.7748
ENSG00000135472	12	50260679	50298000	39	6	58140	0.14996	0.4404	FAIM2	0.775092
ENSG00000171135	3	9932238	9936033	5	2	58140	0.14971	0.4405	JAGN1	0.775189
ENSG00000162623	1	75198836	75232362	76	7	58140	0.14966	0.44052	TYW3	0.775147
ENSG00000114573	3	113465866	113530903	52	1	58140	0.14899	0.44078	ATP6V1A	0.775526
ENSG00000141441	18	29704840	30050447	589	35	58140	0.14891	0.44081	GAREM	0.775501
ENSG00000198160	1	67390578	67454302	43	4	58140	0.14873	0.44089	MIER1	0.775563
ENSG00000249242	4	83404323	83483510	45	6	58140	0.14848	0.44098	TMEM150C	0.775644
ENSG00000033800	15	68346517	68483096	122	6	58140	0.14848	0.44098	PIAS1	0.775566
ENSG00000139668	13	52158644	52336171	87	8	58140	0.14842	0.44101	WDFY2	0.77554
ENSG00000116151	1	2252692	2323146	119	15	58140	0.148	0.44117	MORN1	0.775744
ENSG00000221944	2	233412779	233415226	9	2	58140	0.14781	0.44125	TIGD1	0.775806
ENSG00000197446	19	41620337	41634271	18	3	58140	0.1478	0.44125	CYP2F1	0.775728
ENSG00000258744	14	24970800	24977894	15	4	58140	0.14754	0.44135	RP11-80A15.1	0.775826
ENSG00000166391	11	75428864	75444003	40	7	58140	0.14713	0.44151	MOGAT2	0.776029
ENSG00000137960	1	78445226	78604133	153	12	58140	0.147	0.44156	GIPC2	0.776039
ENSG00000105290	19	36358801	36370693	17	2	58140	0.14693	0.44159	APLP1	0.776013
ENSG00000137193	6	37137979	37143202	4	2	58140	0.14685	0.44162	PIM1	0.775988
ENSG00000102189	12	93164413	93323107	129	8	58140	0.14685	0.44163	EEA1	0.775928
ENSG00000162543	1	20512578	20522541	3	1	58140	0.14672	0.44167	UBXN10	0.775842
ENSG00000086619	1	236378855	236445319	266	7	58140	0.14664	0.44171	ERO1LB	0.775834
ENSG00000107742	10	73818793	73848790	65	7	58140	0.14612	0.44191	SPOCK2	0.776107
ENSG00000078900	1	3569084	3652765	61	7	58140	0.14572	0.44207	TP73	0.776232
ENSG00000204859	1	6640061	6649340	5	2	58140	0.14553	0.44214	ZBTB48	0.776277
ENSG00000155016	4	108852525	108874613	44	4	58140	0.14554	0.44214	CYP2U1	0.776199
ENSG00000170558	18	25530930	25757410	257	15	58140	0.14546	0.44217	CDH2	0.776174
ENSG00000162949	2	30945637	31043408	215	34	58140	0.14532	0.44223	CAPN13	0.776201
ENSG00000169252	5	148206156	148208196	3	1	58140	0.14531	0.44223	ADRB2	0.776123
ENSG00000136688	2	113730780	113743242	14	3	58140	0.14526	0.44225	IL36G	0.776081
ENSG00000100883	14	35451163	35498773	124	9	58140	0.14471	0.44247	SRP54	0.776389
ENSG00000267963	2	241053907	241064304	37	3	58140	0.14469	0.44248	AC013469.1	0.776328
ENSG00000242950	7	92097694	92107300	10	2	58140	0.14469	0.44248	ERVW-1	0.77625
ENSG00000122042	13	30338508	30424821	120	9	58140	0.14453	0.44254	UBL3	0.776278
ENSG00000058262	3	127770484	127790526	33	2	58140	0.14441	0.44259	SEC61A1	0.776287
ENSG00000130254	19	5587010	5624057	20	4	58140	0.14442	0.44259	SAFB2	0.776209
ENSG00000159189	1	22970123	22974603	22	5	58140	0.14418	0.44268	C1QC	0.776289
ENSG00000161328	11	537527	554916	42	4	58140	0.14397	0.44276	LRRC56	0.776352
ENSG00000064932	19	1107636	1174282	78	9	58140	0.14397	0.44276	SBNO2	0.776274
ENSG00000170638	22	50624344	50638027	32	7	58140	0.14397	0.44276	TRABD	0.776196
ENSG00000111834	6	116937642	116954148	28	6	58140	0.14389	0.44279	RSPH4A	0.776171
ENSG00000167100	17	48187404	48207246	3	2	58140	0.14385	0.44281	SAMD14	0.776128
ENSG00000182359	11	105921825	105948492	13	3	58140	0.14375	0.44285	KBTBD3	0.77612
ENSG00000146399	6	132966123	132967142	3	2	58140	0.14372	0.44286	TAAR1	0.77606
ENSG00000179144	7	150211918	150218161	19	4	58140	0.1437	0.44287	GIMAP7	0.776
ENSG00000160654	11	118215059	118225876	11	2	58140	0.14366	0.44288	CD3G	0.775939
ENSG00000107262	9	33247818	33264761	13	3	58140	0.14353	0.44294	BAG1	0.775967
ENSG00000164818	7	766338	829190	165	9	58140	0.14311	0.4431	HEATR2	0.776169
ENSG00000103599	15	67547138	67794598	325	18	58140	0.14312	0.4431	IQCH	0.776091
ENSG00000109205	4	71062213	71070293	18	3	58140	0.14289	0.44319	ODAM	0.776093
ENSG00000111049	12	81110691	81113452	3	1	58140	0.1429	0.44319	MYF5	0.776016
ENSG00000269407	20	23330015	23334066	7	2	58140	0.14285	0.44321	AL096677.1	0.775973
ENSG00000141837	19	13317256	13734804	502	64	58140	0.14244	0.44337	CACNA1A	0.776175
ENSG00000066651	6	126307576	126360422	3	1	58140	0.14237	0.44339	TRMT11	0.776132
ENSG00000092607	1	119425669	119532179	185	17	58140	0.14227	0.44343	TBX15	0.776125
ENSG00000145817	5	143537723	143550278	30	4	58140	0.14218	0.44347	YIPF5	0.776117
ENSG00000184076	22	30163358	30166402	6	2	58140	0.14214	0.44348	UQCR10	0.776057
ENSG00000187098	3	69788586	70017488	393	15	58140	0.14205	0.44352	MITF	0.776049
ENSG00000204752	19	7011514	7013338	7	1	58140	0.14197	0.44355	AC025278.1	0.776024
ENSG00000005961	17	42449548	42466873	8	1	58140	0.14192	0.44357	ITGA2B	0.775981
ENSG00000238244	15	90890819	90892669	11	2	58140	0.14189	0.44358	GABARAPL3	0.775921
ENSG00000163818	3	45864808	45957534	88	7	58140	0.1414	0.44378	LZTFL1	0.776115
ENSG00000214919	3	155459933	155461515	3	1	58140	0.14075	0.44403	AC104472.1	0.776475
ENSG00000114124	3	141496990	141537332	60	9	58140	0.14032	0.44421	GRK7	0.776712
ENSG00000105248	19	4247076	4269087	44	2	58140	0.14021	0.44425	CCDC94	0.776704
ENSG00000144591	2	220363589	220371710	6	2	58140	0.1398	0.44441	GMPPA	0.776828
ENSG00000177981	12	48541571	48574996	42	5	58140	0.13951	0.44452	ASB8	0.776943
ENSG00000254806	20	43991840	44039250	71	5	58140	0.1393	0.44461	SYS1-DBNDD2	0.777022
ENSG00000186367	5	129083772	129102425	35	5	58140	0.13922	0.44464	KIAA1024L	0.776997
ENSG00000105497	19	52074551	52092991	82	7	58140	0.13914	0.44467	ZNF175	0.776972
ENSG00000109534	4	110736666	110745893	11	2	58140	0.13902	0.44472	GAR1	0.776982
ENSG00000196335	7	23749786	23872132	256	11	58140	0.13893	0.44475	STK31	0.776956
ENSG00000249590	22	30805244	30824977	26	6	58140	0.13892	0.44476	RP4-539M6.19	0.776896
ENSG00000197238	6	27791884	27792257	4	1	58140	0.1388	0.4448	HIST1H4J	0.776888
ENSG00000102996	16	58059470	58080805	22	3	58140	0.13869	0.44485	MMP15	0.776898
ENSG00000128394	22	39436609	39449915	14	1	58140	0.13856	0.4449	APOBEC3F	0.776908
ENSG00000158864	1	161166894	161184185	15	4	58140	0.13846	0.44494	NDUFS2	0.7769
ENSG00000183735	12	64845660	64895888	46	5	58140	0.13842	0.44495	TBK1	0.77684
ENSG00000154359	8	12579403	12613582	27	3	58140	0.13786	0.44518	LONRF1	0.777086
ENSG00000186117	11	55578854	55579952	5	1	58140	0.13759	0.44528	OR5L1	0.777183
ENSG00000144895	3	150264465	150302029	53	6	58140	0.13748	0.44533	EIF2A	0.777192
ENSG00000136367	14	23990066	24025401	21	3	58140	0.13746	0.44533	ZFHX2	0.777115
ENSG00000145685	5	77781038	78065844	308	17	58140	0.13738	0.44536	LHFPL2	0.77709
ENSG00000132964	13	26828276	26979375	73	6	58140	0.13715	0.44545	CDK8	0.777169
ENSG00000101160	20	57570240	57582302	28	4	58140	0.13717	0.44545	CTSZ	0.777091
ENSG00000152661	6	121756838	121770873	14	2	58140	0.13713	0.44546	GJA1	0.777031
ENSG00000146233	6	46517541	46620523	175	15	58140	0.13705	0.44549	CYP39A1	0.777006
ENSG00000166455	16	81087102	81110872	76	7	58140	0.13663	0.44566	C16orf46	0.777147
ENSG00000111077	12	53440753	53458156	18	3	58140	0.13657	0.44569	TENC1	0.777122
ENSG00000177764	20	277737	280965	4	1	58140	0.13649	0.44572	ZCCHC3	0.777097
ENSG00000117643	1	25943959	26112698	145	8	58140	0.13641	0.44575	MAN1C1	0.777072
ENSG00000214022	7	150065278	150071133	10	1	58140	0.13632	0.44579	REPIN1	0.777064
ENSG00000164649	7	21940518	21985702	106	16	58140	0.13617	0.44585	CDCA7L	0.777091
ENSG00000132613	16	70695107	70719969	24	3	58140	0.13581	0.44599	MTSS1L	0.777257
ENSG00000101391	20	31946645	31989367	43	5	58140	0.1358	0.44599	CDK5RAP1	0.77718
ENSG00000196730	9	90112143	90323548	511	35	58140	0.13543	0.44613	DAPK1	0.777346
ENSG00000135248	7	128349115	128371797	59	8	58140	0.13535	0.44617	FAM71F1	0.777339
ENSG00000113391	5	92953775	93447404	286	7	58140	0.13527	0.4462	FAM172A	0.777313
ENSG00000155875	9	18927656	19033251	365	16	58140	0.13517	0.44624	FAM154A	0.777306
ENSG00000131899	17	18128901	18148189	31	3	58140	0.13503	0.44629	LLGL1	0.777315
ENSG00000185298	17	79633394	79640934	17	1	58140	0.13504	0.44629	CCDC137	0.777238
ENSG00000165140	9	97365415	97402531	83	8	58140	0.13486	0.44636	FBP1	0.777282
ENSG00000149658	20	61826781	61847586	27	1	58140	0.13484	0.44637	YTHDF1	0.777222
ENSG00000243725	1	55181495	55208330	119	2	58140	0.13442	0.44654	TTC4	0.777441
ENSG00000138668	4	83273651	83295656	29	4	58140	0.13431	0.44658	HNRNPD	0.777433
ENSG00000255346	15	69222864	69355083	135	12	58140	0.13372	0.44681	NOX5	0.777678
ENSG00000196652	7	99102274	99132323	18	2	58140	0.1337	0.44682	ZKSCAN5	0.777618
ENSG00000204571	11	71292901	71314399	11	1	58140	0.13352	0.44689	KRTAP5-11	0.777662
ENSG00000187811	11	71292956	71318487	11	1	58140	0.13352	0.44689	AP000867.1	0.777585
ENSG00000181026	15	89164527	89175513	9	1	58140	0.1335	0.4469	AEN	0.777525
ENSG00000185527	17	79617489	79630142	29	1	58140	0.13347	0.44691	PDE6G	0.777465
ENSG00000178878	12	12878851	12982909	114	19	58140	0.13344	0.44692	APOLD1	0.777405
ENSG00000124942	11	62201016	62323707	58	9	58140	0.13343	0.44693	AHNAK	0.777345
ENSG00000065268	19	983174	994569	4	1	58140	0.13335	0.44696	WDR18	0.77732
ENSG00000129277	17	34430983	34433014	7	1	58140	0.13328	0.44699	CCL4	0.777217
ENSG00000143882	2	10861775	10925236	103	15	58140	0.13322	0.44701	ATP6V1C2	0.777175
ENSG00000172139	3	111859734	112013105	469	12	58140	0.13312	0.44705	SLC9C1	0.777167
ENSG00000073754	1	157800704	157868046	128	8	58140	0.13309	0.44706	CD5L	0.777107
ENSG00000110435	11	34937376	35042138	279	10	58140	0.13302	0.44709	PDHX	0.777082
ENSG00000024526	1	68939835	68962904	48	6	58140	0.13295	0.44711	DEPDC1	0.777039
ENSG00000268975	19	41277553	41292590	24	4	58140	0.13289	0.44714	MIA-RAB4B	0.777014
ENSG00000171501	9	125315391	125316493	8	2	58140	0.13267	0.44723	OR1N2	0.777093
ENSG00000112175	6	55618443	55740362	129	17	58140	0.13259	0.44726	BMP5	0.776991
ENSG00000204740	10	19492779	20079330	1608	48	58140	0.13253	0.44728	MALRD1	0.776948
ENSG00000164109	4	120976763	120988229	11	3	58140	0.13248	0.4473	MAD2L1	0.776906
ENSG00000002549	4	17578815	17609595	30	3	58140	0.13243	0.44732	LAP3	0.776863
ENSG00000099960	22	21383007	21387129	10	2	58140	0.13225	0.44739	SLC7A4	0.776908
ENSG00000198739	10	68685764	68859588	286	19	58140	0.13204	0.44747	LRRTM3	0.776969
ENSG00000185043	15	90773207	90777279	10	2	58140	0.13197	0.4475	CIB1	0.776944
ENSG00000010361	19	50310126	50320633	10	3	58140	0.1317	0.44761	FUZ	0.777058
ENSG00000116459	1	111991486	112005395	10	3	58140	0.13158	0.44766	ATP5F1	0.777068
ENSG00000236320	17	33875144	33885117	26	5	58140	0.13121	0.4478	SLFN14	0.777233
ENSG00000213186	3	160150233	160203561	80	9	58140	0.13118	0.44782	TRIM59	0.777191
ENSG00000163507	3	108268716	108308491	48	4	58140	0.13097	0.4479	KIAA1524	0.777253
ENSG00000174442	15	66797297	66842115	57	9	58140	0.13091	0.44792	ZWILCH	0.77721
ENSG00000164404	5	132196873	132202576	11	3	58140	0.13089	0.44793	GDF9	0.77715
ENSG00000121579	3	113435307	113465147	17	1	58140	0.13086	0.44794	NAA50	0.777091
ENSG00000101003	20	25388363	25433264	30	2	58140	0.13083	0.44795	GINS1	0.777031
ENSG00000150540	2	138721590	138773930	58	3	58140	0.13074	0.44799	HNMT	0.777023
ENSG00000156222	15	85427885	85518876	180	28	58140	0.13055	0.44806	SLC28A1	0.77699
ENSG00000002746	7	43152198	43605600	887	83	58140	0.13025	0.44818	HECW1	0.777121
ENSG00000112297	6	106959730	107018326	165	16	58140	0.12993	0.44831	AIM1	0.777269
ENSG00000104435	8	80523049	80578410	94	15	58140	0.12982	0.44835	STMN2	0.777262
ENSG00000162929	2	61293006	61391960	127	8	58140	0.12962	0.44843	KIAA1841	0.777323
ENSG00000228716	5	79922047	79950802	104	3	58140	0.12956	0.44846	DHFR	0.777298
ENSG00000128052	4	55944644	55991756	36	4	58140	0.12937	0.44853	KDR	0.777342
ENSG00000008118	1	209757062	209787283	65	9	58140	0.12927	0.44857	CAMK1G	0.777334
ENSG00000167754	19	51446559	51456349	3	1	58140	0.12883	0.44875	KLK5	0.777492
ENSG00000168300	8	52730140	52811735	185	6	58140	0.12878	0.44876	PCMTD1	0.777432
ENSG00000154721	21	27011584	27089874	126	12	58140	0.12869	0.4488	JAM2	0.777425
ENSG00000188886	2	96789589	96804175	18	5	58140	0.12851	0.44887	ASTL	0.777469
ENSG00000093217	3	38388251	38462839	98	12	58140	0.12818	0.449	XYLB	0.777617
ENSG00000250151	3	9834766	9877085	109	11	58140	0.12802	0.44907	ARPC4-TTLL3	0.777661
ENSG00000101327	20	1959403	1974732	19	3	58140	0.12796	0.44909	PDYN	0.777619
ENSG00000103042	16	58699013	58719008	44	8	58140	0.12776	0.44917	SLC38A7	0.77768
ENSG00000186480	7	155089486	155101945	19	3	58140	0.12753	0.44926	INSIG1	0.777759
ENSG00000169223	5	176758563	176778853	16	1	58140	0.12702	0.44946	LMAN2	0.778028
ENSG00000121966	2	136871919	136875735	3	1	58140	0.12666	0.4496	CXCR4	0.778116
ENSG00000068912	2	54014181	54045956	39	5	58140	0.12636	0.44973	ERLEC1	0.778264
ENSG00000184361	17	43331760	43339479	12	2	58140	0.12629	0.44975	SPATA32	0.778222
ENSG00000161958	17	7341592	7348256	4	2	58140	0.12605	0.44985	FGF11	0.778318
ENSG00000138792	4	111286889	111486441	389	29	58140	0.12558	0.45003	ENPEP	0.778475
ENSG00000176979	4	165953105	165962896	33	4	58140	0.12531	0.45014	TRIM60	0.778588
ENSG00000110801	12	122326637	122356203	66	9	58140	0.12524	0.45017	PSMD9	0.778563
ENSG00000198168	11	22835345	22851845	45	4	58140	0.12497	0.45027	SVIP	0.778659
ENSG00000009950	7	73007524	73038873	28	2	58140	0.12492	0.45029	MLXIPL	0.778616
ENSG00000077809	7	74071994	74175026	20	3	58140	0.12491	0.4503	GTF2I	0.778556
ENSG00000005884	17	48133332	48167845	49	6	58140	0.12456	0.45044	ITGA3	0.778721
ENSG00000163486	1	206516200	206637783	82	6	58140	0.12439	0.4505	SRGAP2	0.778748
ENSG00000116273	1	6673745	6684093	16	3	58140	0.12371	0.45077	PHF13	0.779061
ENSG00000184058	22	19744226	19771116	21	3	58140	0.12352	0.45085	TBX1	0.779122
ENSG00000259642	15	80215113	80217194	6	2	58140	0.12339	0.4509	C15orf37	0.779131
ENSG00000172543	11	65647280	65651212	4	1	58140	0.12335	0.45092	CTSW	0.779089
ENSG00000119328	9	111696461	111713024	27	4	58140	0.12327	0.45095	FAM206A	0.779064
ENSG00000172731	10	72058729	72142382	184	16	58140	0.12312	0.45101	LRRC20	0.77909
ENSG00000117507	1	171106879	171130707	60	4	58140	0.12293	0.45108	FMO6P	0.779134
ENSG00000152556	12	48498922	48540187	57	4	58140	0.12265	0.45119	PFKM	0.779247
ENSG00000164900	7	150845676	150871832	42	8	58140	0.12262	0.4512	GBX1	0.779187
ENSG00000166377	18	76829285	77138283	510	12	58140	0.12254	0.45124	ATP9B	0.779179
ENSG00000129187	4	183811213	183839089	76	8	58140	0.12248	0.45126	DCTD	0.779137
ENSG00000142453	19	10982189	11033453	40	4	58140	0.12247	0.45126	CARM1	0.77906
ENSG00000136448	17	43128978	43186384	142	14	58140	0.12242	0.45129	NMT1	0.779035
ENSG00000189367	6	127761488	127780536	23	3	58140	0.12233	0.45132	KIAA0408	0.77901
ENSG00000196456	7	150065879	150109558	62	5	58140	0.1221	0.45141	ZNF775	0.779088
ENSG00000123977	2	228735770	228789060	180	11	58140	0.12168	0.45158	DAW1	0.779304
ENSG00000123600	2	172173919	172291312	239	15	58140	0.12125	0.45175	METTL8	0.779521
ENSG00000171806	1	169761670	169764107	5	2	58140	0.12113	0.4518	METTL18	0.77953
ENSG00000185800	19	46286205	46296060	9	2	58140	0.12111	0.4518	DMWD	0.779453
ENSG00000010539	16	3272325	3286221	14	2	58140	0.121	0.45184	ZNF200	0.779445
ENSG00000198657	11	124293807	124294789	4	1	58140	0.12098	0.45185	OR8B4	0.779385
ENSG00000131845	19	57862675	57871266	16	4	58140	0.12053	0.45203	ZNF304	0.779619
ENSG00000198929	1	162039564	162353321	593	40	58140	0.12032	0.45212	NOS1AP	0.779697
ENSG00000239672	17	49230897	49239789	23	4	58140	0.12027	0.45214	NME1	0.779655
ENSG00000212722	17	39261584	39262740	7	2	58140	0.12021	0.45216	KRTAP4-9	0.779612
ENSG00000197903	6	27106073	27114619	9	3	58140	0.12019	0.45217	HIST1H2BK	0.779553
ENSG00000075240	22	46971909	47075688	169	8	58140	0.12009	0.45221	GRAMD4	0.779545
ENSG00000167645	19	38795753	38807913	18	5	58140	0.11999	0.45225	YIF1B	0.779537
ENSG00000113360	5	31400604	31532303	204	17	58140	0.11979	0.45232	DROSHA	0.779581
ENSG00000143374	1	150459887	150480078	42	3	58140	0.11968	0.45237	TARS2	0.779513
ENSG00000164175	5	33944721	33984835	54	10	58140	0.1196	0.4524	SLC45A2	0.779488
ENSG00000182685	16	2259254	2261951	6	1	58140	0.1195	0.45244	BRICD5	0.77948
ENSG00000142046	19	41856816	41889988	25	1	58140	0.11951	0.45244	TMEM91	0.779403
ENSG00000243943	2	27805897	27858041	57	5	58140	0.11934	0.4525	ZNF512	0.779429
ENSG00000100739	14	96722161	96735304	34	6	58140	0.11927	0.45253	BDKRB1	0.779404
ENSG00000160284	21	47581062	47604390	11	3	58140	0.11886	0.45269	SPATC1L	0.779603
ENSG00000133805	11	10329860	10529126	337	30	58140	0.11829	0.45292	AMPD3	0.779845
ENSG00000105879	7	107384142	107402112	15	1	58140	0.11825	0.45293	CBLL1	0.779786
ENSG00000072110	14	69340860	69446157	180	16	58140	0.1182	0.45295	ACTN1	0.779743
ENSG00000103995	15	49005125	49103343	93	11	58140	0.11817	0.45297	CEP152	0.779701
ENSG00000079785	2	15731302	15771235	100	8	58140	0.11808	0.453	DDX1	0.779676
ENSG00000214325	16	75728367	75734089	5	1	58140	0.11782	0.45311	AC025287.1	0.779788
ENSG00000171792	12	2985424	2998626	22	2	58140	0.11755	0.45321	RHNO1	0.779884
ENSG00000168143	6	54711569	54806820	217	19	58140	0.11677	0.45352	FAM83B	0.780187
ENSG00000168582	2	209025464	209028300	5	1	58140	0.11669	0.45355	CRYGA	0.780161
ENSG00000166452	11	8932686	8941631	17	3	58140	0.11656	0.4536	AKIP1	0.780171
ENSG00000113569	5	37288239	37371283	83	5	58140	0.11636	0.45368	NUP155	0.780231
ENSG00000032219	14	58765103	58840605	47	2	58140	0.11636	0.45368	ARID4A	0.780155
ENSG00000132485	1	71528974	71546980	12	4	58140	0.11616	0.45376	ZRANB2	0.780139
ENSG00000167767	12	52562780	52585784	18	3	58140	0.11583	0.45389	KRT80	0.780285
ENSG00000006282	17	48620419	48633213	29	4	58140	0.11549	0.45403	SPATA20	0.780372
ENSG00000189362	2	191369068	191399448	49	6	58140	0.11533	0.45409	TMEM194B	0.780399
ENSG00000168078	8	27667137	27695612	124	4	58140	0.11487	0.45428	PBK	0.780572
ENSG00000047346	15	52873514	53002014	161	17	58140	0.11484	0.45429	FAM214A	0.780512
ENSG00000124787	6	4994966	5004297	17	2	58140	0.11469	0.45434	RPP40	0.780521
ENSG00000110107	11	60658202	60674060	11	2	58140	0.11458	0.45439	PRPF19	0.780531
ENSG00000146013	5	137588068	137610360	17	2	58140	0.11403	0.45461	GFRA3	0.780755
ENSG00000147896	9	27524312	27526496	4	2	58140	0.11401	0.45461	IFNK	0.780678
ENSG00000140254	15	45409569	45422136	10	3	58140	0.11394	0.45464	DUOXA1	0.780653
ENSG00000160877	19	13228917	13251955	8	2	58140	0.11386	0.45468	NACC1	0.780645
ENSG00000126785	14	63670832	63759937	204	23	58140	0.11361	0.45477	RHOJ	0.780723
ENSG00000150687	11	86502101	86663952	288	21	58140	0.11323	0.45493	PRSS23	0.780921
ENSG00000086300	7	26331541	26413949	187	21	58140	0.1127	0.45514	SNX10	0.781204
ENSG00000124251	20	44002526	44036529	49	4	58140	0.11258	0.45518	TP53TG5	0.781196
ENSG00000166840	11	58672871	58811000	298	13	58140	0.11211	0.45537	GLYATL1	0.781446
ENSG00000138031	2	25042038	25142708	242	12	58140	0.11188	0.45546	ADCY3	0.781523
ENSG00000152254	2	169757750	169766505	3	2	58140	0.11165	0.45555	G6PC2	0.781524
ENSG00000119326	9	111704851	111775809	118	10	58140	0.11158	0.45558	CTNNAL1	0.781499
ENSG00000138316	10	72432559	72522197	280	28	58140	0.11153	0.4556	ADAMTS14	0.781457
ENSG00000258677	8	74600926	74791089	234	15	58140	0.11109	0.45577	RP11-463D19.2	0.781671
ENSG00000270181	13	103459704	103524748	139	15	58140	0.11109	0.45577	BIVM-ERCC5	0.781595
ENSG00000037637	1	16573334	16678949	109	3	58140	0.11095	0.45583	FBXO42	0.781621
ENSG00000196109	19	22361893	22379753	29	2	58140	0.11095	0.45583	ZNF676	0.781544
ENSG00000130382	19	6212966	6279959	84	4	58140	0.11026	0.4561	MLLT1	0.78193
ENSG00000268614	19	7598481	7604945	4	1	58140	0.11026	0.4561	CTD-2207O23.10	0.781854
ENSG00000142615	1	15783223	15798586	42	4	58140	0.10985	0.45626	CELA2A	0.782051
ENSG00000186260	16	14165178	14360630	174	2	58140	0.10949	0.45641	MKL2	0.782155
ENSG00000181788	3	150458914	150481264	36	3	58140	0.1094	0.45644	SIAH2	0.78213
ENSG00000240230	7	938415	1015235	60	8	58140	0.10912	0.45655	COX19	0.782241
ENSG00000180787	17	4981543	4999669	40	8	58140	0.10903	0.45659	ZFP3	0.782233
ENSG00000197037	7	99214569	99230030	9	1	58140	0.10888	0.45665	ZSCAN25	0.782259
ENSG00000133019	1	239549865	240078750	767	60	58140	0.10867	0.45673	CHRM3	0.78232
ENSG00000114439	3	107241783	107530171	74	9	58140	0.10864	0.45674	BBX	0.78226
ENSG00000159792	16	67927175	67963581	10	2	58140	0.10858	0.45677	PSKH1	0.782235
ENSG00000163541	2	84650647	84687169	20	2	58140	0.10837	0.45685	SUCLG1	0.782295
ENSG00000137142	9	38408991	38424444	44	8	58140	0.10832	0.45687	IGFBPL1	0.782253
ENSG00000188177	2	113033171	113097640	59	1	58140	0.10818	0.45692	ZC3H6	0.782262
ENSG00000213085	1	159842154	159869953	34	5	58140	0.10808	0.45697	CCDC19	0.782271
ENSG00000169393	19	48497908	48528410	61	3	58140	0.10789	0.45704	ELSPBP1	0.782237
ENSG00000129170	11	19203578	19232120	34	6	58140	0.10766	0.45713	CSRP3	0.782315
ENSG00000127870	13	26706253	26796791	183	19	58140	0.10762	0.45715	RNF6	0.782272
ENSG00000006128	7	97361220	97369784	19	2	58140	0.1076	0.45716	TAC1	0.782213
ENSG00000147677	8	117654369	117779164	156	13	58140	0.10752	0.45719	EIF3H	0.782187
ENSG00000100796	14	91923955	91976898	88	5	58140	0.10751	0.45719	SMEK1	0.782111
ENSG00000262664	17	1945327	1946724	3	1	58140	0.10751	0.45719	OVCA2	0.782034
ENSG00000163138	4	20697905	20754530	206	12	58140	0.10724	0.4573	PACRGL	0.782069
ENSG00000120053	10	101156627	101190381	19	4	58140	0.10717	0.45733	GOT1	0.782044
ENSG00000129596	5	115140430	115152651	3	1	58140	0.10696	0.45741	CDO1	0.782104
ENSG00000203780	10	127585108	127698161	257	14	58140	0.10678	0.45748	FANK1	0.782148
ENSG00000197852	1	112223252	112298446	162	20	58140	0.10665	0.45753	FAM212B	0.782157
ENSG00000108469	17	73622925	73663269	23	3	58140	0.10662	0.45754	RECQL5	0.782097
ENSG00000167770	11	63753325	63769283	25	5	58140	0.10655	0.45757	OTUB1	0.782072
ENSG00000166748	15	86685227	87572283	2036	108	58140	0.10643	0.45762	AGBL1	0.782081
ENSG00000070526	17	74620843	74639920	30	3	58140	0.10631	0.45767	ST6GALNAC1	0.78209
ENSG00000149328	11	134201768	134248235	52	7	58140	0.10612	0.45774	GLB1L2	0.782133
ENSG00000177191	19	41931264	41934635	3	1	58140	0.10611	0.45775	B3GNT8	0.782074
ENSG00000165905	11	45943172	45950647	10	3	58140	0.10606	0.45777	GYLTL1B	0.782031
ENSG00000205108	9	34723052	34729464	9	2	58140	0.10585	0.45785	FAM205A	0.782091
ENSG00000197745	11	62063754	62066536	5	2	58140	0.10553	0.45798	SCGB1D4	0.782237
ENSG00000186334	5	150656323	150683327	98	8	58140	0.10547	0.458	SLC36A3	0.782195
ENSG00000187145	1	150266289	150281414	30	3	58140	0.10525	0.45809	MRPS21	0.782272
ENSG00000116044	2	178092323	178257425	234	21	58140	0.10522	0.4581	NFE2L2	0.782213
ENSG00000258474	14	32414059	32419588	20	2	58140	0.10517	0.45812	RP11-187E13.1	0.78217
ENSG00000132383	17	1732996	1803376	110	10	58140	0.10503	0.45818	RPA1	0.782196
ENSG00000174516	11	66234216	66244808	15	3	58140	0.1049	0.45823	PELI3	0.782129
ENSG00000118690	6	109169619	109295186	188	16	58140	0.10433	0.45845	ARMC2	0.782428
ENSG00000111331	12	113376157	113411054	58	8	58140	0.10417	0.45852	OAS3	0.782471
ENSG00000130487	22	50986462	50989451	10	2	58140	0.10412	0.45854	KLHDC7B	0.782429
ENSG00000214021	3	9849770	9896822	98	10	58140	0.10403	0.45857	TTLL3	0.782403
ENSG00000186432	3	160212783	160283376	77	8	58140	0.10386	0.45864	KPNA4	0.782446
ENSG00000137757	11	104864962	104893895	17	2	58140	0.10361	0.45874	CASP5	0.782464
ENSG00000164932	8	104383743	104395225	18	3	58140	0.10352	0.45878	CTHRC1	0.782456
ENSG00000132881	1	16558195	16563657	6	2	58140	0.10334	0.45885	RSG1	0.782499
ENSG00000004777	19	36265434	36279724	40	7	58140	0.10303	0.45897	ARHGAP33	0.782551
ENSG00000136003	12	108956358	108963160	5	2	58140	0.10255	0.45916	ISCU	0.782799
ENSG00000071203	11	60260251	60274903	50	3	58140	0.10247	0.45919	MS4A12	0.782773
ENSG00000179715	12	47473386	47630443	377	32	58140	0.10205	0.45936	PCED1B	0.78291
ENSG00000103342	16	11961985	12009939	38	4	58140	0.10169	0.4595	GSPT1	0.783073
ENSG00000167748	19	51322404	51327043	8	2	58140	0.10168	0.45951	KLK1	0.783013
ENSG00000069018	5	135548999	135732730	334	17	58140	0.10162	0.45953	TRPC7	0.782971
ENSG00000256950	12	122326715	122359376	80	11	58140	0.10146	0.45959	RP11-87C12.2	0.782997
ENSG00000115415	2	191829084	191885686	92	17	58140	0.10145	0.4596	STAT1	0.782938
ENSG00000086666	15	80351910	80430735	150	9	58140	0.10144	0.4596	ZFAND6	0.782861
ENSG00000249428	4	2451700	2464668	19	3	58140	0.1012	0.45969	RP11-503N18.3	0.782938
ENSG00000170745	2	18059114	18542882	1048	71	58140	0.10109	0.45974	KCNS3	0.782947
ENSG00000203864	1	117236734	117249225	4	2	58140	0.10072	0.45989	C1orf137	0.783126
ENSG00000152784	4	81105033	81125483	34	5	58140	0.10066	0.45991	PRDM8	0.783084
ENSG00000115548	2	86667770	86719839	25	4	58140	0.1004	0.46001	KDM3A	0.783178
ENSG00000109917	11	116648436	116658766	16	5	58140	0.10039	0.46002	ZNF259	0.783119
ENSG00000185088	15	63418071	63450220	73	8	58140	0.10033	0.46004	RPS27L	0.783076
ENSG00000164418	6	101846664	102517958	1101	77	58140	0.10028	0.46006	GRIK2	0.783034
ENSG00000197714	19	57791419	57804937	20	2	58140	0.10009	0.46014	ZNF460	0.783094
ENSG00000126218	13	113777128	113803843	6	2	58140	0.099883	0.46022	F10	0.783154
ENSG00000197122	20	35973088	36034453	44	3	58140	0.099768	0.46026	SRC	0.783146
ENSG00000074803	15	48483861	48596275	104	11	58140	0.099726	0.46028	SLC12A1	0.783103
ENSG00000262039	17	47448102	47554350	125	22	58140	0.099739	0.46028	RP11-81K2.1	0.783027
ENSG00000153291	6	46620678	46645930	20	3	58140	0.099456	0.46039	SLC25A27	0.783138
ENSG00000152154	2	39892122	39945103	37	5	58140	0.099342	0.46043	TMEM178A	0.78313
ENSG00000151577	3	113847499	113918254	97	13	58140	0.099194	0.46049	DRD3	0.783156
ENSG00000181751	5	102594403	102614361	26	1	58140	0.099051	0.46055	C5orf30	0.783182
ENSG00000135040	9	88556061	88637213	34	3	58140	0.098838	0.46063	NAA35	0.783241
ENSG00000185055	7	105205567	105241322	66	12	58140	0.098814	0.46064	EFCAB10	0.783182
ENSG00000006432	14	71189243	71276251	185	17	58140	0.098482	0.46077	MAP3K9	0.783327
ENSG00000176040	3	111753690	111800116	194	10	58140	0.098419	0.4608	TMPRSS7	0.783302
ENSG00000135452	12	58131796	58143994	7	3	58140	0.098301	0.46085	TSPAN31	0.783311
ENSG00000111145	12	96588160	96663613	66	10	58140	0.098177	0.4609	ELK3	0.783319
ENSG00000197846	6	26199748	26200942	6	2	58140	0.098106	0.46092	HIST1H2BF	0.783277
ENSG00000100567	14	58711549	58738730	14	1	58140	0.097943	0.46099	PSMA3	0.78332
ENSG00000105877	7	21582833	21941457	1038	81	58140	0.097866	0.46102	DNAH11	0.783295
ENSG00000165996	10	17631958	17659376	51	7	58140	0.097877	0.46102	PTPLA	0.783219
ENSG00000110244	11	116691419	116694022	9	3	58140	0.097867	0.46102	APOA4	0.783142
ENSG00000130309	19	17666403	17693971	26	2	58140	0.097806	0.46104	COLGALT1	0.7831
ENSG00000110090	11	68522088	68611878	112	13	58140	0.097711	0.46108	CPT1A	0.783092
ENSG00000146242	6	83072923	83080545	6	1	58140	0.097173	0.46129	TPBG	0.783373
ENSG00000161270	19	36316866	36360189	34	5	58140	0.097017	0.46136	NPHS1	0.783339
ENSG00000187607	17	15602891	15640874	23	2	58140	0.096967	0.46138	ZNF286A	0.783297
ENSG00000255104	17	15603006	15648092	23	2	58140	0.096967	0.46138	ZNF286A	0.783221
ENSG00000197050	19	37498759	37621216	310	9	58140	0.096946	0.46138	ZNF420	0.783145
ENSG00000141968	19	6772725	6857377	78	2	58140	0.096313	0.46164	VAV1	0.78351
ENSG00000136868	9	115983808	116028674	73	9	58140	0.096117	0.46171	SLC31A1	0.783553
ENSG00000177575	12	7623409	7656489	40	9	58140	0.09604	0.46174	CD163	0.783528
ENSG00000117153	1	202860228	202897764	71	7	58140	0.095879	0.46181	KLHL12	0.78357
ENSG00000172548	5	156887027	156901725	22	2	58140	0.095872	0.46181	NIPAL4	0.783494
ENSG00000086289	7	37723446	37991543	797	53	58140	0.095728	0.46187	EPDR1	0.78352
ENSG00000107186	9	13105703	13279589	103	6	58140	0.095435	0.46198	MPDZ	0.78363
ENSG00000110108	11	60681346	60690915	3	1	58140	0.094964	0.46217	TMEM109	0.783877
ENSG00000104490	8	102698771	103137135	803	52	58140	0.094948	0.46218	NCALD	0.783817
ENSG00000174501	2	96514587	96657541	84	6	58140	0.094892	0.4622	ANKRD36C	0.783775
ENSG00000116237	1	6281253	6296032	14	2	58140	0.094879	0.46221	ICMT	0.783716
ENSG00000168502	18	8705659	8832776	296	36	58140	0.094724	0.46227	SOGA2	0.783742
ENSG00000116251	1	6241329	6269449	11	1	58140	0.094649	0.4623	RPL22	0.783717
ENSG00000183891	2	20096404	20101747	9	2	58140	0.094622	0.46231	TTC32	0.783658
ENSG00000140488	15	72577068	72612470	55	6	58140	0.094471	0.46237	CELF6	0.783683
ENSG00000136827	9	132575223	132586413	12	2	58140	0.094394	0.4624	TOR1A	0.783658
ENSG00000120885	8	27454434	27472548	13	2	58140	0.094167	0.46249	CLU	0.783735
ENSG00000173250	5	145892666	145895753	3	2	58140	0.093842	0.46262	GPR151	0.783879
ENSG00000188488	14	95027779	95059457	105	9	58140	0.09368	0.46268	SERPINA5	0.783905
ENSG00000114784	3	40351175	40353915	6	2	58140	0.093418	0.46279	EIF1B	0.784015
ENSG00000170382	1	204586298	204654861	136	17	58140	0.09339	0.4628	LRRN2	0.783956
ENSG00000186395	17	38974369	38978847	6	2	58140	0.093309	0.46283	KRT10	0.783931
ENSG00000197070	9	140500106	140509812	9	1	58140	0.093262	0.46285	ARRDC1	0.783889
ENSG00000100271	22	43435522	43485434	106	10	58140	0.093121	0.4629	TTLL1	0.783897
ENSG00000171150	2	46926091	46990268	131	11	58140	0.092441	0.46317	SOCS5	0.784278
ENSG00000126778	14	61110133	61124977	8	3	58140	0.092335	0.46322	SIX1	0.784287
ENSG00000080493	4	72053003	72437804	399	22	58140	0.092194	0.46327	SLC4A4	0.784296
ENSG00000152208	4	93225550	94695707	2152	77	58140	0.092157	0.46329	GRID2	0.784254
ENSG00000242612	16	451826	462487	12	2	58140	0.091998	0.46335	DECR2	0.784279
ENSG00000222000	2	98947852	98972468	17	1	58140	0.091906	0.46339	AC092675.3	0.784271
ENSG00000125170	16	57505863	57521239	16	3	58140	0.091855	0.46341	DOK4	0.784229
ENSG00000124523	6	13574816	13614790	40	5	58140	0.091825	0.46342	SIRT5	0.78417
ENSG00000136750	10	26505236	26593487	147	7	58140	0.091743	0.46345	GAD2	0.784145
ENSG00000183709	19	39759154	39760732	3	1	58140	0.091429	0.46358	IFNL2	0.784289
ENSG00000134897	13	103451399	103493885	91	11	58140	0.091078	0.46372	BIVM	0.78445
ENSG00000169403	1	28473677	28520447	19	2	58140	0.09103	0.46373	PTAFR	0.784391
ENSG00000076555	12	109554400	109706031	306	30	58140	0.090881	0.46379	ACACB	0.784416
ENSG00000165637	10	76969912	76991206	22	5	58140	0.090869	0.4638	VDAC2	0.784357
ENSG00000163702	3	9958758	9975314	6	3	58140	0.090527	0.46393	IL17RC	0.784501
ENSG00000259363	15	100347228	100417353	316	12	58140	0.090299	0.46402	CTD-2054N24.2	0.784577
ENSG00000258064	12	72067984	72092748	10	2	58140	0.090202	0.46406	RP11-293I14.2	0.784569
ENSG00000165682	12	10138241	10166023	96	9	58140	0.09016	0.46408	CLEC1B	0.784527
ENSG00000205246	19	23945807	24010937	37	5	58140	0.090152	0.46408	RPSAP58	0.784451
ENSG00000106078	7	51083909	51384515	424	28	58140	0.090107	0.4641	COBL	0.784409
ENSG00000242114	22	30821518	30825045	3	1	58140	0.090053	0.46412	MTFP1	0.784367
ENSG00000120262	6	151815165	151942328	334	25	58140	0.089566	0.46432	CCDC170	0.784629
ENSG00000012660	6	53132196	53213947	121	3	58140	0.089481	0.46435	ELOVL5	0.784604
ENSG00000166986	12	57869228	57911352	62	7	58140	0.089276	0.46443	MARS	0.784663
ENSG00000179165	6	36358328	36410666	110	5	58140	0.088784	0.46463	PXT1	0.784925
ENSG00000143341	1	185703683	186160085	307	14	58140	0.088736	0.46465	HMCN1	0.784883
ENSG00000177700	11	837356	842545	14	1	58140	0.088695	0.46466	POLR2L	0.784824
ENSG00000248405	22	45098113	45258586	430	48	58140	0.088659	0.46468	PRR5-ARHGAP8	0.784782
ENSG00000070778	14	88932122	89021077	136	7	58140	0.088437	0.46476	PTPN21	0.784765
ENSG00000106537	7	16793160	16824161	36	3	58140	0.088325	0.46481	TSPAN13	0.784774
ENSG00000161980	16	96407	103628	7	1	58140	0.087633	0.46508	POLR3K	0.785154
ENSG00000160505	19	56347944	56393220	110	16	58140	0.086982	0.46534	NLRP4	0.785517
ENSG00000167483	19	17634110	17664648	21	3	58140	0.086909	0.46537	FAM129C	0.785492
ENSG00000145839	5	135227935	135231516	3	1	58140	0.086897	0.46538	IL9	0.785433
ENSG00000107736	10	73156691	73575702	918	92	58140	0.086675	0.46546	CDH23	0.785492
ENSG00000256715	21	14741931	14745386	3	1	58140	0.086544	0.46552	AL050302.1	0.785517
ENSG00000258890	17	62502706	62538579	27	1	58140	0.086336	0.4656	CEP95	0.785501
ENSG00000119318	9	110045418	110094475	77	5	58140	0.086242	0.46564	RAD23B	0.785416
ENSG00000088356	20	30532758	30539895	3	1	58140	0.08623	0.46564	PDRG1	0.785341
ENSG00000108592	17	61896793	61907372	11	1	58140	0.086107	0.46569	FTSJ3	0.785349
ENSG00000177731	17	18148150	18162230	12	3	58140	0.086014	0.46573	FLII	0.785341
ENSG00000138468	3	101043049	101232085	342	5	58140	0.08569	0.46586	SENP7	0.785484
ENSG00000188316	10	118609023	118671299	40	6	58140	0.085013	0.46613	ENO4	0.785864
ENSG00000196091	12	101962131	102079796	244	23	58140	0.084988	0.46614	MYBPC1	0.785805
ENSG00000128274	22	43088127	43117304	74	7	58140	0.084877	0.46618	A4GALT	0.785796
ENSG00000183657	3	171509580	171527714	38	4	58140	0.084755	0.46623	PP13439	0.785805
ENSG00000039139	5	13690440	13944652	593	35	58140	0.084742	0.46623	DNAH5	0.785729
ENSG00000256591	11	61196692	61253294	10	1	58140	0.084718	0.46624	RP11-286N22.8	0.78567
ENSG00000128567	7	131185021	131242976	40	8	58140	0.084544	0.46631	PODXL	0.785712
ENSG00000126861	17	29599031	29624557	13	2	58140	0.084503	0.46633	OMG	0.78567
ENSG00000145832	5	135170338	135224326	8	2	58140	0.084367	0.46638	SLC25A48	0.785679
ENSG00000027869	1	156776035	156786654	11	2	58140	0.08419	0.46645	SH2D2A	0.785645
ENSG00000095627	10	115939029	115992063	52	3	58140	0.084179	0.46646	TDRD1	0.785586
ENSG00000233927	19	8386042	8388224	5	2	58140	0.084149	0.46647	RPS28	0.785527
ENSG00000118058	11	118307205	118397539	34	4	58140	0.083984	0.46653	KMT2A	0.785553
ENSG00000115155	2	26680071	26781566	135	18	58140	0.083628	0.46668	OTOF	0.785729
ENSG00000241484	22	45098355	45258665	431	50	58140	0.083497	0.46673	ARHGAP8	0.785738
ENSG00000091986	3	112323407	112368377	59	11	58140	0.082857	0.46698	CCDC80	0.786083
ENSG00000165646	10	119000604	119038941	39	8	58140	0.082673	0.46706	SLC18A2	0.786142
ENSG00000197417	17	3511556	3539616	41	7	58140	0.082667	0.46706	SHPK	0.786066
ENSG00000196711	8	53446597	53478067	34	5	58140	0.082616	0.46708	FAM150A	0.786024
ENSG00000182329	2	202937978	203062585	204	19	58140	0.08209	0.46729	AC079354.1	0.786302
ENSG00000134352	5	55230923	55290821	39	2	58140	0.082041	0.46731	IL6ST	0.78626
ENSG00000272442	6	44240931	44346694	149	19	58140	0.082036	0.46731	RP11-444E17.6	0.786184
ENSG00000006659	19	40194946	40200084	5	2	58140	0.081868	0.46738	LGALS14	0.786226
ENSG00000112531	6	163835032	163999628	21	3	58140	0.081606	0.46748	QKI	0.786319
ENSG00000105865	7	107203929	107218906	6	2	58140	0.081437	0.46755	DUS4L	0.786361
ENSG00000157483	15	59427113	59665099	429	42	58140	0.080689	0.46784	MYO1E	0.786773
ENSG00000116752	1	115110178	115124260	12	2	58140	0.080642	0.46786	BCAS2	0.786731
ENSG00000142207	21	33683329	33765335	155	13	58140	0.080381	0.46797	URB1	0.78684
ENSG00000132600	16	68344877	68392466	69	4	58140	0.080156	0.46806	PRMT7	0.78684
ENSG00000132326	2	239152679	239198743	76	10	58140	0.080057	0.4681	PER2	0.786831
ENSG00000083838	19	58985384	58992597	11	3	58140	0.079954	0.46814	ZNF446	0.786747
ENSG00000157927	7	4836686	4923350	164	14	58140	0.079865	0.46817	RADIL	0.786722
ENSG00000187037	7	37723399	37873390	350	28	58140	0.079846	0.46818	GPR141	0.786663
ENSG00000148337	9	130928343	130966662	52	5	58140	0.079811	0.46819	CIZ1	0.786529
ENSG00000018699	2	32853099	33046118	308	16	58140	0.079694	0.46824	TTC27	0.786537
ENSG00000184792	22	31089769	31303811	299	22	58140	0.079608	0.46827	OSBP2	0.786512
ENSG00000174325	2	189598882	189654831	56	7	58140	0.079489	0.46832	DIRC1	0.78652
ENSG00000137936	1	94027347	94312706	513	13	58140	0.079395	0.46836	BCAR3	0.786512
ENSG00000133874	8	33405273	33424643	32	4	58140	0.079179	0.46845	RNF122	0.786587
ENSG00000104375	8	99413631	99955055	251	12	58140	0.078923	0.46855	STK3	0.78668
ENSG00000143631	1	152274651	152297679	45	5	58140	0.078866	0.46857	FLG	0.786638
ENSG00000269360	15	93749295	93751277	3	1	58140	0.07855	0.4687	AC112693.2	0.78678
ENSG00000108839	17	6899384	6914055	31	4	58140	0.078507	0.46871	ALOX12	0.786721
ENSG00000143473	1	210856555	211307457	774	45	58140	0.078347	0.46878	KCNH1	0.786763
ENSG00000097021	1	6324329	6454451	200	8	58140	0.078281	0.4688	ACOT7	0.786721
ENSG00000144063	2	110841447	110874143	17	5	58140	0.078249	0.46881	MALL	0.786663
ENSG00000106686	9	4553386	4666674	331	30	58140	0.077794	0.469	SPATA6L	0.786906
ENSG00000106258	7	99245817	99277621	23	3	58140	0.07777	0.46901	CYP3A5	0.786847
ENSG00000205629	16	25123050	25189552	78	4	58140	0.077702	0.46903	LCMT1	0.786805
ENSG00000099910	22	20783528	20850170	67	2	58140	0.077391	0.46916	KLHL22	0.786948
ENSG00000198185	20	45129701	45142198	13	2	58140	0.077293	0.4692	ZNF334	0.786864
ENSG00000137818	15	69745123	69748255	3	1	58140	0.077093	0.46927	RPLP1	0.786905
ENSG00000167641	19	38741877	38747231	16	4	58140	0.076745	0.46941	PPP1R14A	0.787065
ENSG00000198517	7	1570350	1582679	11	1	58140	0.076488	0.46952	MAFK	0.787174
ENSG00000183562	11	3011093	3012563	4	1	58140	0.076401	0.46955	AC131971.1	0.787148
ENSG00000106605	7	43798279	43846939	42	5	58140	0.076271	0.4696	BLVRA	0.787157
ENSG00000174407	20	61147660	61167971	18	1	58140	0.076096	0.46967	C20orf166	0.787198
ENSG00000244694	6	47845764	48036425	274	16	58140	0.075709	0.46983	PTCHD4	0.787391
ENSG00000141568	17	80477589	80602538	249	22	58140	0.075675	0.46984	FOXK2	0.787332
ENSG00000244617	2	70187226	70189397	3	1	58140	0.075593	0.46987	ASPRV1	0.787307
ENSG00000141959	21	45719934	45747259	63	6	58140	0.075578	0.46988	PFKL	0.787248
ENSG00000157107	5	72251808	72386349	142	7	58140	0.07525	0.47001	FCHO2	0.787391
ENSG00000135596	6	109765265	109787171	27	6	58140	0.074623	0.47026	MICAL1	0.787734
ENSG00000143942	2	53994929	54002333	10	3	58140	0.074519	0.4703	CHAC2	0.787725
ENSG00000186377	1	47427036	47516423	163	12	58140	0.074352	0.47037	CYP4X1	0.787767
ENSG00000105287	19	47177532	47220384	71	11	58140	0.074351	0.47037	PRKD2	0.787692
ENSG00000086102	9	33290509	33371155	26	3	58140	0.074325	0.47038	NFX1	0.787633
ENSG00000186510	1	16345370	16360545	27	3	58140	0.074269	0.4704	CLCNKA	0.787591
ENSG00000171540	5	76924538	76935513	16	1	58140	0.074095	0.47047	OTP	0.787633
ENSG00000155666	16	27214807	27233089	7	1	58140	0.073963	0.47052	KDM8	0.787641
ENSG00000090932	19	39989535	39999121	17	2	58140	0.073934	0.47053	DLL3	0.787582
ENSG00000197487	19	56687389	56697144	3	1	58140	0.073923	0.47054	GALP	0.787524
ENSG00000167107	17	48503519	48552206	36	2	58140	0.073851	0.47056	ACSF2	0.787482
ENSG00000174332	1	53971910	54199877	410	23	58140	0.0736	0.47066	GLIS1	0.787498
ENSG00000147883	9	22002902	22009362	6	3	58140	0.073551	0.47068	CDKN2B	0.787456
ENSG00000137745	11	102813724	102826463	30	5	58140	0.073271	0.4708	MMP13	0.787506
ENSG00000178996	5	53813589	53842415	69	7	58140	0.073134	0.47085	SNX18	0.787514
ENSG00000144583	2	217122588	217236750	183	19	58140	0.073078	0.47087	MARCH4	0.787472
ENSG00000110324	11	117857063	117872196	27	4	58140	0.072809	0.47098	IL10RA	0.787581
ENSG00000267228	18	44661027	44702652	82	5	58140	0.072774	0.47099	IER3IP1	0.787522
ENSG00000049283	17	48609904	48621111	18	4	58140	0.072501	0.4711	EPN3	0.787556
ENSG00000105341	19	41937223	41946622	8	1	58140	0.072512	0.4711	ATP5SL	0.78748
ENSG00000168995	19	51645556	51656783	3	1	58140	0.072493	0.4711	SIGLEC7	0.787405
ENSG00000126106	1	45100910	45140227	47	4	58140	0.072477	0.47111	TMEM53	0.787346
ENSG00000183287	18	57098172	57364612	631	52	58140	0.072352	0.47116	CCBE1	0.787355
ENSG00000164308	5	96211643	96255420	154	5	58140	0.072254	0.4712	ERAP2	0.787346
ENSG00000169495	8	38831683	38846181	15	1	58140	0.072248	0.4712	HTRA4	0.787271
ENSG00000213965	19	33182867	33204702	37	5	58140	0.072075	0.47127	NUDT19	0.787312
ENSG00000110925	12	51454990	51477447	41	7	58140	0.071916	0.47133	CSRNP2	0.787337
ENSG00000212916	1	232940643	232946092	11	3	58140	0.071857	0.47136	MAP10	0.787312
ENSG00000145016	3	197398264	197476598	100	1	58140	0.071682	0.47143	KIAA0226	0.787354
ENSG00000149554	11	125495036	125546150	63	9	58140	0.07139	0.47154	CHEK1	0.787462
ENSG00000178026	22	24981588	24989175	6	1	58140	0.071252	0.4716	FAM211B	0.787487
ENSG00000130675	7	156786745	156803345	12	2	58140	0.071152	0.47164	MNX1	0.787479
ENSG00000254614	11	64945077	64949305	7	2	58140	0.070919	0.47173	AP003068.23	0.787554
ENSG00000166086	11	133938820	134021896	158	7	58140	0.070878	0.47175	JAM3	0.787512
ENSG00000166169	10	103338639	103348027	11	1	58140	0.070617	0.47185	POLL	0.787604
ENSG00000117174	1	86115106	86174116	47	7	58140	0.070467	0.47191	ZNHIT6	0.787629
ENSG00000169618	2	68870721	68882708	9	2	58140	0.070373	0.47195	PROKR1	0.78762
ENSG00000186451	3	57094469	57109460	22	2	58140	0.070244	0.472	SPATA12	0.787628
ENSG00000164237	5	10275987	10308138	76	9	58140	0.070039	0.47208	CMBL	0.787687
ENSG00000114626	3	127391778	127399768	5	2	58140	0.069302	0.47237	ABTB1	0.78802
ENSG00000175820	13	103381801	103389159	4	2	58140	0.069273	0.47239	CCDC168	0.787978
ENSG00000168228	4	25314407	25372005	130	15	58140	0.069045	0.47248	ZCCHC4	0.788053
ENSG00000113555	5	141323150	141349304	12	1	58140	0.068914	0.47253	PCDH12	0.788061
ENSG00000138483	3	107096188	107097481	4	2	58140	0.068647	0.47264	CCDC54	0.788169
ENSG00000107014	9	5299868	5304969	5	1	58140	0.068643	0.47264	RLN2	0.788094
ENSG00000132773	1	45805342	45809647	7	2	58140	0.068485	0.4727	TOE1	0.788119
ENSG00000139780	13	103338094	103346854	9	3	58140	0.068331	0.47276	METTL21C	0.788069
ENSG00000176390	17	29096406	29151794	133	2	58140	0.068339	0.47276	CRLF3	0.787993
ENSG00000106004	7	27180671	27183287	3	1	58140	0.068088	0.47286	HOXA5	0.788085
ENSG00000144366	2	189156396	189460653	345	16	58140	0.067759	0.47299	GULP1	0.788226
ENSG00000008197	6	50681541	50740701	48	2	58140	0.067743	0.473	TFAP2D	0.788168
ENSG00000170525	10	6186881	6277495	172	9	58140	0.067546	0.47307	PFKFB3	0.788209
ENSG00000112078	6	36410544	36458920	58	3	58140	0.06739	0.47314	KCTD20	0.788251
ENSG00000068796	5	61601989	61833076	322	12	58140	0.066965	0.4733	KIF2A	0.788442
ENSG00000120742	3	150259781	150321015	86	8	58140	0.066886	0.47334	SERP1	0.788434
ENSG00000151726	4	185676749	185747972	66	9	58140	0.06656	0.47347	ACSL1	0.788575
ENSG00000203326	19	53868946	53895470	33	3	58140	0.066431	0.47352	ZNF525	0.788508
ENSG00000127084	9	95709733	95798518	151	17	58140	0.06631	0.47357	FGD3	0.788516
ENSG00000139344	12	96337071	96362370	60	3	58140	0.066278	0.47358	AMDHD1	0.788458
ENSG00000110900	12	31079362	31149534	198	34	58140	0.066202	0.47361	TSPAN11	0.788433
ENSG00000108826	17	48445218	48450575	6	1	58140	0.066124	0.47364	MRPL27	0.788407
ENSG00000159176	1	201452658	201478584	42	5	58140	0.06544	0.47391	CSRP1	0.788631
ENSG00000165841	10	96447911	96613017	387	13	58140	0.065184	0.47401	CYP2C19	0.788723
ENSG00000259288	15	40509629	40568597	75	15	58140	0.064885	0.47413	RP11-133K1.2	0.788847
ENSG00000137843	15	40509629	40569688	75	15	58140	0.064885	0.47413	PAK6	0.788772
ENSG00000119718	14	75469614	75476292	7	2	58140	0.064761	0.47418	EIF2B2	0.78878
ENSG00000105668	19	36157715	36169367	37	7	58140	0.064771	0.47418	UPK1A	0.788705
ENSG00000090013	19	40953696	40971747	13	2	58140	0.064456	0.4743	BLVRB	0.78883
ENSG00000160233	21	45875369	45878739	3	1	58140	0.064449	0.47431	LRRC3	0.788771
ENSG00000258417	8	133036467	133097902	140	16	58140	0.064374	0.47434	OC90	0.788746
ENSG00000003147	7	8152814	8302317	199	37	58140	0.064298	0.47437	ICA1	0.788721
ENSG00000172803	11	65601112	65624367	31	5	58140	0.063862	0.47454	SNX32	0.788853
ENSG00000213316	5	179220981	179223648	3	1	58140	0.063704	0.4746	LTC4S	0.788878
ENSG00000170310	17	9153788	9479908	393	49	58140	0.063422	0.47472	STX8	0.789002
ENSG00000079332	10	71907045	71930279	47	6	58140	0.063318	0.47476	SAR1A	0.788994
ENSG00000221949	12	62995531	62997214	3	1	58140	0.06317	0.47482	C12orf61	0.789019
ENSG00000151474	10	13685706	14504141	2356	183	58140	0.063097	0.47484	FRMD4A	0.788977
ENSG00000167654	19	3879862	3928077	5	1	58140	0.062704	0.475	ATCAY	0.789168
ENSG00000186453	2	24397938	24423718	33	2	58140	0.062636	0.47503	FAM228A	0.789142
ENSG00000137817	15	72533522	72565340	48	7	58140	0.061815	0.47536	PARP6	0.789615
ENSG00000111832	6	116892530	116918838	37	7	58140	0.061578	0.47545	RWDD1	0.78969
ENSG00000125255	13	103696350	103719196	87	11	58140	0.061566	0.47545	SLC10A2	0.789615
ENSG00000107077	9	6720863	7175648	1192	70	58140	0.061498	0.47548	KDM4C	0.78959
ENSG00000234965	22	42307297	42310570	9	2	58140	0.06118	0.47561	SHISA8	0.78973
ENSG00000136155	13	78109809	78219398	160	16	58140	0.061024	0.47567	SCEL	0.789755
ENSG00000113369	5	90664541	90679176	9	3	58140	0.060931	0.47571	ARRDC3	0.789746
ENSG00000056050	4	170650616	170679104	17	3	58140	0.060883	0.47573	C4orf27	0.789705
ENSG00000176912	18	641320	658340	21	4	58140	0.060786	0.47576	C18orf56	0.789679
ENSG00000128342	22	30636436	30642840	4	1	58140	0.060523	0.47587	LIF	0.789787
ENSG00000118246	2	207630081	207657233	37	4	58140	0.060148	0.47602	FASTKD2	0.789961
ENSG00000129347	19	10663761	10676713	41	7	58140	0.060145	0.47602	KRI1	0.789886
ENSG00000168906	2	85766288	85772403	3	1	58140	0.059928	0.47611	MAT2A	0.78996
ENSG00000146147	6	53794780	54131078	543	37	58140	0.059319	0.47635	MLIP	0.790208
ENSG00000141316	17	31297394	31324895	33	3	58140	0.05931	0.47635	SPACA3	0.790133
ENSG00000164949	8	95261481	95274578	30	5	58140	0.059126	0.47643	GEM	0.790191
ENSG00000177186	1	248486894	248487899	4	2	58140	0.05868	0.4766	OR2M7	0.790398
ENSG00000162337	11	68080077	68216743	123	15	58140	0.058591	0.47664	LRP5	0.790389
ENSG00000164512	5	55395507	55529186	191	22	58140	0.058311	0.47675	ANKRD55	0.790497
ENSG00000172888	3	40566369	40616176	70	8	58140	0.057971	0.47689	ZNF621	0.790654
ENSG00000198822	7	86273230	86494200	237	20	58140	0.057764	0.47697	GRM3	0.790711
ENSG00000169019	4	47452885	47465736	15	2	58140	0.057679	0.477	COMMD8	0.790686
ENSG00000269367	12	42624050	42628075	3	2	58140	0.057683	0.477	AC020629.1	0.790611
ENSG00000267467	19	45445495	45452820	16	3	58140	0.057675	0.477	APOC4	0.790536
ENSG00000224916	19	45445495	45452822	16	3	58140	0.057675	0.477	APOC4-APOC2	0.790461
ENSG00000103089	16	74746853	74808729	108	14	58140	0.057526	0.47706	FA2H	0.790485
ENSG00000168827	3	158362067	158410364	119	6	58140	0.057284	0.47716	GFM1	0.790576
ENSG00000128294	22	26921458	26992681	228	29	58140	0.057049	0.47725	TPST2	0.79065
ENSG00000165943	14	93648541	93651273	5	2	58140	0.057026	0.47726	MOAP1	0.790592
ENSG00000186113	11	55563032	55563976	3	1	58140	0.056939	0.4773	OR5D14	0.790583
ENSG00000151615	4	147560045	147563626	3	1	58140	0.056572	0.47744	POU4F2	0.79074
ENSG00000105197	19	39971052	39984422	18	2	58140	0.055803	0.47775	TIMM50	0.791179
ENSG00000182197	8	118806729	119124092	502	29	58140	0.055704	0.47779	EXT1	0.79117
ENSG00000132321	2	237232794	237416185	193	11	58140	0.055574	0.47784	IQCA1	0.791178
ENSG00000143107	1	109255279	109285365	38	7	58140	0.055472	0.47788	FNDC7	0.791169
ENSG00000124134	20	43720951	43729753	7	1	58140	0.055248	0.47797	KCNS1	0.791243
ENSG00000119684	14	75480467	75518235	55	5	58140	0.055181	0.478	MLH3	0.791218
ENSG00000177301	1	111136202	111174096	61	6	58140	0.054943	0.47809	KCNA2	0.791292
ENSG00000079459	8	11653082	11696818	95	11	58140	0.054803	0.47815	FDFT1	0.791316
ENSG00000007062	4	15964699	16086001	296	40	58140	0.054515	0.47826	PROM1	0.791348
ENSG00000144395	2	197504278	197628214	113	9	58140	0.05406	0.47844	CCDC150	0.791496
ENSG00000175467	11	65729160	65747299	42	6	58140	0.053881	0.47851	SART1	0.791537
ENSG00000174808	4	75669969	75719896	131	6	58140	0.05349	0.47867	BTC	0.791727
ENSG00000103335	16	88781751	88851619	135	19	58140	0.053285	0.47875	PIEZO1	0.791784
ENSG00000108506	17	59942731	60005377	60	5	58140	0.053105	0.47882	INTS2	0.79175
ENSG00000091428	2	173600002	173917621	480	50	58140	0.053088	0.47883	RAPGEF4	0.791692
ENSG00000142444	19	11039409	11044211	9	2	58140	0.052737	0.47897	C19orf52	0.791848
ENSG00000181495	5	32788945	32791819	3	1	58140	0.052699	0.47899	AC026703.1	0.791731
ENSG00000255641	12	10564911	10588600	26	4	58140	0.052618	0.47902	NKG2-E	0.791706
ENSG00000176605	14	99177950	99184098	7	2	58140	0.052582	0.47903	C14orf177	0.791648
ENSG00000079257	3	158363611	158390482	65	4	58140	0.052394	0.47911	LXN	0.791705
ENSG00000135083	5	159678659	159772403	151	14	58140	0.05211	0.47922	CCNJL	0.791812
ENSG00000162378	1	53192126	53293014	153	7	58140	0.052095	0.47923	ZYG11B	0.791754
ENSG00000163872	3	183415606	183530413	202	9	58140	0.051727	0.47937	YEATS2	0.79191
ENSG00000108270	17	35306175	35414171	67	2	58140	0.05134	0.47953	AATF	0.792099
ENSG00000269468	1	17655507	17676070	86	4	58140	0.051236	0.47957	AC004824.2	0.792091
ENSG00000130182	16	3138891	3149318	15	3	58140	0.051222	0.47957	ZSCAN10	0.792016
ENSG00000196132	20	62783144	62873604	75	10	58140	0.051244	0.47957	MYT1	0.791941
ENSG00000131737	17	39533902	39538655	4	2	58140	0.051208	0.47958	KRT34	0.791883
ENSG00000128563	7	102004319	102067123	25	3	58140	0.050857	0.47972	PRKRIP1	0.792039
ENSG00000108406	17	57642886	57685706	15	3	58140	0.050752	0.47976	DHX40	0.79203
ENSG00000241945	21	45527171	45551063	39	3	58140	0.050241	0.47997	PWP2	0.792302
ENSG00000068793	15	22892005	23006016	133	24	58140	0.050065	0.48004	CYFIP1	0.792343
ENSG00000104823	19	39306062	39322645	30	3	58140	0.049998	0.48006	ECH1	0.792301
ENSG00000013583	12	13127798	13153207	20	4	58140	0.049797	0.48014	HEBP1	0.792358
ENSG00000268465	19	48969094	48975688	11	2	58140	0.049793	0.48014	CTC-273B12.7	0.792283
ENSG00000158715	1	205626979	205649587	25	4	58140	0.049707	0.48018	SLC45A3	0.792274
ENSG00000175334	11	65769550	65771620	7	3	58140	0.04952	0.48025	BANF1	0.792315
ENSG00000068724	2	47143296	47303276	340	27	58140	0.049374	0.48031	TTC7A	0.792339
ENSG00000087206	5	176332006	176449634	88	5	58140	0.049336	0.48033	UIMC1	0.792297
ENSG00000135912	2	219575568	219620139	66	2	58140	0.049312	0.48034	TTLL4	0.792239
ENSG00000108666	17	30651584	30677042	12	2	58140	0.049121	0.48041	C17orf75	0.79228
ENSG00000111897	6	122764499	122792967	52	7	58140	0.049097	0.48042	SERINC1	0.792221
ENSG00000184203	3	195241221	195270209	3	1	58140	0.048956	0.48048	PPP1R2	0.792246
ENSG00000197608	19	52567719	52599018	76	6	58140	0.048423	0.48069	ZNF841	0.792442
ENSG00000267426	17	73894726	73926210	36	6	58140	0.04796	0.48087	RP11-552F3.12	0.792664
ENSG00000253729	8	48685669	48872743	56	6	58140	0.047401	0.4811	PRKDC	0.792969
ENSG00000145284	4	83550692	83720010	405	25	58140	0.047205	0.48118	SCD5	0.793026
ENSG00000185716	16	22018959	22098855	37	5	58140	0.047195	0.48118	C16orf52	0.792951
ENSG00000205593	22	50747459	50765489	7	2	58140	0.047165	0.48119	DENND6B	0.792893
ENSG00000177791	10	75391412	75401515	6	1	58140	0.04711	0.48121	MYOZ1	0.792851
ENSG00000125414	17	10424465	10453274	25	2	58140	0.046865	0.48131	MYH2	0.792941
ENSG00000077157	1	202317827	202561834	163	3	58140	0.046713	0.48137	PPP1R12B	0.792965
ENSG00000222011	7	102389418	102449672	55	4	58140	0.046542	0.48144	FAM185A	0.793005
ENSG00000165490	11	82611017	82669319	68	6	58140	0.046422	0.48149	C11orf82	0.793013
ENSG00000198818	6	166733216	166756079	24	2	58140	0.046365	0.48151	SFT2D1	0.792971
ENSG00000213626	2	30454397	30546596	74	6	58140	0.046264	0.48155	LBH	0.792962
ENSG00000108963	17	1933404	1946724	13	4	58140	0.046088	0.48162	DPH1	0.793003
ENSG00000187605	2	74229840	74335303	77	2	58140	0.045835	0.48172	TET3	0.793093
ENSG00000188152	9	99690592	99702535	13	2	58140	0.045839	0.48172	NUTM2G	0.793018
ENSG00000141736	17	37844167	37886679	18	1	58140	0.045821	0.48173	ERBB2	0.79296
ENSG00000163527	3	31574130	31679112	118	10	58140	0.045655	0.48179	STT3B	0.792984
ENSG00000197451	5	177631508	177638164	11	4	58140	0.045352	0.48191	HNRNPAB	0.793107
ENSG00000122986	12	111065646	111142755	10	3	58140	0.045267	0.48195	HVCN1	0.793098
ENSG00000270136	1	19923473	19984549	107	16	58140	0.044998	0.48205	MINOS1-NBL1	0.793188
ENSG00000161929	17	5112256	5138155	71	12	58140	0.044633	0.4822	SCIMP	0.793285
ENSG00000256530	15	76030311	76031568	3	1	58140	0.044474	0.48226	AC019294.1	0.793309
ENSG00000168589	16	80574631	80584657	10	1	58140	0.044248	0.48235	DYNLRB2	0.793382
ENSG00000133195	17	70642088	71088851	662	78	58140	0.043752	0.48255	SLC39A11	0.793562
ENSG00000095777	10	26223196	26501456	423	8	58140	0.043736	0.48256	MYO3A	0.793504
ENSG00000172893	11	71139239	71163914	58	8	58140	0.043742	0.48256	DHCR7	0.793429
ENSG00000198794	15	75249560	75313837	108	8	58140	0.043712	0.48257	SCAMP5	0.793371
ENSG00000148690	10	95427640	95462329	68	6	58140	0.043582	0.48262	FRA10AC1	0.793378
ENSG00000125864	20	17474550	17549865	89	18	58140	0.043584	0.48262	BFSP1	0.793304
ENSG00000028137	1	12227060	12269285	57	5	58140	0.043515	0.48265	TNFRSF1B	0.793278
ENSG00000132478	17	73780681	73821886	62	6	58140	0.043467	0.48266	UNK	0.79322
ENSG00000214140	17	74523668	74549660	22	3	58140	0.043491	0.48266	PRCD	0.793146
ENSG00000178591	20	67891	77735	3	1	58140	0.043484	0.48266	DEFB125	0.793071
ENSG00000152583	4	88394487	88452213	142	10	58140	0.043455	0.48267	SPARCL1	0.793013
ENSG00000134072	3	9799026	9811676	6	2	58140	0.043295	0.48273	CAMK1	0.793037
ENSG00000115339	2	166604101	166651192	62	9	58140	0.043179	0.48278	GALNT3	0.793045
ENSG00000116285	1	8064464	8086368	20	2	58140	0.043024	0.48284	ERRFI1	0.793069
ENSG00000144362	2	170550975	170558218	5	2	58140	0.042902	0.48289	PHOSPHO2	0.793076
ENSG00000068489	17	57232860	57282066	53	7	58140	0.042778	0.48294	PRR11	0.793084
ENSG00000146476	6	151773422	151791236	39	7	58140	0.042294	0.48313	C6orf211	0.793321
ENSG00000122140	9	138391830	138396519	7	1	58140	0.041759	0.48335	MRPS2	0.793533
ENSG00000165388	10	48355024	48373866	24	5	58140	0.041452	0.48347	ZNF488	0.793656
ENSG00000106436	7	101256605	101272576	26	6	58140	0.041396	0.48349	MYL10	0.793614
ENSG00000196476	20	251504	271390	97	10	58140	0.041053	0.48363	C20orf96	0.793769
ENSG00000114978	2	74379655	74406025	32	3	58140	0.040966	0.48366	MOB1A	0.793744
ENSG00000188501	15	66839517	66858317	24	6	58140	0.040924	0.48368	LCTL	0.793702
ENSG00000152936	12	25562241	25801513	622	55	58140	0.040736	0.48375	IFLTD1	0.793742
ENSG00000163626	4	73921797	73935472	10	3	58140	0.04073	0.48376	COX18	0.793684
ENSG00000128849	15	57668165	57842925	391	40	58140	0.040526	0.48384	CGNL1	0.793741
ENSG00000154027	1	77747736	78025651	642	38	58140	0.040472	0.48386	AK5	0.793699
ENSG00000073792	3	185361527	185542844	142	14	58140	0.040358	0.4839	IGF2BP2	0.79369
ENSG00000225697	3	48663156	48672926	8	1	58140	0.040085	0.48401	SLC26A6	0.793722
ENSG00000070718	8	42010464	42029191	22	3	58140	0.04003	0.48403	AP3M2	0.793606
ENSG00000253206	8	50448945	50466973	25	3	58140	0.040029	0.48404	RP11-738G5.2	0.793548
ENSG00000196417	19	53893046	53930574	67	6	58140	0.039824	0.48412	ZNF765	0.793604
ENSG00000101004	20	25433341	25566153	100	4	58140	0.039808	0.48412	NINL	0.79353
ENSG00000161888	19	11242196	11266484	97	14	58140	0.039687	0.48417	SPC24	0.793537
ENSG00000184182	2	238875469	238951236	88	10	58140	0.03967	0.48418	UBE2F	0.793479
ENSG00000083842	19	58790317	58807254	36	4	58140	0.039509	0.48424	ZNF8	0.793503
ENSG00000273439	19	58790318	58807254	36	4	58140	0.039509	0.48424	ZNF8	0.793429
ENSG00000123159	19	14588572	14606944	22	5	58140	0.03942	0.48428	GIPC1	0.79342
ENSG00000100865	14	102808956	102829253	16	3	58140	0.039293	0.48433	CINP	0.793428
ENSG00000229676	19	22817126	22850472	136	2	58140	0.039184	0.48437	ZNF492	0.793419
ENSG00000183379	14	74872596	74892805	39	5	58140	0.039019	0.48444	SYNDIG1L	0.793459
ENSG00000147457	8	23101150	23119512	25	5	58140	0.038969	0.48446	CHMP7	0.793417
ENSG00000143520	1	152321211	152332482	18	3	58140	0.038504	0.48464	FLG2	0.793638
ENSG00000185559	14	101192042	101201539	12	4	58140	0.038441	0.48467	DLK1	0.793612
ENSG00000213977	17	3566196	3571976	6	1	58140	0.038196	0.48477	TAX1BP3	0.793702
ENSG00000173627	1	183615541	183622451	30	2	58140	0.038083	0.48481	APOBEC4	0.793693
ENSG00000170191	20	25593571	25604811	14	2	58140	0.038055	0.48482	NANP	0.793635
ENSG00000164615	5	134074191	134087847	16	4	58140	0.037313	0.48512	CAMLG	0.794052
ENSG00000126749	12	7072408	7105520	11	1	58140	0.036623	0.48539	EMG1	0.794419
ENSG00000168619	8	39442008	39587583	130	7	58140	0.036579	0.48541	ADAM18	0.794378
ENSG00000137672	11	101322295	101743293	891	39	58140	0.036515	0.48544	TRPC6	0.794352
ENSG00000203392	15	75970672	75973093	5	2	58140	0.036309	0.48552	AC105020.1	0.794409
ENSG00000115163	2	26987157	27023935	46	4	58140	0.036011	0.48564	CENPA	0.794531
ENSG00000173156	11	66824289	66839484	17	3	58140	0.035375	0.48589	RHOD	0.794865
ENSG00000166333	11	6624961	6632102	20	3	58140	0.03523	0.48595	ILK	0.794889
ENSG00000131013	6	149825869	149867174	17	1	58140	0.035147	0.48598	PPIL4	0.794715
ENSG00000188827	16	3631182	3661599	62	3	58140	0.0351	0.486	SLX4	0.794673
ENSG00000161973	17	8633252	8648537	38	5	58140	0.034851	0.4861	CCDC42	0.794762
ENSG00000102547	13	49882786	50018262	272	24	58140	0.034786	0.48613	CAB39L	0.794737
ENSG00000123329	12	57866038	57882597	21	4	58140	0.034759	0.48614	ARHGAP9	0.794679
ENSG00000149591	11	117070037	117075498	14	4	58140	0.034023	0.48643	TAGLN	0.795079
ENSG00000119446	9	124999903	125027118	17	1	58140	0.033707	0.48656	RBM18	0.795217
ENSG00000272968	7	5023349	5112852	188	8	58140	0.033364	0.48669	RBAK-RBAKDN	0.795355
ENSG00000163041	1	226249552	226259702	6	2	58140	0.033265	0.48673	H3F3A	0.795346
ENSG00000111837	6	10762956	10838764	54	5	58140	0.03324	0.48674	MAK	0.795288
ENSG00000106392	7	7196565	7288282	218	15	58140	0.03324	0.48674	C1GALT1	0.795213
ENSG00000240747	3	42850975	42984284	206	18	58140	0.032983	0.48684	KRBOX1	0.795302
ENSG00000188655	14	21024252	21029090	4	1	58140	0.032871	0.48689	RNASE9	0.79531
ENSG00000129038	15	74218330	74244478	65	8	58140	0.032877	0.48689	LOXL1	0.795235
ENSG00000161544	17	74523438	74547257	20	3	58140	0.03285	0.4869	CYGB	0.795177
ENSG00000127328	12	70132461	70216984	107	10	58140	0.032645	0.48698	RAB3IP	0.795234
ENSG00000108651	17	30187923	30228784	55	4	58140	0.032613	0.48699	UTP6	0.795176
ENSG00000198643	3	58619673	58652575	59	7	58140	0.032344	0.4871	FAM3D	0.795281
ENSG00000186132	2	120059801	120124404	106	8	58140	0.032005	0.48723	C2orf76	0.795345
ENSG00000030304	9	113431051	113563859	254	30	58140	0.03179	0.48732	MUSK	0.795417
ENSG00000022567	8	142217265	142318404	204	24	58140	0.031283	0.48752	SLC45A4	0.795669
ENSG00000268173	19	18263968	18288927	34	5	58140	0.030811	0.48771	PIK3R2	0.795905
ENSG00000172164	8	121547985	121825513	471	32	58140	0.03075	0.48773	SNTB1	0.795863
ENSG00000182257	22	46445358	46450024	3	1	58140	0.030579	0.4878	C22orf26	0.795903
ENSG00000184350	11	3248928	3253616	3	1	58140	0.030335	0.4879	MRGPRE	0.795992
ENSG00000204682	10	21781587	21786191	3	1	58140	0.029591	0.4882	CASC10	0.796333
ENSG00000101444	20	32868074	32899608	16	1	58140	0.029145	0.48837	AHCY	0.796536
ENSG00000089006	20	17922241	17949623	72	6	58140	0.029026	0.48842	SNX5	0.796543
ENSG00000148737	10	114710009	114927437	163	22	58140	0.028575	0.4886	TCF7L2	0.796762
ENSG00000183206	18	14507338	14543584	9	2	58140	0.028518	0.48862	POTEC	0.796721
ENSG00000001167	6	41040684	41067715	15	2	58140	0.02842	0.48866	NFYA	0.796711
ENSG00000131094	17	43037061	43045439	12	3	58140	0.028366	0.48869	C1QL1	0.796686
ENSG00000088782	20	138111	139804	15	1	58140	0.028198	0.48875	DEFB127	0.796709
ENSG00000137504	11	85370752	85393951	19	3	58140	0.027592	0.48899	CREBZF	0.797026
ENSG00000147697	8	130760442	130799134	70	11	58140	0.027163	0.48916	GSDMC	0.797229
ENSG00000121542	3	122920774	122992977	174	3	58140	0.026907	0.48927	SEC22A	0.797334
ENSG00000159403	12	7187513	7245203	5	2	58140	0.026556	0.48941	C1R	0.797488
ENSG00000064313	8	120743015	120845103	111	5	58140	0.026421	0.48946	TAF2	0.797495
ENSG00000135378	11	32851489	32879669	23	3	58140	0.026429	0.48946	PRRG4	0.79742
ENSG00000198125	22	36002811	36033998	49	8	58140	0.026372	0.48948	MB	0.797379
ENSG00000132749	11	68474908	68519032	48	3	58140	0.026357	0.48949	MTL5	0.797321
ENSG00000071073	2	99235569	99347589	163	22	58140	0.026317	0.4895	MGAT4A	0.797263
ENSG00000161265	19	36233365	36236346	4	2	58140	0.026104	0.48959	U2AF1L4	0.797335
ENSG00000164287	5	54408799	54469005	80	5	58140	0.025937	0.48965	CDC20B	0.797358
ENSG00000172927	11	69061605	69182494	120	17	58140	0.025856	0.48969	MYEOV	0.797349
ENSG00000056661	17	36890150	36906070	11	2	58140	0.025735	0.48973	PCGF2	0.79734
ENSG00000079805	19	10828755	10944164	152	9	58140	0.025649	0.48977	DNM2	0.797331
ENSG00000100241	22	50883429	50913454	53	9	58140	0.025644	0.48977	SBF1	0.797256
ENSG00000154447	4	170015407	170192256	224	20	58140	0.025505	0.48983	SH3RF1	0.79728
ENSG00000137812	15	40886218	40956540	108	9	58140	0.025051	0.49001	CASC5	0.797499
ENSG00000166266	11	107879459	107978503	106	9	58140	0.024709	0.49014	CUL5	0.797636
ENSG00000164049	3	48413709	48442666	33	1	58140	0.02468	0.49016	FBXW12	0.797594
ENSG00000255093	11	111322064	111328876	11	3	58140	0.024297	0.49031	RP11-794P6.2	0.797615
ENSG00000163749	4	77234154	77343021	129	11	58140	0.024159	0.49036	CCDC158	0.797622
ENSG00000181220	7	149169885	149194908	29	4	58140	0.023986	0.49043	ZNF746	0.797662
ENSG00000134853	4	55095264	55164414	62	2	58140	0.023973	0.49044	PDGFRA	0.797604
ENSG00000147604	8	74202506	74208024	10	4	58140	0.02395	0.49045	RPL7	0.797546
ENSG00000119943	10	100143322	100174941	139	10	58140	0.023924	0.49046	PYROXD2	0.797488
ENSG00000152642	3	32147181	32210205	235	13	58140	0.023633	0.49057	GPD1L	0.797593
ENSG00000256040	9	119160439	119162885	5	2	58140	0.023652	0.49057	PAPPA-AS1	0.797519
ENSG00000039650	19	50364461	50371166	8	3	58140	0.023009	0.49082	PNKP	0.797777
ENSG00000177663	22	17565844	17596583	37	10	58140	0.022961	0.49084	IL17RA	0.797735
ENSG00000165695	9	135600965	135754164	227	17	58140	0.022854	0.49088	AK8	0.797726
ENSG00000198836	3	193310933	193415612	253	13	58140	0.022612	0.49098	OPA1	0.797814
ENSG00000182827	1	226332380	226374431	74	9	58140	0.022506	0.49102	ACBD3	0.797805
ENSG00000165660	10	126490354	126525239	16	3	58140	0.022283	0.49111	FAM175B	0.797877
ENSG00000185477	4	90157537	90229161	89	10	58140	0.021939	0.49125	GPRIN3	0.79803
ENSG00000156876	1	100549119	100598511	17	4	58140	0.021904	0.49126	SASS6	0.797972
ENSG00000101417	20	32294512	32308125	14	2	58140	0.021729	0.49133	PXMP4	0.798012
ENSG00000151876	5	41925356	41941845	3	1	58140	0.021288	0.49151	FBXO4	0.79823
ENSG00000006075	17	34415602	34417515	4	1	58140	0.021274	0.49151	CCL3	0.798156
ENSG00000168538	4	184580420	184634745	113	9	58140	0.021194	0.49155	TRAPPC11	0.798146
ENSG00000171295	19	11925099	11946016	52	2	58140	0.021001	0.49162	ZNF440	0.798186
ENSG00000135213	7	75046066	75115548	19	1	58140	0.020857	0.49168	POM121C	0.798209
ENSG00000197859	9	136397286	136440641	22	1	58140	0.020828	0.49169	ADAMTSL2	0.798151
ENSG00000165886	10	99258625	99330966	95	7	58140	0.020839	0.49169	UBTD1	0.798077
ENSG00000263264	19	7413848	7448271	103	10	58140	0.020679	0.49175	CTB-133G6.1	0.7981
ENSG00000137876	15	55473004	55489265	21	1	58140	0.020485	0.49183	RSL24D1	0.798156
ENSG00000169919	7	65425671	65447301	39	7	58140	0.019691	0.49214	GUSB	0.798585
ENSG00000132330	2	238969530	239008054	75	10	58140	0.019629	0.49217	SCLY	0.798559
ENSG00000167863	17	73034958	73043080	11	1	58140	0.019611	0.49218	ATP5H	0.798501
ENSG00000055208	6	149539777	149732749	405	26	58140	0.019551	0.4922	TAB2	0.79846
ENSG00000136754	10	27035522	27150016	315	17	58140	0.019285	0.49231	ABI1	0.798564
ENSG00000177455	16	28943260	28950667	3	1	58140	0.019268	0.49231	CD19	0.79849
ENSG00000078295	5	7396321	7830194	441	40	58140	0.019254	0.49232	ADCY2	0.798432
ENSG00000087085	7	100487615	100494594	8	3	58140	0.019242	0.49232	ACHE	0.798358
ENSG00000156427	5	170846660	170884627	46	6	58140	0.01858	0.49259	FGF18	0.798722
ENSG00000109805	4	17812525	17846485	34	4	58140	0.018548	0.4926	NCAPG	0.798664
ENSG00000269103	22	21358030	21360736	15	5	58140	0.018562	0.4926	AC002472.1	0.79859
ENSG00000141200	17	51900239	51902573	6	2	58140	0.018496	0.49262	KIF2B	0.798548
ENSG00000196312	9	99660348	99775862	122	5	58140	0.018465	0.49263	HIATL2	0.79849
ENSG00000133275	19	1941188	1981337	67	8	58140	0.018181	0.49275	CSNK1G2	0.798611
ENSG00000139144	12	18400548	18801348	546	30	58140	0.018131	0.49277	PIK3C2G	0.798569
ENSG00000198056	12	57125380	57146157	11	1	58140	0.017924	0.49285	PRIM1	0.798625
ENSG00000112303	6	133065009	133084598	45	6	58140	0.017893	0.49286	VNN2	0.798567
ENSG00000254706	1	162335197	162351905	24	6	58140	0.01755	0.493	RP11-565P22.6	0.798719
ENSG00000176595	8	1922044	1955102	41	2	58140	0.017463	0.49303	KBTBD11	0.798694
ENSG00000130876	19	33699570	33716756	7	2	58140	0.01748	0.49303	SLC7A10	0.79862
ENSG00000187033	3	169629360	169656963	59	8	58140	0.017376	0.49307	SAMD7	0.798611
ENSG00000153064	4	102332443	102995969	1333	52	58140	0.017377	0.49307	BANK1	0.798537
ENSG00000050438	12	51785101	51902980	174	12	58140	0.016486	0.49342	SLC4A8	0.799029
ENSG00000134202	1	110276554	110284384	10	2	58140	0.016386	0.49346	GSTM3	0.79902
ENSG00000125788	20	123010	126392	7	2	58140	0.016397	0.49346	DEFB126	0.798946
ENSG00000150510	13	51796503	51858377	114	17	58140	0.015093	0.49398	FAM124A	0.799714
ENSG00000129173	11	19245610	19263167	11	3	58140	0.015014	0.49401	E2F8	0.799688
ENSG00000164258	5	52856463	52979168	252	17	58140	0.014596	0.49418	NDUFS4	0.799815
ENSG00000178358	11	6942205	6943264	4	1	58140	0.014506	0.49421	OR2D3	0.79979
ENSG00000204001	9	139648838	139652678	18	3	58140	0.014417	0.49425	LCN8	0.799781
ENSG00000186472	7	82383329	82792246	586	27	58140	0.014378	0.49426	PCLO	0.799723
ENSG00000255245	11	117690878	117747382	68	11	58140	0.014093	0.49438	FXYD6-FXYD2	0.799843
ENSG00000111737	12	120532899	120555306	33	5	58140	0.014057	0.49439	RAB35	0.799785
ENSG00000169756	2	109150857	109303702	130	9	58140	0.013938	0.49444	LIMS1	0.799792
ENSG00000137807	15	69706585	69740764	21	3	58140	0.013825	0.49448	KIF23	0.799782
ENSG00000176769	10	132890654	133109984	594	54	58140	0.013735	0.49452	TCERG1L	0.799773
ENSG00000268317	16	56662971	56666150	4	2	58140	0.013441	0.49464	AC026461.1	0.799893
ENSG00000258984	2	238875656	239008053	175	16	58140	0.012739	0.49492	UBE2F-SCLY	0.800198
ENSG00000259518	15	82380935	82390035	15	6	58140	0.012548	0.49499	RP11-597K23.2	0.800237
ENSG00000049239	1	9294834	9331396	39	6	58140	0.011935	0.49524	H6PD	0.800567
ENSG00000197019	19	40927499	40931932	4	2	58140	0.011758	0.49531	SERTAD1	0.800606
ENSG00000173409	1	231114727	231136341	42	4	58140	0.011511	0.49541	ARV1	0.800694
ENSG00000109654	4	154073494	154260472	307	30	58140	0.01149	0.49542	TRIM2	0.800636
ENSG00000138640	4	89647106	90032549	726	27	58140	0.010953	0.49563	FAM13A	0.800827
ENSG00000204642	6	29690552	29706305	11	2	58140	0.010471	0.49582	HLA-F	0.80106
ENSG00000177000	1	11845780	11866977	43	3	58140	0.010402	0.49585	MTHFR	0.801034
ENSG00000166454	16	81069452	81080963	23	4	58140	0.010347	0.49587	ATMIN	0.800993
ENSG00000182156	17	77704681	77716021	10	1	58140	0.010263	0.49591	ENPP7	0.800983
ENSG00000066294	1	160510885	160549306	76	9	58140	0.0098389	0.49607	CD84	0.801093
ENSG00000105486	19	48618702	48673860	162	9	58140	0.0098405	0.49607	LIG1	0.801019
ENSG00000138271	3	151011891	151034740	29	5	58140	0.0098233	0.49608	GPR87	0.800962
ENSG00000136878	9	132596977	132644107	95	5	58140	0.0097294	0.49612	USP20	0.800878
ENSG00000158669	8	41434706	41482520	79	5	58140	0.0096696	0.49614	AGPAT6	0.800762
ENSG00000105063	19	55741148	55770363	6	2	58140	0.0093693	0.49626	PPP6R1	0.800882
ENSG00000156973	2	232597135	232650982	60	3	58140	0.0093594	0.49627	PDE6D	0.800824
ENSG00000186790	1	47881744	47883723	4	2	58140	0.0090154	0.4964	FOXE3	0.80096
ENSG00000101349	20	9518036	9819689	546	53	58140	0.0086445	0.49655	PAK7	0.801128
ENSG00000175664	13	31506840	31549639	61	7	58140	0.0086003	0.49657	TEX26	0.801086
ENSG00000111962	6	149068464	149398126	590	71	58140	0.0083236	0.49668	UST	0.80119
ENSG00000136628	1	220141943	220220000	129	9	58140	0.0081423	0.49675	EPRS	0.801229
ENSG00000114026	3	9791628	9829903	33	4	58140	0.0081494	0.49675	OGG1	0.801155
ENSG00000267260	19	37264055	37267980	12	3	58140	0.0080807	0.49678	CTD-2162K18.4	0.801129
ENSG00000186825	2	132552534	132559234	7	1	58140	0.0078563	0.49687	C2orf27B	0.801201
ENSG00000110344	11	118230300	118269926	33	4	58140	0.0078018	0.49689	UBE4A	0.801159
ENSG00000259003	14	23025534	23027939	4	2	58140	0.0074779	0.49702	AE000662.92	0.801295
ENSG00000204323	17	73629514	73637484	3	1	58140	0.0071969	0.49713	SMIM5	0.801398
ENSG00000183850	19	23258012	23330021	57	4	58140	0.0069346	0.49723	ZNF730	0.801485
ENSG00000185437	21	40817781	40887433	82	4	58140	0.0067722	0.4973	SH3BGR	0.801524
ENSG00000164054	3	48509197	48542259	25	2	58140	0.0066472	0.49735	SHISA5	0.801531
ENSG00000172653	17	34181955	34195895	18	3	58140	0.0066046	0.49737	C17orf66	0.801489
ENSG00000167916	17	38854243	38860002	6	1	58140	0.0065674	0.49738	KRT24	0.801431
ENSG00000153721	6	154708638	154831793	250	40	58140	0.0063164	0.49748	CNKSR3	0.801445
ENSG00000162591	1	3406484	3528059	27	5	58140	0.0061134	0.49756	MEGF6	0.8015
ENSG00000124228	20	47835884	47860614	60	6	58140	0.0061179	0.49756	DDX27	0.801426
ENSG00000145879	5	147691982	147695485	11	3	58140	0.0060766	0.49758	SPINK7	0.801384
ENSG00000185024	14	105675623	105781926	134	6	58140	0.0059063	0.49764	BRF1	0.801407
ENSG00000010282	3	42734155	42744319	15	4	58140	0.0055836	0.49777	HHATL	0.801542
ENSG00000204246	9	107298030	107299137	3	1	58140	0.0054945	0.49781	OR13C3	0.801533
ENSG00000160469	19	55793440	55823901	21	3	58140	0.0053168	0.49788	BRSK1	0.801572
ENSG00000115596	2	219724544	219738955	7	1	58140	0.0052535	0.4979	WNT6	0.80153
ENSG00000198685	3	128290843	128294929	8	2	58140	0.0049346	0.49803	C3orf27	0.801665
ENSG00000182324	19	48958766	48969367	12	1	58140	0.0048632	0.49806	KCNJ14	0.80164
ENSG00000091129	7	107788068	108097161	564	33	58140	0.004668	0.49814	NRCAM	0.801695
ENSG00000104671	8	30013813	30041156	52	7	58140	0.0046137	0.49816	DCTN6	0.801653
ENSG00000261652	15	55700746	55710962	16	4	58140	0.0043694	0.49826	C15orf65	0.80174
ENSG00000100220	22	32783569	32808242	50	6	58140	0.0041769	0.49833	RTCB	0.801779
ENSG00000183742	7	20174278	20257027	110	5	58140	0.0040519	0.49838	MACC1	0.801786
ENSG00000155744	2	201838441	201936394	3	2	58140	0.0037537	0.4985	FAM126B	0.801905
ENSG00000203785	1	153065611	153078660	23	3	58140	0.0037153	0.49852	SPRR2E	0.801863
ENSG00000177483	2	238707032	238751451	63	7	58140	0.0035484	0.49858	RBM44	0.801886
ENSG00000111261	12	12482198	12503475	66	7	58140	0.0034573	0.49862	MANSC1	0.801803
ENSG00000273025	15	72559087	72612287	83	8	58140	0.0026623	0.49894	CELF6	0.802243
ENSG00000241563	1	10509776	10511959	3	1	58140	0.0025525	0.49898	CORT	0.802234
ENSG00000182718	15	60639333	60695082	49	6	58140	0.0022207	0.49911	ANXA2	0.802369
ENSG00000173157	12	43747669	43945724	305	14	58140	0.0020442	0.49918	ADAMTS20	0.802408
ENSG00000197013	19	21679484	21739072	144	8	58140	0.0018649	0.49926	ZNF429	0.802389
ENSG00000160551	17	27717482	27878922	74	5	58140	0.0017855	0.49929	TAOK1	0.802363
ENSG00000019144	11	118477155	118528741	62	7	58140	0.0014941	0.4994	PHLDB1	0.802466
ENSG00000115641	2	105974169	106054970	135	21	58140	0.0014475	0.49942	FHL2	0.802424
ENSG00000033100	7	150929575	150935908	5	1	58140	0.0012344	0.49951	CHPF2	0.802495
ENSG00000127463	1	19542158	19578046	69	8	58140	0.0011502	0.49954	EMC1	0.80247
ENSG00000163902	3	128338817	128399918	101	7	58140	0.0010652	0.49958	RPN1	0.80246
ENSG00000179588	16	88519725	88603424	23	2	58140	0.0004203	0.49983	ZFPM1	0.802788
ENSG00000162396	1	55222571	55230187	17	4	58140	0.00019565	0.49992	PARS2	0.802859
ENSG00000159346	1	202909951	202927700	43	10	58140	5.5919e-05	0.49998	ADIPOR1	0.802881
ENSG00000116981	1	40124793	40137710	19	5	58140	-7.4185e-05	0.50003	NT5C1A	0.802888
ENSG00000183389	11	6023216	6024424	3	1	58140	-0.00029581	0.50012	OR56A4	0.802958
ENSG00000170689	17	46698518	46703839	9	2	58140	-0.00030996	0.50012	HOXB9	0.802885
ENSG00000165724	9	140476531	140484942	9	1	58140	-0.00040645	0.50016	ZMYND19	0.802875
ENSG00000173214	6	111580551	111592370	18	5	58140	-0.00044197	0.50018	KIAA1919	0.802833
ENSG00000203757	1	158686958	158687953	3	1	58140	-0.00059349	0.50024	OR6K3	0.802856
ENSG00000114268	3	48555117	48599448	19	2	58140	-0.00066569	0.50027	PFKFB4	0.80283
ENSG00000006747	7	12610203	12693228	133	20	58140	-0.00080397	0.50032	SCIN	0.802837
ENSG00000129534	14	45672393	45722743	43	3	58140	-0.0010842	0.50043	MIS18BP1	0.80294
ENSG00000154978	7	55503749	55640681	163	10	58140	-0.0011352	0.50045	VOPP1	0.802898
ENSG00000185523	1	213003483	213020991	56	6	58140	-0.0011979	0.50048	C1orf227	0.802872
ENSG00000039600	5	157052687	157098488	77	8	58140	-0.0012124	0.50048	SOX30	0.802799
ENSG00000187210	9	79034752	79122332	196	20	58140	-0.0013278	0.50053	GCNT1	0.802805
ENSG00000099194	10	102106881	102124591	29	6	58140	-0.0013958	0.50056	SCD	0.80278
ENSG00000119899	6	74303102	74363878	304	8	58140	-0.0014389	0.50057	SLC17A5	0.802722
ENSG00000065970	12	8185299	8208099	31	6	58140	-0.0017903	0.50071	FOXJ2	0.802873
ENSG00000164393	6	47624172	47665533	149	3	58140	-0.0018914	0.50075	GPR111	0.802863
ENSG00000085415	18	12947132	12987535	102	13	58140	-0.0020205	0.50081	SEH1L	0.802886
ENSG00000126838	12	9301436	9360966	92	11	58140	-0.002232	0.50089	PZP	0.80294
ENSG00000237651	2	61372243	61391964	48	3	58140	-0.0023326	0.50093	C2orf74	0.802931
ENSG00000170852	7	32907784	32933743	44	6	58140	-0.0024214	0.50097	KBTBD2	0.802848
ENSG00000184575	12	64798130	64844907	34	5	58140	-0.0025257	0.50101	XPOT	0.802838
ENSG00000135090	12	118587606	118810750	215	11	58140	-0.0029143	0.50116	TAOK3	0.803005
ENSG00000173692	2	231921578	232037541	113	10	58140	-0.0031363	0.50125	PSMD1	0.803075
ENSG00000134760	18	28898052	28936992	112	7	58140	-0.0031373	0.50125	DSG1	0.803002
ENSG00000100075	22	19163095	19166343	9	2	58140	-0.0031465	0.50126	SLC25A1	0.802944
ENSG00000110768	11	18343842	18388591	24	4	58140	-0.0035632	0.50142	GTF2H1	0.803127
ENSG00000198911	22	42229109	42303312	107	13	58140	-0.0038663	0.50154	SREBF2	0.803172
ENSG00000173452	7	19758933	19813221	116	11	58140	-0.0039087	0.50156	TMEM196	0.80313
ENSG00000126860	17	29644578	29648902	9	2	58140	-0.0039879	0.50159	EVI2A	0.803105
ENSG00000164117	4	175157809	175205415	31	7	58140	-0.0040829	0.50163	FBXO8	0.803095
ENSG00000040199	16	71671738	71758604	97	6	58140	-0.0044646	0.50178	PHLPP2	0.803262
ENSG00000196724	19	58433252	58446761	15	2	58140	-0.004545	0.50181	ZNF418	0.803236
ENSG00000101493	18	74069644	74207146	100	6	58140	-0.0047023	0.50188	ZNF516	0.803275
ENSG00000146674	7	45951949	45961473	9	3	58140	-0.005188	0.50207	IGFBP3	0.803432
ENSG00000105443	19	48972289	48985571	23	2	58140	-0.0052243	0.50208	CYTH2	0.803374
ENSG00000169313	3	151055168	151102600	86	12	58140	-0.0052611	0.5021	P2RY12	0.803332
ENSG00000137875	15	52401460	52404972	11	3	58140	-0.0052645	0.5021	BCL2L10	0.803259
ENSG00000115425	2	216861052	216947678	107	9	58140	-0.0056377	0.50225	PECR	0.803425
ENSG00000141698	17	39981335	39992523	28	1	58140	-0.0061348	0.50245	NT5C3B	0.803598
ENSG00000067141	15	73344051	73597547	334	13	58140	-0.0061602	0.50246	NEO1	0.803541
ENSG00000122257	16	24549014	24584184	53	3	58140	-0.0062828	0.50251	RBBP6	0.803547
ENSG00000103671	15	64679947	64747502	7	1	58140	-0.0064643	0.50258	TRIP4	0.803585
ENSG00000104941	19	46298968	46318577	38	6	58140	-0.0065997	0.50263	RSPH6A	0.803592
ENSG00000101746	18	31431064	31804916	214	13	58140	-0.0069465	0.50277	NOL4	0.803742
ENSG00000048545	6	42123144	42147794	54	6	58140	-0.0070445	0.50281	GUCA1A	0.803732
ENSG00000214063	11	842808	867116	10	2	58140	-0.0074212	0.50296	TSPAN4	0.803825
ENSG00000205683	14	73086004	73360809	483	50	58140	-0.0074468	0.50297	DPF3	0.803768
ENSG00000173163	2	62115859	62374382	227	8	58140	-0.0075124	0.503	COMMD1	0.803742
ENSG00000123612	2	158383279	158485517	44	3	58140	-0.0081279	0.50324	ACVR1C	0.804052
ENSG00000188994	6	87862551	87973914	161	6	58140	-0.0086258	0.50344	ZNF292	0.804224
ENSG00000174373	14	36007558	36278510	336	15	58140	-0.0086363	0.50345	RALGAPA1	0.804167
ENSG00000168743	4	106815932	106925184	144	8	58140	-0.0096681	0.50386	NPNT	0.804748
ENSG00000211445	5	150400124	150408554	24	5	58140	-0.0097098	0.50387	GPX3	0.804691
ENSG00000266953	19	34887220	34900269	6	1	58140	-0.010183	0.50406	RP11-618P17.4	0.804921
ENSG00000137726	11	117707693	117748201	54	7	58140	-0.010261	0.50409	FXYD6	0.804821
ENSG00000126267	19	36139125	36149763	26	6	58140	-0.010276	0.5041	COX6B1	0.804764
ENSG00000115239	2	53759810	54087170	525	28	58140	-0.010387	0.50414	GPR75-ASB3	0.804754
ENSG00000122176	1	203309756	203320617	19	3	58140	-0.010405	0.50415	FMOD	0.804697
ENSG00000196235	19	39926796	39967310	88	6	58140	-0.010495	0.50419	SUPT5H	0.804687
ENSG00000133884	11	65101225	65120720	18	3	58140	-0.010608	0.50423	DPF2	0.804677
ENSG00000155827	9	104296133	104325622	34	6	58140	-0.010731	0.50428	RNF20	0.80461
ENSG00000066654	16	20744986	20753406	12	2	58140	-0.010736	0.50428	THUMPD1	0.804537
ENSG00000170899	6	52842751	52860176	35	3	58140	-0.011148	0.50445	GSTA4	0.804734
ENSG00000107282	9	72042446	72287222	342	15	58140	-0.011186	0.50446	APBA1	0.804677
ENSG00000198518	6	26204858	26206266	7	2	58140	-0.011229	0.50448	HIST1H4E	0.804635
ENSG00000165813	10	115880621	115933979	27	3	58140	-0.011529	0.5046	C10orf118	0.804753
ENSG00000083807	19	58990879	59023780	38	4	58140	-0.012367	0.50493	SLC27A5	0.805206
ENSG00000184347	5	168088745	168728133	1199	131	58140	-0.012393	0.50494	SLIT3	0.805148
ENSG00000141429	18	33161081	33291798	247	10	58140	-0.013213	0.50527	GALNT1	0.805528
ENSG00000101000	20	33759876	33765165	6	1	58140	-0.013295	0.5053	PROCR	0.805502
ENSG00000104907	19	13215716	13228381	3	1	58140	-0.013402	0.50535	TRMT1	0.805508
ENSG00000126249	19	34895289	34917073	5	1	58140	-0.013578	0.50542	PDCD2L	0.805546
ENSG00000112877	5	612387	667283	94	6	58140	-0.013721	0.50547	CEP72	0.805552
ENSG00000146063	5	180649499	180662809	15	4	58140	-0.013871	0.50553	TRIM41	0.805501
ENSG00000049656	5	1317859	1345214	30	2	58140	-0.014002	0.50559	CLPTM1L	0.805523
ENSG00000086696	16	82068609	82132139	74	9	58140	-0.014006	0.50559	HSD17B2	0.80545
ENSG00000196365	19	5691845	5720583	40	3	58140	-0.014395	0.50574	LONP1	0.805615
ENSG00000186862	10	102767440	102790890	22	5	58140	-0.01442	0.50575	PDZD7	0.805558
ENSG00000257727	12	56703626	56710120	5	2	58140	-0.014884	0.50594	CNPY2	0.805787
ENSG00000113282	5	157212751	157286183	115	5	58140	-0.015067	0.50601	CLINT1	0.805752
ENSG00000206561	3	15491640	15563258	148	9	58140	-0.015095	0.50602	COLQ	0.805694
ENSG00000133739	8	86019382	86058311	28	3	58140	-0.015441	0.50616	LRRCC1	0.805844
ENSG00000181418	12	49388932	49393092	3	1	58140	-0.015439	0.50616	DDN	0.80577
ENSG00000131019	6	150384286	150390231	22	5	58140	-0.015821	0.50631	ULBP3	0.805936
ENSG00000137868	15	74471807	74504608	31	5	58140	-0.016306	0.5065	STRA6	0.806165
ENSG00000196937	7	120988905	121036418	63	3	58140	-0.016334	0.50652	FAM3C	0.806123
ENSG00000152207	13	49280951	49283498	3	1	58140	-0.016433	0.50656	CYSLTR2	0.806113
ENSG00000124201	20	47854483	47894963	91	7	58140	-0.016488	0.50658	ZNFX1	0.806072
ENSG00000112624	6	42749765	42836298	46	4	58140	-0.016571	0.50661	GLTSCR1L	0.806046
ENSG00000154258	17	66970629	67057205	47	3	58140	-0.016794	0.5067	ABCA9	0.806116
ENSG00000254726	1	156041804	156051789	4	2	58140	-0.016812	0.50671	MEX3A	0.806058
ENSG00000099769	16	1840414	1844972	20	3	58140	-0.016863	0.50673	IGFALS	0.806017
ENSG00000163485	1	203059782	203136533	128	18	58140	-0.01691	0.50675	ADORA1	0.805975
ENSG00000113761	5	176449697	176508190	28	2	58140	-0.017065	0.50681	ZNF346	0.805997
ENSG00000064726	15	83685174	83736106	38	3	58140	-0.017141	0.50684	BTBD1	0.805972
ENSG00000185684	12	132568828	132613029	123	7	58140	-0.017536	0.507	EP400NL	0.806153
ENSG00000172421	17	60447579	60493837	39	6	58140	-0.017602	0.50702	EFCAB3	0.806111
ENSG00000103194	16	84733584	84813528	185	17	58140	-0.01795	0.50716	USP10	0.80626
ENSG00000144648	3	42846244	42929466	144	14	58140	-0.017972	0.50717	ACKR2	0.806203
ENSG00000108639	17	76164639	76169608	13	3	58140	-0.018204	0.50726	SYNGR2	0.806273
ENSG00000110243	11	116660083	116663136	6	2	58140	-0.01826	0.50728	APOA5	0.806231
ENSG00000183747	16	20462783	20498991	70	4	58140	-0.018286	0.50729	ACSM2A	0.806174
ENSG00000107796	10	90694831	90751147	72	12	58140	-0.018302	0.5073	ACTA2	0.806116
ENSG00000184305	4	91048686	92523064	2946	117	58140	-0.018347	0.50732	CCSER1	0.806075
ENSG00000184608	8	11225911	11296167	104	8	58140	-0.018353	0.50732	C8orf12	0.806001
ENSG00000075856	12	108916357	108955176	59	9	58140	-0.018389	0.50734	SART3	0.80596
ENSG00000255800	9	107360650	107361788	8	2	58140	-0.018693	0.50746	OR13C5	0.806077
ENSG00000106701	9	108210077	108314714	93	8	58140	-0.019221	0.50767	FSD1L	0.806264
ENSG00000178301	11	77300436	77321400	30	2	58140	-0.019559	0.5078	AQP11	0.806397
ENSG00000170876	3	14166440	14185179	23	5	58140	-0.01962	0.50783	TMEM43	0.806372
ENSG00000198010	8	1449532	1656642	525	25	58140	-0.019712	0.50786	DLGAP2	0.806346
ENSG00000214212	19	10947251	10980466	24	4	58140	-0.019748	0.50788	C19orf38	0.806304
ENSG00000133246	19	8554940	8567996	15	2	58140	-0.019915	0.50794	PRAM1	0.806326
ENSG00000183647	19	58111253	58124090	21	6	58140	-0.019936	0.50795	ZNF530	0.806269
ENSG00000111450	12	131274145	131323811	68	2	58140	-0.02022	0.50807	STX2	0.806386
ENSG00000100316	22	39708887	39716394	10	2	58140	-0.02056	0.5082	RPL3	0.806519
ENSG00000101040	20	45837859	45985567	108	13	58140	-0.0211	0.50842	ZMYND8	0.806795
ENSG00000101290	20	5107432	5178533	70	4	58140	-0.021649	0.50864	CDS2	0.807071
ENSG00000198171	20	3170996	3185331	29	4	58140	-0.021711	0.50866	DDRGK1	0.80703
ENSG00000138639	4	86396267	86923823	732	45	58140	-0.021786	0.50869	ARHGAP24	0.807004
ENSG00000134323	2	16080686	16087129	5	2	58140	-0.021917	0.50874	MYCN	0.80701
ENSG00000198211	16	89985573	90002500	17	1	58140	-0.021969	0.50876	TUBB3	0.806968
ENSG00000133056	1	204391756	204463852	165	14	58140	-0.022011	0.50878	PIK3C2B	0.806927
ENSG00000166206	15	26788693	27184686	536	49	58140	-0.022064	0.5088	GABRB3	0.806885
ENSG00000144524	2	232646381	232673963	8	2	58140	-0.02208	0.50881	COPS7B	0.806828
ENSG00000137106	9	37422663	37436987	12	3	58140	-0.022123	0.50882	GRHPR	0.806771
ENSG00000179387	4	141445312	141474924	35	6	58140	-0.022171	0.50884	ELMOD2	0.806729
ENSG00000256892	10	37890366	37891859	5	1	58140	-0.022204	0.50886	MTRNR2L7	0.806688
ENSG00000173226	3	121488610	121553926	152	7	58140	-0.022902	0.50914	IQCB1	0.807058
ENSG00000197111	12	53835525	53874946	18	2	58140	-0.02294	0.50915	PCBP2	0.807001
ENSG00000167705	17	1549444	1553371	5	2	58140	-0.022977	0.50917	RILP	0.806959
ENSG00000198331	11	125753509	125770543	31	5	58140	-0.023266	0.50928	HYLS1	0.807061
ENSG00000152292	2	85645844	85664152	24	5	58140	-0.02331	0.5093	SH2D6	0.807019
ENSG00000144191	2	98962618	99015064	63	8	58140	-0.023639	0.50943	CNGA3	0.807152
ENSG00000132297	8	133073733	133123406	123	14	58140	-0.02373	0.50947	HHLA1	0.807142
ENSG00000183813	3	32993066	32997841	3	1	58140	-0.02378	0.50949	CCR4	0.807101
ENSG00000125872	20	6021424	6034695	29	3	58140	-0.023842	0.50951	LRRN4	0.807059
ENSG00000141668	18	70203915	70305756	222	17	58140	-0.024005	0.50958	CBLN2	0.807097
ENSG00000268217	5	72894203	72896845	4	2	58140	-0.024203	0.50965	AC008387.1	0.807134
ENSG00000221864	21	46086106	46086844	5	2	58140	-0.02461	0.50982	KRTAP12-2	0.807331
ENSG00000164169	4	148558936	148605381	18	2	58140	-0.02473	0.50986	PRMT10	0.807321
ENSG00000096080	6	43639040	43655528	28	4	58140	-0.025116	0.51002	MRPS18A	0.807428
ENSG00000162739	1	160454820	160493052	36	8	58140	-0.025394	0.51013	SLAMF6	0.807529
ENSG00000186230	19	57946697	57956853	9	3	58140	-0.025445	0.51015	ZNF749	0.807487
ENSG00000087494	12	28111017	28125638	26	4	58140	-0.025882	0.51032	PTHLH	0.807683
ENSG00000109158	4	46920917	46996424	157	13	58140	-0.025959	0.51035	GABRA4	0.807657
ENSG00000233502	2	10223908	10226228	3	1	58140	-0.026226	0.51046	AC104794.4	0.807758
ENSG00000268424	5	101569696	101571279	5	2	58140	-0.02649	0.51057	AC008948.1	0.807859
ENSG00000113595	5	64885507	64921802	81	7	58140	-0.026773	0.51068	TRIM23	0.80796
ENSG00000132780	1	46049518	46084566	87	8	58140	-0.026878	0.51072	NASP	0.80795
ENSG00000188921	9	20995306	21031635	104	10	58140	-0.026927	0.51074	PTPLAD2	0.807909
ENSG00000149582	11	118401756	118417995	29	1	58140	-0.026979	0.51076	TMEM25	0.807867
ENSG00000077984	20	24929866	24940564	9	1	58140	-0.026988	0.51077	CST7	0.80781
ENSG00000070047	11	576486	612222	45	4	58140	-0.027393	0.51093	PHRF1	0.80799
ENSG00000106692	9	108320411	108403399	72	7	58140	-0.027459	0.51095	FKTN	0.807948
ENSG00000160097	1	33327869	33338083	6	1	58140	-0.027467	0.51096	FNDC5	0.807891
ENSG00000170801	4	8271492	8308838	44	4	58140	-0.027824	0.5111	HTRA3	0.808039
ENSG00000135837	1	179923873	180084015	214	8	58140	-0.027902	0.51113	CEP350	0.807941
ENSG00000215695	1	15986364	15988217	3	1	58140	-0.027923	0.51114	RSC1A1	0.807883
ENSG00000100842	14	23825611	23834961	9	1	58140	-0.02804	0.51119	EFS	0.807889
ENSG00000170615	7	102993177	103086624	109	12	58140	-0.028272	0.51128	SLC26A5	0.807958
ENSG00000152495	5	110559351	110830584	359	23	58140	-0.028483	0.51136	CAMK4	0.808012
ENSG00000025423	12	57145945	57181574	23	3	58140	-0.028561	0.51139	HSD17B6	0.807913
ENSG00000172766	13	41885341	41951166	72	7	58140	-0.028568	0.5114	NAA16	0.807856
ENSG00000153446	16	5094123	5116111	21	3	58140	-0.029123	0.51162	C16orf89	0.80813
ENSG00000119421	9	124894745	124922098	58	5	58140	-0.0294	0.51173	NDUFA8	0.808231
ENSG00000254673	8	42873567	42932477	3	2	58140	-0.02942	0.51174	RP11-598P20.5	0.808174
ENSG00000105388	19	42212504	42233718	18	1	58140	-0.030078	0.512	CEACAM5	0.808511
ENSG00000212721	17	39273433	39274606	10	1	58140	-0.030097	0.51201	KRTAP4-11	0.808454
ENSG00000162924	2	61108656	61158745	20	3	58140	-0.030148	0.51203	REL	0.808412
ENSG00000105726	19	19756007	19774502	10	1	58140	-0.030161	0.51203	ATP13A1	0.808339
ENSG00000162669	1	91726323	91870426	177	10	58140	-0.030384	0.51212	HFM1	0.808408
ENSG00000205085	7	128312342	128326929	33	3	58140	-0.030574	0.5122	FAM71F2	0.808462
ENSG00000076242	3	37034823	37107380	81	3	58140	-0.030784	0.51228	MLH1	0.808515
ENSG00000137976	1	84864215	84880701	31	3	58140	-0.030837	0.5123	DNASE2B	0.808473
ENSG00000068745	3	48725436	48777786	26	1	58140	-0.030841	0.5123	IP6K2	0.8084
ENSG00000165716	9	139607022	139618502	12	2	58140	-0.030833	0.5123	FAM69B	0.808327
ENSG00000170275	3	33155471	33189265	62	9	58140	-0.031033	0.51238	CRTAP	0.808381
ENSG00000204634	2	101624079	101869328	400	30	58140	-0.031252	0.51247	TBC1D8	0.80845
ENSG00000123810	19	41860326	41870078	9	1	58140	-0.031418	0.51253	B9D2	0.808471
ENSG00000075461	17	64961026	65029514	77	5	58140	-0.032069	0.51279	CACNG4	0.808808
ENSG00000155850	5	149340300	149373018	21	3	58140	-0.032156	0.51283	SLC26A2	0.808799
ENSG00000143486	1	206744620	206785904	64	11	58140	-0.032555	0.51299	EIF2D	0.808905
ENSG00000118096	11	118415243	118443685	33	2	58140	-0.032589	0.513	IFT46	0.808848
ENSG00000150672	11	83166055	85338966	2762	106	58140	-0.032957	0.51315	DLG2	0.809011
ENSG00000166407	11	8245851	8290263	69	12	58140	-0.033112	0.51321	LMO1	0.809033
ENSG00000134873	13	96085858	96232013	367	24	58140	-0.033322	0.51329	CLDN10	0.809086
ENSG00000141141	17	35969787	36003493	22	4	58140	-0.033378	0.51331	DDX52	0.809044
ENSG00000197622	1	151023447	151042801	6	2	58140	-0.033447	0.51334	CDC42SE1	0.809019
ENSG00000255529	15	57884231	58074960	201	25	58140	-0.033963	0.51355	POLR2M	0.809277
ENSG00000177752	4	44624086	44680573	154	10	58140	-0.034118	0.51361	YIPF7	0.809298
ENSG00000143434	1	151104161	151119104	11	3	58140	-0.034418	0.51373	SEMA6C	0.809414
ENSG00000163661	3	157154578	157161417	12	4	58140	-0.034754	0.51386	PTX3	0.809546
ENSG00000185262	17	74261283	74267375	13	3	58140	-0.034995	0.51396	UBALD2	0.809558
ENSG00000149136	11	57093459	57103351	12	2	58140	-0.035295	0.51408	SSRP1	0.809674
ENSG00000112195	6	41158015	41168932	13	2	58140	-0.035396	0.51412	TREML2	0.809591
ENSG00000107105	9	23690102	23826335	262	26	58140	-0.035544	0.51418	ELAVL2	0.809612
ENSG00000135845	1	172339329	172413230	71	4	58140	-0.035567	0.51419	PIGC	0.809555
ENSG00000174358	5	1201710	1225232	24	4	58140	-0.03559	0.5142	SLC6A19	0.809498
ENSG00000166797	15	64364758	64386217	8	2	58140	-0.036178	0.51443	FAM96A	0.809641
ENSG00000123358	12	52416616	52453291	32	6	58140	-0.036322	0.51449	NR4A1	0.809663
ENSG00000154917	3	133543083	133614680	94	17	58140	-0.03646	0.51454	RAB6B	0.809595
ENSG00000140284	15	50474393	50528592	95	10	58140	-0.036627	0.51461	SLC27A2	0.809633
ENSG00000214216	3	158680717	158984096	424	30	58140	-0.036692	0.51463	IQCJ	0.809591
ENSG00000171804	19	38375463	38397317	19	5	58140	-0.036693	0.51463	WDR87	0.809518
ENSG00000198398	3	190146444	190167665	44	9	58140	-0.036734	0.51465	TMEM207	0.809477
ENSG00000197576	7	27168126	27170418	3	1	58140	-0.036873	0.51471	HOXA4	0.809498
ENSG00000107099	9	214854	465259	434	33	58140	-0.037483	0.51495	DOCK8	0.809657
ENSG00000136842	9	100263462	100364030	198	28	58140	-0.037653	0.51502	TMOD1	0.809694
ENSG00000134684	1	33240840	33283754	26	1	58140	-0.037824	0.51509	YARS	0.809732
ENSG00000184937	11	32409321	32457176	106	9	58140	-0.038087	0.51519	WT1	0.809743
ENSG00000105755	19	44010871	44031396	41	6	58140	-0.038351	0.5153	ETHE1	0.80977
ENSG00000215853	1	152126071	152131704	4	2	58140	-0.038781	0.51547	RPTN	0.809819
ENSG00000188266	15	78799906	78829714	73	8	58140	-0.03893	0.51553	HYKK	0.80984
ENSG00000136504	17	47865917	47906458	11	3	58140	-0.039156	0.51562	KAT7	0.809909
ENSG00000118855	3	158449987	158547508	186	19	58140	-0.039406	0.51572	MFSD1	0.809993
ENSG00000157224	7	90013035	90142716	208	16	58140	-0.039549	0.51577	CLDN12	0.809999
ENSG00000166503	15	83784320	83876770	67	2	58140	-0.039533	0.51577	HDGFRP3	0.809926
ENSG00000135540	6	138743180	139013708	479	43	58140	-0.039578	0.51579	NHSL1	0.809885
ENSG00000273452	17	12626199	12661542	38	7	58140	-0.039615	0.5158	AC005358.1	0.809828
ENSG00000185650	14	69254377	69263190	7	3	58140	-0.039687	0.51583	ZFP36L1	0.809802
ENSG00000268925	10	135341026	135342661	3	2	58140	-0.039792	0.51587	AL161645.2	0.809792
ENSG00000099337	19	38810484	38819660	22	4	58140	-0.039798	0.51587	KCNK6	0.809719
ENSG00000181513	17	43209967	43221548	10	3	58140	-0.040161	0.51602	ACBD4	0.809882
ENSG00000155886	9	19507450	19786926	344	25	58140	-0.040246	0.51605	SLC24A2	0.809856
ENSG00000161850	12	52787715	52800139	28	4	58140	-0.040304	0.51607	KRT82	0.809815
ENSG00000142515	19	51358171	51364020	25	4	58140	-0.040545	0.51617	KLK3	0.809899
ENSG00000213023	19	51124564	51171651	44	6	58140	-0.040668	0.51622	SYT3	0.809905
ENSG00000156218	15	84322838	84708594	617	29	58140	-0.040793	0.51627	ADAMTSL3	0.809911
ENSG00000204020	10	90521163	90537999	61	12	58140	-0.040863	0.5163	LIPN	0.809885
ENSG00000180573	6	26124373	26139344	39	6	58140	-0.041524	0.51656	HIST1H2AC	0.810147
ENSG00000089163	12	120740119	120751052	16	2	58140	-0.041548	0.51657	SIRT4	0.81009
ENSG00000148688	10	92631473	92668312	41	4	58140	-0.041653	0.51661	RPP30	0.81008
ENSG00000124006	2	220415451	220436581	30	5	58140	-0.041741	0.51665	OBSL1	0.81007
ENSG00000110104	11	60609544	60618554	16	4	58140	-0.041742	0.51665	CCDC86	0.809998
ENSG00000017260	3	130569439	130735556	197	21	58140	-0.041813	0.51668	ATP2C1	0.809972
ENSG00000133488	22	30884900	30901698	19	2	58140	-0.041833	0.51668	SEC14L4	0.809899
ENSG00000099999	22	30773835	30817760	74	9	58140	-0.041957	0.51673	RNF215	0.809905
ENSG00000258945	14	85994943	85995730	3	1	58140	-0.042066	0.51678	RP11-497E19.2	0.809911
ENSG00000119865	2	68511303	68547183	26	6	58140	-0.042186	0.51682	CNRIP1	0.809901
ENSG00000116106	2	222282747	222438922	272	22	58140	-0.043078	0.51718	EPHA4	0.810392
ENSG00000188000	19	9296279	9299493	7	2	58140	-0.043181	0.51722	OR7D2	0.810382
ENSG00000108557	17	17584787	17714767	110	13	58140	-0.043282	0.51726	RAI1	0.810372
ENSG00000118900	16	4896666	4932361	71	7	58140	-0.043358	0.51729	UBN1	0.810347
ENSG00000232838	20	18118517	18123813	13	4	58140	-0.043455	0.51733	PET117	0.810337
ENSG00000116138	1	15853308	15918874	148	8	58140	-0.043471	0.51734	DNAJC16	0.81028
ENSG00000184640	17	75276651	75496678	296	26	58140	-0.044324	0.51768	SEPT9	0.810667
ENSG00000122359	10	81910645	81965328	104	7	58140	-0.044738	0.51784	ANXA11	0.810845
ENSG00000163528	3	14153580	14166370	19	4	58140	-0.04505	0.51797	CHCHD4	0.810976
ENSG00000109424	4	141480588	141489959	14	3	58140	-0.045251	0.51805	UCP1	0.811028
ENSG00000164411	6	87992696	88038996	96	5	58140	-0.04535	0.51809	GJB7	0.811018
ENSG00000130377	19	6135258	6193112	164	8	58140	-0.04559	0.51818	ACSBG2	0.811087
ENSG00000116649	1	11114641	11120081	7	2	58140	-0.045667	0.51821	SRM	0.811061
ENSG00000151611	4	146539415	146581187	36	4	58140	-0.045956	0.51833	MMAA	0.811103
ENSG00000215595	20	1184098	1188918	5	2	58140	-0.046108	0.51839	C20orf202	0.811125
ENSG00000261667	8	144161874	144164418	4	1	58140	-0.046145	0.5184	RP11-520P18.5	0.811068
ENSG00000156030	14	74181825	74256988	59	10	58140	-0.046172	0.51841	ELMSAN1	0.811011
ENSG00000167191	16	19868616	19897489	31	6	58140	-0.046292	0.51846	GPRC5B	0.811016
ENSG00000116095	2	179345195	179381189	44	6	58140	-0.046363	0.51849	PLEKHA3	0.810991
ENSG00000134201	1	110254864	110318050	64	8	58140	-0.046442	0.51852	GSTM5	0.810965
ENSG00000119535	1	36931644	36948879	27	6	58140	-0.04665	0.5186	CSF3R	0.811017
ENSG00000198843	3	150320662	150348222	20	2	58140	-0.046728	0.51863	SELT	0.810992
ENSG00000183876	5	149675906	149718870	55	8	58140	-0.046975	0.51873	ARSI	0.811076
ENSG00000253350	8	105602961	106431488	1302	78	58140	-0.047051	0.51876	RP11-127H5.1	0.810977
ENSG00000117280	1	205737114	205744588	11	2	58140	-0.047293	0.51886	RAB7L1	0.811061
ENSG00000146085	6	49398073	49430904	46	5	58140	-0.047578	0.51897	MUT	0.81116
ENSG00000198835	1	228337553	228347527	19	4	58140	-0.047741	0.51904	GJC2	0.811197
ENSG00000115353	2	75273590	75426826	214	30	58140	-0.048726	0.51943	TACR1	0.811662
ENSG00000165471	10	54525140	54531460	20	4	58140	-0.04882	0.51947	MBL2	0.811652
ENSG00000179841	14	64932217	64941221	10	3	58140	-0.048831	0.51947	AKAP5	0.811579
ENSG00000129437	19	51580752	51587502	10	1	58140	-0.049016	0.51955	KLK14	0.811631
ENSG00000268434	19	46282695	46289231	4	2	58140	-0.049214	0.51963	AC011530.4	0.811684
ENSG00000144410	2	207804278	207834198	55	6	58140	-0.049464	0.51973	CPO	0.811767
ENSG00000090920	19	40353963	40440533	46	6	58140	-0.04949	0.51974	FCGBP	0.81171
ENSG00000080371	12	72148654	72184699	43	6	58140	-0.049542	0.51976	RAB21	0.811669
ENSG00000146833	7	99474581	99517223	42	2	58140	-0.049817	0.51987	TRIM4	0.811768
ENSG00000166401	18	61637159	61672278	28	6	58140	-0.049879	0.51989	SERPINB8	0.811727
ENSG00000138413	2	209100951	209130798	3	1	58140	-0.050004	0.51994	IDH1	0.811733
ENSG00000168348	14	36003248	36006260	3	1	58140	-0.050089	0.51997	INSM2	0.811707
ENSG00000170248	3	33839844	33911194	138	3	58140	-0.050456	0.52012	PDCD6IP	0.811869
ENSG00000067064	10	1085848	1095110	7	3	58140	-0.050629	0.52019	IDI1	0.811905
ENSG00000187918	11	5474638	5475707	3	2	58140	-0.05066	0.5202	OR51I2	0.811848
ENSG00000249240	15	65134082	65223118	102	6	58140	-0.050699	0.52022	AC069368.3	0.811807
ENSG00000145495	5	10353815	10440500	43	1	58140	-0.051331	0.52047	MARCH6	0.812125
ENSG00000117152	1	163038565	163046592	7	2	58140	-0.051486	0.52053	RGS4	0.812146
ENSG00000269113	1	48226200	48462567	417	24	58140	-0.051702	0.52062	TRABD2B	0.812214
ENSG00000268193	19	19017822	19045206	20	3	58140	-0.05208	0.52077	AC002985.3	0.812375
ENSG00000143217	1	161040785	161059389	18	3	58140	-0.052436	0.52091	PVRL4	0.812448
ENSG00000198453	19	37407231	37489602	298	11	58140	-0.052575	0.52096	ZNF568	0.812454
ENSG00000122718	9	35957105	35958151	3	1	58140	-0.052824	0.52106	OR2S2	0.812537
ENSG00000180953	15	80191182	80216044	94	6	58140	-0.053537	0.52135	ST20	0.812917
ENSG00000154485	10	127455022	127464390	3	2	58140	-0.053821	0.52146	MMP21	0.813016
ENSG00000132256	11	5684425	5959849	987	35	58140	-0.053829	0.52146	TRIM5	0.812943
ENSG00000083123	6	80816364	81055987	391	11	58140	-0.054167	0.5216	BCKDHB	0.813089
ENSG00000139330	12	91444268	91451760	13	1	58140	-0.054351	0.52167	KERA	0.813126
ENSG00000256087	19	52534632	52598991	141	8	58140	-0.054438	0.52171	ZNF432	0.813116
ENSG00000266964	19	35629712	35634013	6	1	58140	-0.054611	0.52178	FXYD1	0.813152
ENSG00000144579	2	219262979	219270664	8	1	58140	-0.055289	0.52205	CTDSP1	0.8135
ENSG00000100393	22	41487790	41576081	111	8	58140	-0.055396	0.52209	EP300	0.81349
ENSG00000166923	15	33010175	33026870	35	4	58140	-0.055514	0.52214	GREM1	0.813496
ENSG00000178150	19	48675575	48790865	282	19	58140	-0.056007	0.52233	ZNF114	0.813719
ENSG00000083937	3	87276421	87304698	38	7	58140	-0.056124	0.52238	CHMP2B	0.813724
ENSG00000107290	9	135136743	135230372	262	10	58140	-0.056204	0.52241	SETX	0.813699
ENSG00000163462	1	155145873	155157447	7	2	58140	-0.056687	0.5226	TRIM46	0.813922
ENSG00000082701	3	119540170	119813264	184	9	58140	-0.056744	0.52263	GSK3B	0.813896
ENSG00000163357	1	155006300	155023406	5	1	58140	-0.056808	0.52265	DCST1	0.813855
ENSG00000130383	19	5865837	5903798	28	3	58140	-0.057286	0.52284	FUT5	0.814005
ENSG00000267740	19	5866182	5903798	28	3	58140	-0.057286	0.52284	AC024592.12	0.813933
ENSG00000076864	1	21922708	21995801	106	15	58140	-0.057426	0.5229	RAP1GAP	0.813954
ENSG00000170482	5	138702885	138720242	11	2	58140	-0.057722	0.52301	SLC23A1	0.814053
ENSG00000159307	22	43593289	43739394	280	33	58140	-0.057917	0.52309	SCUBE1	0.814105
ENSG00000121577	3	119355304	119384171	61	4	58140	-0.057939	0.5231	POPDC2	0.814048
ENSG00000163874	1	37940153	37949980	7	2	58140	-0.058247	0.52322	ZC3H12A	0.814162
ENSG00000101336	20	30639991	30689659	35	4	58140	-0.058343	0.52326	HCK	0.814152
ENSG00000110619	11	3022152	3078843	80	4	58140	-0.058663	0.52339	CARS	0.814281
ENSG00000068097	17	58120555	58156292	27	2	58140	-0.058742	0.52342	HEATR6	0.814255
ENSG00000159212	21	36041688	36090525	52	2	58140	-0.05876	0.52343	CLIC6	0.814199
ENSG00000154451	1	89724633	89738544	10	2	58140	-0.059582	0.52376	GBP5	0.814639
ENSG00000072422	10	62629196	62761198	165	14	58140	-0.060307	0.52404	RHOBTB1	0.815002
ENSG00000112081	6	36562145	36573377	4	1	58140	-0.060567	0.52415	SRSF3	0.815028
ENSG00000074695	18	56995055	57027194	29	6	58140	-0.060663	0.52419	LMAN1	0.815018
ENSG00000169474	1	152956557	152958289	5	1	58140	-0.060709	0.5242	SPRR1A	0.814961
ENSG00000188817	3	63638344	63664696	86	11	58140	-0.060988	0.52432	SNTN	0.815075
ENSG00000176485	11	63340667	63384355	6	1	58140	-0.061187	0.52439	PLA2G16	0.815111
ENSG00000167971	16	2227184	2246526	7	2	58140	-0.061172	0.52439	CASKIN1	0.815039
ENSG00000182898	1	152056620	152061540	5	1	58140	-0.061246	0.52442	TCHHL1	0.815013
ENSG00000138771	4	77356253	77704406	592	41	58140	-0.061669	0.52459	SHROOM3	0.815205
ENSG00000135605	4	48137800	48271881	355	25	58140	-0.062144	0.52478	TEC	0.815427
ENSG00000141002	16	89940000	89977792	60	1	58140	-0.062426	0.52489	TCF25	0.815526
ENSG00000114019	3	134074716	134094321	7	1	58140	-0.062742	0.52501	AMOTL2	0.81564
ENSG00000143105	1	111059839	111061797	4	2	58140	-0.062986	0.52511	KCNA10	0.815723
ENSG00000188897	16	11453702	11617444	529	36	58140	-0.06324	0.52521	CTD-3088G3.8	0.815805
ENSG00000110536	11	47586982	47595013	3	2	58140	-0.063374	0.52527	PTPMT1	0.815826
ENSG00000196187	1	226033237	226070069	82	8	58140	-0.063535	0.52533	TMEM63A	0.815847
ENSG00000185507	11	612553	615999	10	2	58140	-0.063539	0.52533	IRF7	0.815774
ENSG00000172728	8	33228342	33330940	214	16	58140	-0.064252	0.52562	FUT10	0.816079
ENSG00000026025	10	17270258	17279592	3	1	58140	-0.064434	0.52569	VIM	0.816116
ENSG00000181195	8	57349233	57359293	26	5	58140	-0.064734	0.52581	PENK	0.816229
ENSG00000081386	9	99518147	99540411	37	3	58140	-0.065193	0.52599	ZNF510	0.816436
ENSG00000182645	10	118083940	118139541	106	12	58140	-0.065204	0.52599	CCDC172	0.816364
ENSG00000124466	19	43964939	43969812	5	2	58140	-0.065594	0.52615	LYPD3	0.81654
ENSG00000130204	19	45393826	45406946	20	3	58140	-0.065666	0.52618	TOMM40	0.816514
ENSG00000167088	18	19192228	19210417	16	2	58140	-0.065715	0.5262	SNRPD1	0.816472
ENSG00000151729	4	186064395	186071536	10	4	58140	-0.066023	0.52632	SLC25A4	0.816586
ENSG00000175643	16	11343476	11445619	215	10	58140	-0.066201	0.52639	RMI2	0.816622
ENSG00000154040	18	21718942	21741567	28	4	58140	-0.066246	0.52641	CABYR	0.81658
ENSG00000136160	13	78469616	78493903	35	6	58140	-0.066304	0.52643	EDNRB	0.816539
ENSG00000204160	1	27153201	27184093	3	1	58140	-0.066337	0.52645	ZDHHC18	0.816498
ENSG00000165125	7	142568956	142583507	31	1	58140	-0.066421	0.52648	TRPV6	0.816472
ENSG00000162377	1	53152508	53164038	13	2	58140	-0.066883	0.52666	COA7	0.816678
ENSG00000198131	19	58739960	58788815	122	9	58140	-0.066868	0.52666	ZNF544	0.816606
ENSG00000185038	2	234684370	234742069	160	27	58140	-0.066928	0.52668	MROH2A	0.816564
ENSG00000103942	15	83509838	83654661	133	14	58140	-0.066969	0.5267	HOMER2	0.816523
ENSG00000177427	17	18163848	18169866	5	2	58140	-0.067	0.52671	MIEF2	0.816466
ENSG00000160360	9	139221932	139254057	15	2	58140	-0.06707	0.52674	GPSM1	0.81644
ENSG00000134375	1	201924619	201939789	26	6	58140	-0.067147	0.52677	TIMM17A	0.816342
ENSG00000105699	19	35739233	35758867	33	7	58140	-0.067746	0.52701	LSR	0.816641
ENSG00000215262	8	36641842	36793646	170	10	58140	-0.068008	0.52711	KCNU1	0.816724
ENSG00000036828	3	121902530	122005342	232	13	58140	-0.068755	0.52741	CASR	0.817116
ENSG00000140527	15	90234028	90286869	93	2	58140	-0.069038	0.52752	WDR93	0.817214
ENSG00000145384	4	120238405	120243545	33	2	58140	-0.069247	0.5276	FABP2	0.817193
ENSG00000170633	12	121837844	121868389	58	4	58140	-0.069309	0.52763	RNF34	0.817167
ENSG00000144040	2	73169165	73302747	125	6	58140	-0.069584	0.52774	SFXN5	0.817265
ENSG00000090382	12	69742121	69748014	4	2	58140	-0.069579	0.52774	LYZ	0.817193
ENSG00000121297	19	31765851	31840453	57	8	58140	-0.069624	0.52775	TSHZ3	0.817136
ENSG00000175764	9	124584207	124855885	616	34	58140	-0.069864	0.52785	TTLL11	0.817218
ENSG00000172568	5	156768608	156772729	10	2	58140	-0.070273	0.52801	FNDC9	0.817393
ENSG00000136643	1	213224589	213448116	175	11	58140	-0.070315	0.52803	RPS6KC1	0.817352
ENSG00000127980	7	92116334	92157845	15	3	58140	-0.070363	0.52805	PEX1	0.81731
ENSG00000188582	3	142668006	142682178	12	2	58140	-0.070765	0.52821	PAQR9	0.817486
ENSG00000135686	16	84682131	84701292	36	6	58140	-0.070759	0.52821	KLHL36	0.817413
ENSG00000068831	11	64494383	64512928	12	2	58140	-0.070854	0.52824	RASGRP2	0.817387
ENSG00000162078	16	2880170	2888967	15	2	58140	-0.071207	0.52838	ZG16B	0.817532
ENSG00000156958	15	49447853	49660066	401	11	58140	-0.071223	0.52839	GALK2	0.817475
ENSG00000135454	12	58017193	58027138	12	3	58140	-0.071356	0.52844	B4GALNT1	0.81748
ENSG00000173227	11	66774249	66818334	26	3	58140	-0.071394	0.52846	SYT12	0.817438
ENSG00000135390	12	54026510	54071192	125	9	58140	-0.071677	0.52857	ATP5G2	0.817536
ENSG00000067225	15	72491370	72524164	26	5	58140	-0.071755	0.5286	PKM	0.81751
ENSG00000120729	5	137203480	137223540	5	2	58140	-0.072233	0.52879	MYOT	0.817731
ENSG00000165868	10	118430703	118502085	189	16	58140	-0.072235	0.52879	HSPA12A	0.817659
ENSG00000135960	2	109510927	109605828	178	14	58140	-0.072815	0.52902	EDAR	0.817942
ENSG00000164825	8	6728097	6735544	51	3	58140	-0.07281	0.52902	DEFB1	0.81787
ENSG00000128524	7	128502880	128505898	4	1	58140	-0.073144	0.52915	ATP6V1F	0.817999
ENSG00000090372	19	47222764	47250251	31	6	58140	-0.073191	0.52917	STRN4	0.817957
ENSG00000113303	5	180326077	180377906	100	4	58140	-0.07328	0.52921	BTNL8	0.817947
ENSG00000157303	9	95820989	95847420	51	3	58140	-0.073463	0.52928	SUSD3	0.817982
ENSG00000166987	12	57914493	57923931	9	2	58140	-0.073663	0.52936	MBD6	0.818034
ENSG00000120693	13	37418968	37494902	104	15	58140	-0.073793	0.52941	SMAD9	0.818039
ENSG00000080546	6	109307640	109416022	136	5	58140	-0.073905	0.52946	SESN1	0.818044
ENSG00000120645	12	175931	287626	4	1	58140	-0.073992	0.52949	IQSEC3	0.818018
ENSG00000174282	17	7362685	7387582	36	5	58140	-0.074007	0.5295	ZBTB4	0.817961
ENSG00000177156	11	747329	765024	12	3	58140	-0.074185	0.52957	TALDO1	0.817997
ENSG00000111554	12	68666223	68726161	60	8	58140	-0.074221	0.52958	MDM1	0.81794
ENSG00000176787	11	5079880	5080857	8	4	58140	-0.074385	0.52965	OR52E2	0.817975
ENSG00000081177	14	69658228	69709075	10	1	58140	-0.074724	0.52978	EXD2	0.818104
ENSG00000196597	9	99578754	99637905	81	4	58140	-0.075427	0.53006	ZNF782	0.818392
ENSG00000197826	4	81256874	81884910	723	19	58140	-0.075523	0.5301	C4orf22	0.818381
ENSG00000166444	11	8714898	8932498	330	19	58140	-0.075636	0.53015	ST5	0.818386
ENSG00000111605	12	69633317	69668138	14	2	58140	-0.075758	0.53019	CPSF6	0.818303
ENSG00000161791	12	50031724	50101948	49	2	58140	-0.076095	0.53033	FMNL3	0.818375
ENSG00000233828	5	86512423	86534822	17	3	58140	-0.076162	0.53035	AC008394.1	0.818333
ENSG00000100722	14	89029253	89079853	52	6	58140	-0.07619	0.53037	ZC3H14	0.818292
ENSG00000159450	1	152078793	152086556	7	1	58140	-0.076269	0.5304	TCHH	0.818266
ENSG00000114739	3	38495342	38534633	62	6	58140	-0.076576	0.53052	ACVR2B	0.818379
ENSG00000171587	21	41382926	42219065	1984	143	58140	-0.076952	0.53067	DSCAM	0.818538
ENSG00000214160	3	183960089	183967336	4	2	58140	-0.07703	0.5307	ALG3	0.818512
ENSG00000100365	22	37257030	37274057	42	4	58140	-0.077233	0.53078	NCF4	0.818491
ENSG00000110442	11	36295051	36310999	84	10	58140	-0.077768	0.53099	COMMD9	0.818742
ENSG00000267883	21	47183565	47190005	7	1	58140	-0.077969	0.53107	PRED60	0.818793
ENSG00000177414	1	64669310	64733051	71	6	58140	-0.078092	0.53112	UBE2U	0.818798
ENSG00000134812	11	59596741	59612974	9	1	58140	-0.078084	0.53112	GIF	0.818726
ENSG00000205057	12	92813870	92821924	15	3	58140	-0.078173	0.53115	CLLU1OS	0.8187
ENSG00000198824	13	115079988	115092796	19	3	58140	-0.078301	0.53121	CHAMP1	0.81872
ENSG00000160113	19	17342692	17356749	5	2	58140	-0.078447	0.53126	NR2F6	0.818653
ENSG00000167220	18	44633774	44676891	69	6	58140	-0.07848	0.53128	HDHD2	0.818612
ENSG00000269545	19	58740831	58798173	136	11	58140	-0.078533	0.5313	CTD-3138B18.4	0.81857
ENSG00000164683	8	80676245	80680098	3	2	58140	-0.078607	0.53133	HEY1	0.818544
ENSG00000251201	5	114914339	114961858	48	5	58140	-0.078716	0.53137	TMED7-TICAM2	0.818534
ENSG00000243414	5	114914339	114961876	48	5	58140	-0.078716	0.53137	TICAM2	0.818462
ENSG00000134308	2	9724101	9771143	15	1	58140	-0.078838	0.53142	YWHAQ	0.818466
ENSG00000167858	17	6692452	6735080	96	8	58140	-0.078842	0.53142	TEKT1	0.818394
ENSG00000160445	9	131492065	131534693	56	8	58140	-0.079017	0.53149	ZER1	0.81843
ENSG00000160856	1	157644111	157670647	33	6	58140	-0.07906	0.53151	FCRL3	0.818389
ENSG00000138036	2	44001178	44037149	106	7	58140	-0.079097	0.53152	DYNC2LI1	0.818332
ENSG00000037280	5	180028506	180076624	73	12	58140	-0.079122	0.53153	FLT4	0.818275
ENSG00000179241	11	35965531	36253686	593	59	58140	-0.079162	0.53155	LDLRAD3	0.818234
ENSG00000163754	3	148709128	148745419	21	2	58140	-0.079559	0.53171	GYG1	0.818408
ENSG00000120306	5	139554227	139661637	141	6	58140	-0.079788	0.5318	CYSTM1	0.818475
ENSG00000118579	4	17616254	17635728	28	2	58140	-0.079828	0.53181	MED28	0.818418
ENSG00000089876	10	127524906	127585005	29	4	58140	-0.079826	0.53181	DHX32	0.818346
ENSG00000087074	19	49375649	49379314	14	2	58140	-0.080422	0.53205	PPP1R15A	0.818571
ENSG00000163346	1	154916552	154928599	3	1	58140	-0.080707	0.53216	PBXIP1	0.818668
ENSG00000203711	6	159290971	159331385	69	6	58140	-0.080705	0.53216	C6orf99	0.818596
ENSG00000099998	22	24615622	24641110	33	5	58140	-0.080825	0.53221	GGT5	0.818601
ENSG00000139842	13	113862552	113919399	97	5	58140	-0.081027	0.53229	CUL4A	0.818652
ENSG00000085644	16	3179778	3192806	12	2	58140	-0.081475	0.53247	ZNF213	0.818857
ENSG00000177685	11	826144	831991	5	1	58140	-0.081661	0.53254	EFCAB4A	0.81882
ENSG00000111432	12	130647004	130650285	3	1	58140	-0.082324	0.53281	FZD10	0.819163
ENSG00000108588	17	61822610	61853711	43	3	58140	-0.082889	0.53303	CCDC47	0.819429
ENSG00000038295	4	166794410	167025047	396	34	58140	-0.083255	0.53318	TLL1	0.819588
ENSG00000070061	9	111629797	111696396	180	15	58140	-0.083953	0.53345	IKBKAP	0.819931
ENSG00000258484	15	69110560	69239150	136	17	58140	-0.084443	0.53365	SPESP1	0.820166
ENSG00000173208	12	39943835	40013553	42	4	58140	-0.084562	0.5337	ABCD2	0.820171
ENSG00000107371	9	37766975	37801434	68	6	58140	-0.084816	0.5338	EXOSC3	0.820036
ENSG00000188452	2	182401403	182545392	251	20	58140	-0.08486	0.53381	CERKL	0.819979
ENSG00000268744	19	12490003	12512088	22	3	58140	-0.084997	0.53387	CTD-3105H18.14	0.819999
ENSG00000169139	8	48920960	48977268	10	3	58140	-0.085377	0.53402	UBE2V2	0.820157
ENSG00000169439	8	97505579	97624000	213	33	58140	-0.086321	0.53439	SDC2	0.820581
ENSG00000148908	10	121259340	121302220	94	12	58140	-0.086445	0.53444	RGS10	0.820586
ENSG00000183549	16	20420856	20452658	90	7	58140	-0.086601	0.53451	ACSM5	0.820621
ENSG00000107554	10	101635334	101769676	241	11	58140	-0.086814	0.53459	DNMBP	0.820672
ENSG00000169248	4	76954835	76962568	14	3	58140	-0.086873	0.53461	CXCL11	0.820631
ENSG00000146731	7	56119323	56131682	17	5	58140	-0.087069	0.53469	CCT6A	0.820682
ENSG00000124249	20	43374421	43379675	9	3	58140	-0.087194	0.53474	KCNK15	0.820686
ENSG00000163312	4	84328496	84377009	29	1	58140	-0.087214	0.53475	HELQ	0.820629
ENSG00000136982	8	120846216	120868250	36	4	58140	-0.087346	0.5348	DSCC1	0.820634
ENSG00000079150	2	179328391	179343327	12	2	58140	-0.087585	0.5349	FKBP7	0.820715
ENSG00000144711	3	12938719	13114617	208	24	58140	-0.087631	0.53492	IQSEC1	0.820674
ENSG00000177354	10	50507187	50535537	59	10	58140	-0.087744	0.53496	C10orf71	0.820663
ENSG00000085433	1	109512836	109584850	40	4	58140	-0.08785	0.535	WDR47	0.820653
ENSG00000144061	2	110879888	110962643	106	7	58140	-0.088171	0.53513	NPHP1	0.82078
ENSG00000162510	1	31184124	31196434	31	4	58140	-0.088405	0.53522	MATN1	0.820846
ENSG00000148943	11	27516123	27528320	16	4	58140	-0.088628	0.53531	LIN7C	0.820912
ENSG00000143753	1	224363458	224381143	25	4	58140	-0.088965	0.53545	DEGS1	0.820983
ENSG00000177947	11	196738	200261	3	1	58140	-0.089039	0.53547	ODF3	0.820941
ENSG00000160218	21	45432200	45526433	122	3	58140	-0.089047	0.53548	TRAPPC10	0.820885
ENSG00000139291	12	72079867	72097836	11	2	58140	-0.08911	0.5355	TMEM19	0.820843
ENSG00000166507	10	75561669	75571589	11	4	58140	-0.089261	0.53556	NDST2	0.820863
ENSG00000151715	11	129685714	129729898	102	8	58140	-0.089319	0.53559	TMEM45B	0.820837
ENSG00000172426	6	43612783	43640336	55	5	58140	-0.089491	0.53565	RSPH9	0.820857
ENSG00000134330	2	9613787	9636672	42	4	58140	-0.089583	0.53569	IAH1	0.820774
ENSG00000002933	7	150497491	150502208	21	6	58140	-0.089723	0.53575	TMEM176A	0.820794
ENSG00000172320	11	59210617	59211667	3	1	58140	-0.090194	0.53593	OR5A1	0.820998
ENSG00000198099	4	100044808	100078949	29	3	58140	-0.090512	0.53606	ADH4	0.821125
ENSG00000185518	15	91643180	91844539	324	20	58140	-0.090506	0.53606	SV2B	0.821053
ENSG00000166819	15	90207596	90222658	17	3	58140	-0.090599	0.53609	PLIN1	0.821027
ENSG00000166478	11	9481866	9550071	41	1	58140	-0.090751	0.53615	ZNF143	0.821047
ENSG00000113161	5	74632154	74657929	38	6	58140	-0.090755	0.53616	HMGCR	0.820991
ENSG00000179943	19	56102746	56113336	7	2	58140	-0.090944	0.53623	FIZ1	0.821026
ENSG00000107779	10	88516407	88692595	173	12	58140	-0.090987	0.53625	BMPR1A	0.820985
ENSG00000241399	2	160625364	160654753	63	7	58140	-0.091336	0.53639	CD302	0.821127
ENSG00000137038	9	7796490	7888380	167	19	58140	-0.091716	0.53654	TMEM261	0.821285
ENSG00000101346	20	30795683	30826470	14	1	58140	-0.091988	0.53665	POFUT1	0.821381
ENSG00000139292	12	71833550	71980090	129	9	58140	-0.092349	0.53679	LGR5	0.821523
ENSG00000198680	9	25676396	25678856	4	2	58140	-0.092758	0.53695	TUSC1	0.821696
ENSG00000167207	16	50727514	50766988	43	5	58140	-0.092802	0.53697	NOD2	0.821655
ENSG00000107951	10	30598730	30663377	92	11	58140	-0.092897	0.53701	MTPAP	0.821644
ENSG00000108654	17	62495734	62504317	6	1	58140	-0.092948	0.53703	DDX5	0.821603
ENSG00000146872	17	60536019	60692842	15	3	58140	-0.093074	0.53708	TLK2	0.821607
ENSG00000187498	13	110801318	110959496	348	51	58140	-0.093142	0.5371	COL4A1	0.821566
ENSG00000164024	4	99916771	99983964	59	4	58140	-0.093388	0.5372	METAP1	0.821647
ENSG00000107672	10	123716603	123734732	43	4	58140	-0.09365	0.53731	NSMCE4A	0.821743
ENSG00000104388	8	61429416	61536186	203	12	58140	-0.093941	0.53742	RAB2A	0.82184
ENSG00000166326	11	35684353	35829775	144	13	58140	-0.094163	0.53751	TRIM44	0.821905
ENSG00000116726	1	12834984	12838049	4	1	58140	-0.094349	0.53758	PRAMEF12	0.82194
ENSG00000111684	12	7085348	7125814	15	2	58140	-0.094337	0.53758	LPCAT3	0.821869
ENSG00000135824	1	182615239	182653711	73	8	58140	-0.094376	0.53759	RGS8	0.821812
ENSG00000196748	6	35744371	35747329	5	2	58140	-0.09441	0.53761	CLPSL2	0.821771
ENSG00000155011	4	107842959	108204963	515	45	58140	-0.094499	0.53764	DKK2	0.821745
ENSG00000134490	18	20777108	21017925	220	23	58140	-0.094789	0.53776	TMEM241	0.821856
ENSG00000164168	4	148538534	148593195	18	2	58140	-0.094935	0.53782	TMEM184C	0.821876
ENSG00000145649	5	54398476	54406080	3	1	58140	-0.095025	0.53785	GZMA	0.82185
ENSG00000114113	3	139171726	139199589	33	4	58140	-0.095302	0.53796	RBP2	0.821946
ENSG00000074370	17	3827169	3867736	8	1	58140	-0.095421	0.53801	ATP2A3	0.821951
ENSG00000100721	14	96176304	96180533	7	2	58140	-0.095579	0.53807	TCL1A	0.82197
ENSG00000141052	17	12569207	12672266	208	24	58140	-0.095667	0.53811	MYOCD	0.82196
ENSG00000143393	1	151264273	151300191	14	2	58140	-0.095962	0.53822	PI4KB	0.822056
ENSG00000154114	11	120894781	120961484	53	1	58140	-0.096087	0.53827	TBCEL	0.82206
ENSG00000188505	19	39687601	39692524	4	1	58140	-0.096097	0.53828	NCCRP1	0.822004
ENSG00000156052	9	80331003	80646374	321	17	58140	-0.096119	0.53829	GNAQ	0.821947
ENSG00000164007	1	43198764	43205925	8	2	58140	-0.096216	0.53833	CLDN19	0.821936
ENSG00000241360	22	38054734	38062941	13	3	58140	-0.096299	0.53836	PDXP	0.82191
ENSG00000167642	19	38734675	38783254	124	15	58140	-0.096531	0.53845	SPINT2	0.821976
ENSG00000109511	4	169013666	169108841	111	9	58140	-0.096635	0.53849	ANXA10	0.821965
ENSG00000092531	15	42783431	42837547	16	2	58140	-0.096712	0.53852	SNAP23	0.821939
ENSG00000101407	20	36611409	36661870	37	5	58140	-0.096734	0.53853	TTI1	0.821883
ENSG00000071189	7	17830385	17980124	172	8	58140	-0.096878	0.53859	SNX13	0.821902
ENSG00000135931	2	232063260	232239548	203	19	58140	-0.096897	0.5386	ARMC9	0.821846
ENSG00000140632	16	4853204	4897343	40	6	58140	-0.096907	0.5386	GLYR1	0.821774
ENSG00000160588	11	118097409	118123065	55	4	58140	-0.096945	0.53862	MPZL3	0.821733
ENSG00000268279	3	14176717	14189548	16	4	58140	-0.097253	0.53874	RP11-434D12.1	0.821773
ENSG00000137210	6	10747992	10852986	67	7	58140	-0.097411	0.5388	TMEM14B	0.821792
ENSG00000125378	14	54416454	54425479	10	2	58140	-0.097402	0.5388	BMP4	0.821721
ENSG00000175591	11	72929343	72947397	12	2	58140	-0.097445	0.53881	P2RY2	0.821664
ENSG00000149809	11	64879317	64883856	8	2	58140	-0.097569	0.53886	TM7SF2	0.821669
ENSG00000144837	3	119316689	119348658	51	3	58140	-0.097711	0.53892	PLA1A	0.821688
ENSG00000169908	3	149086809	149095652	14	2	58140	-0.097724	0.53892	TM4SF1	0.821617
ENSG00000112029	6	153291664	153304714	30	4	58140	-0.097702	0.53892	FBXO5	0.821545
ENSG00000180185	16	1876968	1890208	97	2	58140	-0.097852	0.53898	FAHD1	0.821565
ENSG00000166411	15	78423840	78464291	62	10	58140	-0.097999	0.53903	IDH3A	0.821498
ENSG00000107331	9	139901686	139923367	4	1	58140	-0.098178	0.5391	ABCA2	0.821533
ENSG00000186908	12	77157368	77247476	75	4	58140	-0.098179	0.5391	ZDHHC17	0.821461
ENSG00000138095	2	44113647	44223144	83	4	58140	-0.098241	0.53913	LRPPRC	0.821435
ENSG00000203722	6	150238014	150244257	9	1	58140	-0.098303	0.53915	RAET1G	0.821394
ENSG00000267561	1	87458692	87634884	25	4	58140	-0.098322	0.53916	RP5-1052I5.2	0.821338
ENSG00000112343	6	25963030	25987384	32	8	58140	-0.098706	0.53931	TRIM38	0.821495
ENSG00000100994	20	25228705	25278650	38	4	58140	-0.098821	0.53936	PYGB	0.821499
ENSG00000106049	7	27565061	27702614	197	7	58140	-0.099502	0.53963	HIBADH	0.821839
ENSG00000163113	1	149909705	149982625	14	1	58140	-0.099545	0.53965	OTUD7B	0.821797
ENSG00000170948	19	8943074	8954016	9	2	58140	-0.099547	0.53965	MBD3L1	0.821726
ENSG00000143183	1	165696032	165796992	63	6	58140	-0.099631	0.53968	TMCO1	0.8217
ENSG00000078549	7	31092076	31151089	61	14	58140	-0.099922	0.5398	ADCYAP1R1	0.821811
ENSG00000142319	5	1392909	1445545	92	10	58140	-0.10035	0.53996	SLC6A3	0.821911
ENSG00000169228	5	176728199	176730745	3	1	58140	-0.10035	0.53997	RAB24	0.821855
ENSG00000100028	22	24951471	25005947	48	5	58140	-0.10043	0.54	SNRPD3	0.821829
ENSG00000105750	19	21106028	21133503	72	1	58140	-0.10051	0.54003	ZNF85	0.821803
ENSG00000159339	1	17634690	17690499	141	7	58140	-0.1006	0.54007	PADI4	0.821792
ENSG00000115827	2	172290727	172341562	142	9	58140	-0.10063	0.54008	DCAF17	0.821736
ENSG00000140830	16	72078188	72128330	84	7	58140	-0.10067	0.54009	TXNL4B	0.82168
ENSG00000132003	19	13906274	13943044	22	1	58140	-0.10095	0.5402	ZSWIM4	0.821776
ENSG00000148734	10	72007085	72043432	62	10	58140	-0.10096	0.54021	NPFFR1	0.821719
ENSG00000149531	20	29611857	29634010	12	1	58140	-0.10102	0.54023	FRG1B	0.821678
ENSG00000184881	11	5344541	5345582	8	2	58140	-0.1012	0.54031	OR51B2	0.821657
ENSG00000163449	2	216946589	216967506	26	3	58140	-0.1013	0.54034	TMEM169	0.821631
ENSG00000141030	17	17150141	17184607	31	2	58140	-0.10144	0.5404	COPS3	0.821651
ENSG00000048342	4	15471489	15603180	201	22	58140	-0.10149	0.54042	CC2D2A	0.82161
ENSG00000161011	5	179233388	179265078	37	5	58140	-0.1015	0.54042	SQSTM1	0.821538
ENSG00000186001	3	197518097	197615307	47	4	58140	-0.10167	0.54049	LRCH3	0.821573
ENSG00000101265	20	4760669	4804291	157	21	58140	-0.10173	0.54052	RASSF2	0.821547
ENSG00000140009	14	64550950	64804830	348	25	58140	-0.1018	0.54054	ESR2	0.821506
ENSG00000130414	2	240831867	240964819	319	24	58140	-0.10211	0.54067	NDUFA10	0.821632
ENSG00000145491	5	10441636	10472141	44	2	58140	-0.10264	0.54088	ROPN1L	0.82188
ENSG00000025156	6	122720691	122754264	52	7	58140	-0.10269	0.5409	HSF2	0.821839
ENSG00000116761	1	70876901	70905534	42	8	58140	-0.10321	0.5411	CTH	0.822071
ENSG00000143702	1	243287730	243418650	101	7	58140	-0.10353	0.54123	CEP170	0.822197
ENSG00000138685	4	123747863	123819391	70	5	58140	-0.1036	0.54126	FGF2	0.822171
ENSG00000116957	1	235530675	235612283	57	4	58140	-0.1039	0.54137	TBCE	0.822267
ENSG00000180245	4	110749150	110765760	37	4	58140	-0.1045	0.54161	RRH	0.822488
ENSG00000108381	17	3375668	3406713	48	9	58140	-0.10455	0.54164	ASPA	0.822462
ENSG00000164100	4	118954773	119179803	308	9	58140	-0.10472	0.5417	NDST3	0.822482
ENSG00000188167	3	33131913	33138293	9	2	58140	-0.10544	0.54199	TMPPE	0.822851
ENSG00000183624	3	128997671	129025029	32	2	58140	-0.10563	0.54206	HMCES	0.822886
ENSG00000184385	21	43522244	43528644	19	3	58140	-0.10572	0.5421	C21orf128	0.822875
ENSG00000122420	1	78769568	79005434	349	25	58140	-0.10588	0.54216	PTGFR	0.822895
ENSG00000188707	7	150026938	150029808	8	2	58140	-0.10626	0.54231	ZBED6CL	0.823051
ENSG00000132970	13	27131840	27263085	200	12	58140	-0.1063	0.54233	WASF3	0.82301
ENSG00000186073	15	36871812	37102449	254	25	58140	-0.10634	0.54234	C15orf41	0.822953
ENSG00000168079	8	27727399	27850244	330	26	58140	-0.10678	0.54252	SCARA5	0.823155
ENSG00000137709	11	120107349	120190653	92	12	58140	-0.10682	0.54254	POU2F3	0.823114
ENSG00000266118	2	24347236	24413305	81	6	58140	-0.10702	0.54261	RP11-507M3.1	0.823149
ENSG00000170790	11	6890924	6891976	7	2	58140	-0.10705	0.54263	OR10A2	0.823107
ENSG00000168653	1	39491990	39500308	22	2	58140	-0.10713	0.54266	NDUFS5	0.823081
ENSG00000134247	1	117452679	117532980	150	11	58140	-0.10724	0.5427	PTGFRN	0.823071
ENSG00000140319	15	40327940	40331389	9	3	58140	-0.10724	0.5427	SRP14	0.822999
ENSG00000189164	19	37861963	37883968	29	5	58140	-0.10756	0.54283	ZNF527	0.823125
ENSG00000187546	7	15239943	15601640	399	29	58140	-0.10797	0.54299	AGMO	0.823296
ENSG00000095380	9	100819021	100845357	30	4	58140	-0.10858	0.54323	NANS	0.823517
ENSG00000196961	19	50270225	50310370	36	4	58140	-0.10876	0.5433	AP2A1	0.823409
ENSG00000073008	19	45147098	45166850	23	3	58140	-0.10929	0.54351	PVR	0.823656
ENSG00000183066	22	42394729	42454460	74	5	58140	-0.10934	0.54353	WBP2NL	0.823615
ENSG00000128607	7	129710350	129775560	79	3	58140	-0.10943	0.54357	KLHDC10	0.823604
ENSG00000131242	17	29718642	29865236	218	28	58140	-0.10943	0.54357	RAB11FIP4	0.823532
ENSG00000196337	19	49557531	49562117	4	2	58140	-0.10997	0.54378	CGB7	0.823779
ENSG00000144840	3	120405528	120461840	35	4	58140	-0.11002	0.5438	RABL3	0.823738
ENSG00000198933	17	45771447	45789416	16	3	58140	-0.11052	0.544	TBKBP1	0.823898
ENSG00000107562	10	44793038	44881941	206	27	58140	-0.11074	0.54409	CXCL12	0.823963
ENSG00000104738	8	48872745	48890720	3	1	58140	-0.11091	0.54416	MCM4	0.823998
ENSG00000178999	17	8108056	8113918	7	2	58140	-0.11143	0.54436	AURKB	0.824229
ENSG00000113302	5	158741791	158757895	26	3	58140	-0.11158	0.54442	IL12B	0.824248
ENSG00000166831	15	65032091	65067786	6	1	58140	-0.11173	0.54448	RBPMS2	0.824268
ENSG00000197992	12	10183276	10218565	39	6	58140	-0.11176	0.54449	CLEC9A	0.824212
ENSG00000145014	3	194308402	194354418	114	7	58140	-0.1121	0.54463	TMEM44	0.824352
ENSG00000102897	16	20911190	20936328	22	3	58140	-0.11239	0.54474	LYRM1	0.824447
ENSG00000174417	8	110098850	110131813	46	4	58140	-0.11248	0.54478	TRHR	0.824436
ENSG00000187720	15	71389291	72075722	1114	83	58140	-0.1128	0.5449	THSD4	0.824546
ENSG00000122417	1	86814344	86862023	100	8	58140	-0.11351	0.54519	ODF2L	0.824842
ENSG00000133121	13	33677272	33924767	425	42	58140	-0.11377	0.54529	STARD13	0.824922
ENSG00000169488	14	20443603	20444818	4	1	58140	-0.11416	0.54545	OR4K15	0.825093
ENSG00000118503	6	138188351	138204449	16	3	58140	-0.11456	0.5456	TNFAIP3	0.825248
ENSG00000166387	11	7534529	7678358	336	39	58140	-0.11456	0.5456	PPFIBP2	0.825177
ENSG00000159884	9	35658301	35661508	7	2	58140	-0.11463	0.54563	CCDC107	0.825151
ENSG00000170100	16	89284118	89295363	25	4	58140	-0.11496	0.54576	ZNF778	0.825276
ENSG00000186684	2	127941696	127977654	53	6	58140	-0.11521	0.54586	CYP27C1	0.825284
ENSG00000132911	5	151771093	151812929	115	5	58140	-0.1156	0.54602	NMUR2	0.825455
ENSG00000188647	9	72324438	72374875	50	7	58140	-0.11563	0.54603	PTAR1	0.825399
ENSG00000052802	4	166248775	166264312	16	3	58140	-0.11604	0.54619	MSMO1	0.825569
ENSG00000005436	2	75879126	75938115	102	9	58140	-0.11611	0.54622	GCFC2	0.825543
ENSG00000188089	15	42273780	42343388	215	25	58140	-0.11619	0.54625	PLA2G4E	0.825517
ENSG00000254004	19	37001597	37019562	28	4	58140	-0.11635	0.54631	ZNF260	0.825536
ENSG00000137824	15	41028082	41048049	19	3	58140	-0.11646	0.54636	RMDN3	0.82554
ENSG00000107175	9	35732332	35737001	3	2	58140	-0.11662	0.54642	CREB3	0.82556
ENSG00000164715	7	97736197	97838945	171	11	58140	-0.11761	0.54681	LMTK2	0.826077
ENSG00000151962	4	155702365	155749965	57	6	58140	-0.11769	0.54684	RBM46	0.826051
ENSG00000105971	7	115927434	116148595	284	12	58140	-0.11822	0.54705	CAV2	0.826297
ENSG00000184224	11	67370351	67374177	5	1	58140	-0.11825	0.54706	C11orf72	0.826241
ENSG00000186187	16	75032928	75144892	83	8	58140	-0.11834	0.5471	ZNRF1	0.82623
ENSG00000172613	11	67159176	67165881	8	3	58140	-0.11898	0.54735	RAD9A	0.826536
ENSG00000183655	15	86302554	86338261	59	8	58140	-0.11902	0.54737	KLHL25	0.826495
ENSG00000142623	1	17531621	17572500	57	13	58140	-0.11903	0.54738	PADI1	0.826438
ENSG00000258247	12	95770984	95774672	22	3	58140	-0.11913	0.54741	RP11-167N24.6	0.826412
ENSG00000197043	5	150480273	150537443	136	24	58140	-0.11916	0.54742	ANXA6	0.826356
ENSG00000181789	3	128968449	128996614	54	2	58140	-0.11918	0.54743	COPG1	0.8263
ENSG00000087191	17	61904512	61909379	8	1	58140	-0.11921	0.54745	PSMC5	0.826258
ENSG00000215018	7	7395834	7575484	392	14	58140	-0.11929	0.54748	COL28A1	0.826232
ENSG00000104946	19	50380682	50392005	14	3	58140	-0.11939	0.54752	TBC1D17	0.826221
ENSG00000104892	19	45836692	45854778	23	4	58140	-0.11954	0.54757	KLC3	0.826225
ENSG00000148702	10	115310596	115349361	102	14	58140	-0.11972	0.54765	HABP2	0.826275
ENSG00000043093	3	182655862	182703741	30	3	58140	-0.11976	0.54766	DCUN1D1	0.826219
ENSG00000123407	12	54348618	54352740	4	1	58140	-0.12	0.54776	HOXC12	0.826298
ENSG00000105771	19	44235301	44259142	22	1	58140	-0.12001	0.54776	SMG9	0.826227
ENSG00000234444	7	63767837	63815238	113	9	58140	-0.1201	0.5478	ZNF736	0.826216
ENSG00000241553	3	9834179	9849410	20	4	58140	-0.12017	0.54783	ARPC4	0.82619
ENSG00000148942	11	26688566	26744974	136	20	58140	-0.12035	0.5479	SLC5A12	0.826224
ENSG00000177294	17	6679542	6700420	53	5	58140	-0.12061	0.548	FBXO39	0.826303
ENSG00000140451	15	65107831	65117867	16	3	58140	-0.1207	0.54804	PIF1	0.826292
ENSG00000167910	8	59402737	59412795	24	5	58140	-0.12085	0.5481	CYP7A1	0.826312
ENSG00000146918	7	158424003	158497520	145	8	58140	-0.12146	0.54834	NCAPG2	0.826531
ENSG00000127124	1	41972036	42501596	555	33	58140	-0.12164	0.54841	HIVEP3	0.826565
ENSG00000164172	5	52391509	52405893	45	7	58140	-0.12185	0.54849	MOCS2	0.826614
ENSG00000164830	8	107282473	107764922	892	45	58140	-0.1221	0.54859	OXR1	0.826694
ENSG00000173530	8	22993101	23021543	29	2	58140	-0.1223	0.54867	TNFRSF10D	0.826743
ENSG00000112280	6	70924764	71012786	197	20	58140	-0.1224	0.54871	COL9A1	0.826732
ENSG00000187187	19	40490041	40523514	54	4	58140	-0.12267	0.54881	ZNF546	0.826811
ENSG00000134775	18	33877677	34360018	654	52	58140	-0.12313	0.549	FHOD3	0.827026
ENSG00000149599	20	30435440	30458550	9	2	58140	-0.12314	0.549	DUSP15	0.826955
ENSG00000107937	10	1034338	1065876	48	4	58140	-0.12315	0.54901	GTPBP4	0.826899
ENSG00000215704	1	15792404	15817895	85	10	58140	-0.12373	0.54924	CELA2B	0.827174
ENSG00000123124	8	87354967	87490649	190	7	58140	-0.12395	0.54932	WWP1	0.827223
ENSG00000185634	15	49115932	49255641	178	23	58140	-0.12439	0.5495	SHC4	0.827423
ENSG00000125347	5	131817301	131826490	30	1	58140	-0.12472	0.54963	IRF1	0.827547
ENSG00000119650	14	76368479	76550928	229	19	58140	-0.12494	0.54972	IFT43	0.82754
ENSG00000165623	10	13263767	13276334	31	5	58140	-0.12504	0.54976	UCMA	0.827529
ENSG00000215182	11	1151580	1222364	6	1	58140	-0.12553	0.54995	MUC5AC	0.827744
ENSG00000203907	6	74078278	74104856	43	7	58140	-0.12562	0.54999	OOEP	0.827733
ENSG00000121454	1	180199421	180249380	84	9	58140	-0.12583	0.55006	LHX4	0.827767
ENSG00000186566	17	42472652	42580798	86	2	58140	-0.12583	0.55007	GPATCH8	0.82771
ENSG00000108773	17	40265126	40273376	8	1	58140	-0.1261	0.55017	KAT2A	0.82779
ENSG00000204293	11	124252291	124253258	3	1	58140	-0.12613	0.55019	OR8B2	0.827748
ENSG00000186881	9	107266455	107267547	7	2	58140	-0.12635	0.55027	OR13F1	0.827797
ENSG00000154639	21	18884700	18965897	171	15	58140	-0.12642	0.5503	CXADR	0.827771
ENSG00000160870	7	99302660	99332819	45	2	58140	-0.1268	0.55045	CYP3A7	0.827926
ENSG00000143344	1	183605220	183897665	596	29	58140	-0.12692	0.5505	RGL1	0.82793
ENSG00000170860	3	14219858	14242619	32	6	58140	-0.12708	0.55056	LSM3	0.827949
ENSG00000022976	14	102783714	102809044	28	4	58140	-0.12711	0.55057	ZNF839	0.827892
ENSG00000173930	5	101569690	101632253	148	14	58140	-0.1272	0.55061	SLCO4C1	0.827881
ENSG00000124177	20	40030741	40247133	328	12	58140	-0.12738	0.55068	CHD6	0.827915
ENSG00000131152	16	87336482	87367879	50	5	58140	-0.12751	0.55073	RP11-178L8.4	0.827919
ENSG00000157423	16	70841281	71264625	144	10	58140	-0.12759	0.55076	HYDIN	0.827893
ENSG00000185056	5	173400782	173433143	37	1	58140	-0.12761	0.55077	C5orf47	0.827837
ENSG00000218537	22	24236613	24241117	19	4	58140	-0.12776	0.55083	AP000350.4	0.827856
ENSG00000204866	19	46646363	46664556	30	4	58140	-0.12781	0.55085	IGFL2	0.827815
ENSG00000159708	16	67360701	67419106	9	1	58140	-0.12801	0.55093	LRRC36	0.827864
ENSG00000164941	8	95825539	95893974	87	6	58140	-0.12832	0.55105	INTS8	0.827973
ENSG00000154122	5	14704910	14871887	215	22	58140	-0.12838	0.55108	ANKH	0.827947
ENSG00000118094	11	118528026	118550399	40	4	58140	-0.12859	0.55116	TREH	0.827996
ENSG00000263588	18	19668021	19678741	28	4	58140	-0.12868	0.55119	RP11-595B24.2	0.82797
ENSG00000236027	11	125658006	125661495	4	2	58140	-0.12925	0.55142	PATE3	0.828244
ENSG00000197555	14	71787166	72207946	260	14	58140	-0.12957	0.55155	SIPA1L1	0.828368
ENSG00000185972	9	36169389	36171329	3	1	58140	-0.12961	0.55156	CCIN	0.828312
ENSG00000108352	17	38333263	38351908	4	1	58140	-0.1298	0.55164	RAPGEFL1	0.828361
ENSG00000160339	9	137772654	137779924	32	6	58140	-0.13033	0.55185	FCN2	0.828534
ENSG00000023287	8	53535016	53658403	56	6	58140	-0.13053	0.55192	RB1CC1	0.828568
ENSG00000161940	17	6926339	6933609	7	2	58140	-0.1306	0.55196	BCL6B	0.828556
ENSG00000100012	22	30843946	30868036	59	6	58140	-0.13077	0.55202	SEC14L3	0.828575
ENSG00000108604	17	61909444	61920425	15	2	58140	-0.13104	0.55213	SMARCD2	0.828669
ENSG00000188981	4	3246096	3273465	55	2	58140	-0.13108	0.55214	MSANTD1	0.828613
ENSG00000171307	10	99205927	99217127	11	4	58140	-0.13109	0.55215	ZDHHC16	0.828557
ENSG00000267680	19	44598492	44612479	29	2	58140	-0.13114	0.55217	ZNF224	0.828516
ENSG00000166199	11	43902361	43941816	68	7	58140	-0.13116	0.55218	ALKBH3	0.82846
ENSG00000171136	19	14138960	14141854	4	1	58140	-0.13125	0.55221	RLN3	0.828434
ENSG00000164659	7	86506222	86689015	278	8	58140	-0.13139	0.55227	KIAA1324L	0.828452
ENSG00000053900	4	25378835	25420120	106	7	58140	-0.1316	0.55235	ANAPC4	0.828501
ENSG00000178691	17	30264037	30328064	8	1	58140	-0.13173	0.5524	SUZ12	0.828505
ENSG00000267881	19	42212531	42265190	31	2	58140	-0.13186	0.55245	CEA	0.828509
ENSG00000140386	15	76640526	77197785	545	12	58140	-0.13198	0.5525	SCAPER	0.828513
ENSG00000163421	3	71820807	71834357	16	2	58140	-0.13206	0.55253	PROK2	0.828487
ENSG00000255394	8	11618896	11620309	3	1	58140	-0.13205	0.55253	C8orf49	0.828416
ENSG00000177045	19	46268043	46272484	3	1	58140	-0.13257	0.55273	SIX5	0.828573
ENSG00000125846	20	18269121	18297640	45	6	58140	-0.1329	0.55286	ZNF133	0.828697
ENSG00000070018	12	12268959	12419946	115	9	58140	-0.13297	0.55289	LRP6	0.828671
ENSG00000156172	8	96257147	96281429	29	3	58140	-0.13336	0.55305	C8orf37	0.82884
ENSG00000168418	16	84255823	84273356	61	14	58140	-0.13363	0.55315	KCNG4	0.828919
ENSG00000120332	1	175036994	175117202	192	17	58140	-0.13369	0.55317	TNN	0.828877
ENSG00000160207	21	44949072	45079374	107	4	58140	-0.1337	0.55318	HSF2BP	0.828821
ENSG00000128059	4	57259528	57301781	73	10	58140	-0.13399	0.55329	PPAT	0.828915
ENSG00000242220	21	33948862	33959683	21	3	58140	-0.13409	0.55333	TCP10L	0.828904
ENSG00000075239	11	107992243	108018503	27	4	58140	-0.13466	0.55356	ACAT1	0.829177
ENSG00000188878	17	73905655	73937221	37	6	58140	-0.13474	0.55359	FBF1	0.829151
ENSG00000259332	15	80137537	80216096	174	10	58140	-0.13478	0.55361	ST20-MTHFS	0.829039
ENSG00000170954	19	53611132	53636330	51	4	58140	-0.1348	0.55361	ZNF415	0.828968
ENSG00000129744	11	3666358	3685646	24	3	58140	-0.13488	0.55365	ART1	0.828957
ENSG00000148158	9	115513118	115643951	287	11	58140	-0.13509	0.55373	SNX30	0.829006
ENSG00000162620	1	74491699	74663871	127	7	58140	-0.13557	0.55392	LRRIQ3	0.829219
ENSG00000137200	6	37400995	37450603	29	4	58140	-0.136	0.55409	CMTR1	0.829402
ENSG00000255767	2	3579574	3595547	19	3	58140	-0.13604	0.55411	RP13-512J5.1	0.829361
ENSG00000157764	7	140419127	140624564	196	6	58140	-0.13653	0.5543	BRAF	0.829575
ENSG00000127445	19	9945933	9960358	22	5	58140	-0.13724	0.55458	PIN1	0.829923
ENSG00000137714	11	110300607	110335605	98	8	58140	-0.13764	0.55474	FDX1	0.83002
ENSG00000117682	1	26758773	26797785	27	4	58140	-0.13774	0.55478	DHDDS	0.830009
ENSG00000145949	6	2663863	2751200	233	16	58140	-0.1382	0.55496	MYLK4	0.830207
ENSG00000104142	15	41186628	41196173	19	3	58140	-0.13841	0.55504	VPS18	0.830255
ENSG00000106462	7	148504475	148581413	57	4	58140	-0.1385	0.55508	EZH2	0.830244
ENSG00000064115	12	27126128	27167367	57	9	58140	-0.13861	0.55512	TM7SF3	0.830233
ENSG00000261857	19	41277553	41283395	7	2	58140	-0.13877	0.55518	MIA	0.830252
ENSG00000055118	7	150642049	150675403	45	8	58140	-0.13878	0.55519	KCNH2	0.830196
ENSG00000117697	1	212899495	212965124	229	12	58140	-0.13896	0.55526	NSL1	0.830229
ENSG00000167306	18	47349183	47721463	840	37	58140	-0.13903	0.55529	MYO5B	0.830203
ENSG00000139178	12	7242183	7261869	33	6	58140	-0.13909	0.55531	C1RL	0.830162
ENSG00000132640	20	11871371	11907257	61	4	58140	-0.13909	0.55531	BTBD3	0.830091
ENSG00000166900	11	59480929	59573354	159	3	58140	-0.13923	0.55536	STX3	0.830095
ENSG00000176029	11	8941623	8954553	19	3	58140	-0.13953	0.55548	C11orf16	0.830203
ENSG00000149289	11	109964087	110042566	161	15	58140	-0.13991	0.55563	ZC3H12C	0.830356
ENSG00000088827	20	3667617	3687775	56	7	58140	-0.14002	0.55568	SIGLEC1	0.83036
ENSG00000178789	17	72517313	72527613	10	2	58140	-0.14022	0.55576	CD300LB	0.830408
ENSG00000092098	14	24615892	24629870	5	2	58140	-0.14068	0.55594	RNF31	0.830606
ENSG00000205581	21	40714241	40721573	22	4	58140	-0.1409	0.55603	HMGN1	0.83067
ENSG00000175197	12	57910371	57914300	6	2	58140	-0.14112	0.55611	DDIT3	0.830718
ENSG00000148513	10	37414785	37673039	366	16	58140	-0.14131	0.55619	ANKRD30A	0.830767
ENSG00000084207	11	67351066	67354131	9	2	58140	-0.14131	0.55619	GSTP1	0.830696
ENSG00000120071	17	44107282	44302733	17	1	58140	-0.14149	0.55626	KANSL1	0.830729
ENSG00000146352	6	123317116	123394072	71	8	58140	-0.14162	0.55631	CLVS2	0.830733
ENSG00000125695	17	61780205	61829457	68	4	58140	-0.14193	0.55643	RP11-51F16.8	0.830841
ENSG00000168350	14	100612756	100626500	27	6	58140	-0.14225	0.55656	DEGS2	0.830964
ENSG00000177303	17	73496342	73511664	22	3	58140	-0.1423	0.55658	CASKIN2	0.830923
ENSG00000135341	6	91223292	91296764	120	10	58140	-0.14256	0.55668	MAP3K7	0.831001
ENSG00000144802	3	101546835	101579866	14	4	58140	-0.14274	0.55675	NFKBIZ	0.831035
ENSG00000140368	15	77285700	77329673	62	9	58140	-0.14311	0.5569	PSTPIP1	0.831188
ENSG00000065615	6	84569362	84677143	109	2	58140	-0.14344	0.55703	CYB5R4	0.831311
ENSG00000197928	19	53731577	53758151	50	5	58140	-0.14353	0.55707	ZNF677	0.831299
ENSG00000132275	11	6616305	6624850	7	3	58140	-0.14356	0.55708	RRP8	0.831243
ENSG00000188991	12	16341419	16430619	185	7	58140	-0.1442	0.55733	SLC15A5	0.831545
ENSG00000164236	5	10564442	10650308	156	10	58140	-0.14475	0.55755	ANKRD33B	0.831803
ENSG00000178761	15	75192328	75199462	11	3	58140	-0.14485	0.55758	FAM219B	0.831776
ENSG00000119509	9	102861538	103063282	88	3	58140	-0.14505	0.55766	INVS	0.831825
ENSG00000267261	17	40271692	40306934	42	2	58140	-0.1451	0.55768	CTD-2132N18.3	0.831783
ENSG00000124900	11	55650773	55659286	4	2	58140	-0.14555	0.55786	TRIM51	0.831981
ENSG00000173988	13	46786083	46851501	123	10	58140	-0.14662	0.55828	LRRC63	0.832536
ENSG00000187474	19	52298416	52329442	61	7	58140	-0.14671	0.55832	FPR3	0.832525
ENSG00000160447	9	131464802	131483197	21	4	58140	-0.14677	0.55834	PKN3	0.832484
ENSG00000004700	12	21621845	21654603	56	8	58140	-0.14688	0.55839	RECQL	0.832487
ENSG00000110042	11	58938903	58976060	43	7	58140	-0.1471	0.55847	DTX4	0.832535
ENSG00000002726	7	150521715	150558592	129	13	58140	-0.14715	0.55849	AOC1	0.832494
ENSG00000173726	1	235272651	235292251	15	2	58140	-0.14748	0.55863	TOMM20	0.832632
ENSG00000083544	13	60970591	61148012	169	10	58140	-0.1475	0.55863	TDRD3	0.832561
ENSG00000178921	17	8150936	8173809	32	6	58140	-0.14788	0.55878	PFAS	0.832713
ENSG00000187957	2	230222345	230579274	522	48	58140	-0.14804	0.55884	DNER	0.832732
ENSG00000242550	18	61564408	61603345	138	7	58140	-0.14859	0.55906	SERPINB10	0.832917
ENSG00000081277	1	201252580	201302121	141	13	58140	-0.14874	0.55912	PKP1	0.832936
ENSG00000157330	1	12806163	12823847	14	2	58140	-0.14892	0.55919	C1orf158	0.832969
ENSG00000168528	1	31882412	31907525	47	4	58140	-0.14893	0.5592	SERINC2	0.832913
ENSG00000197951	19	57106632	57137849	27	1	58140	-0.14894	0.5592	ZNF71	0.832842
ENSG00000183087	13	114523522	114567046	18	2	58140	-0.14904	0.55924	GAS6	0.832831
ENSG00000155034	7	5470966	5553429	125	10	58140	-0.14912	0.55927	FBXL18	0.832804
ENSG00000179520	12	100750857	100815837	47	8	58140	-0.14912	0.55927	SLC17A8	0.832733
ENSG00000151651	10	135075907	135090372	6	2	58140	-0.1499	0.55958	ADAM8	0.833124
ENSG00000164113	4	123300121	123350957	34	5	58140	-0.15019	0.55969	ADAD1	0.833217
ENSG00000172575	15	38780304	38857776	48	10	58140	-0.15049	0.55981	RASGRP1	0.833324
ENSG00000141503	17	4736683	4801356	109	10	58140	-0.15049	0.55981	MINK1	0.833253
ENSG00000104320	8	90945564	91015456	115	7	58140	-0.1506	0.55985	NBN	0.833242
ENSG00000218819	2	21346789	21366144	22	4	58140	-0.15071	0.5599	TDRD15	0.833245
ENSG00000174527	12	109785708	109893328	275	14	58140	-0.15096	0.56	MYO1H	0.833323
ENSG00000149150	11	57252007	57283259	31	4	58140	-0.15109	0.56005	SLC43A1	0.833327
ENSG00000185238	11	20409076	20530840	232	11	58140	-0.15124	0.56011	PRMT3	0.833345
ENSG00000026950	6	26402465	26415444	40	4	58140	-0.15127	0.56012	BTN3A1	0.833289
ENSG00000203685	1	226736501	226796915	110	16	58140	-0.15134	0.56015	C1orf95	0.833262
ENSG00000215912	1	2567415	2718286	62	4	58140	-0.15151	0.56021	TTC34	0.833281
ENSG00000109061	17	10395624	10421860	9	2	58140	-0.15179	0.56032	MYH1	0.833373
ENSG00000198087	6	47445525	47594999	227	9	58140	-0.15275	0.5607	CD2AP	0.833726
ENSG00000032742	13	21140585	21265503	58	2	58140	-0.15282	0.56073	IFT88	0.833628
ENSG00000214732	6	42123279	42131156	27	2	58140	-0.15289	0.56076	RP1-139D8.6	0.833602
ENSG00000172667	3	178735011	178790067	46	5	58140	-0.15327	0.56091	ZMAT3	0.833754
ENSG00000186907	11	57228022	57245007	4	2	58140	-0.1535	0.561	RTN4RL2	0.833746
ENSG00000063015	17	27281919	27333458	35	5	58140	-0.15377	0.5611	SEZ6	0.833824
ENSG00000261130	16	15489611	15609205	121	8	58140	-0.15392	0.56116	RP11-1021N1.1	0.833842
ENSG00000009413	6	111620234	111804918	152	7	58140	-0.154	0.5612	REV3L	0.833831
ENSG00000158473	1	158149737	158154686	5	1	58140	-0.15415	0.56125	CD1D	0.833834
ENSG00000198807	14	37126773	37148920	32	5	58140	-0.15448	0.56139	PAX9	0.833971
ENSG00000136068	3	57994127	58157982	155	14	58140	-0.15462	0.56144	FLNB	0.833974
ENSG00000100439	14	23067146	23081265	30	5	58140	-0.15486	0.56153	ABHD4	0.834037
ENSG00000164291	5	94890778	94940768	27	1	58140	-0.15486	0.56154	ARSK	0.833981
ENSG00000185272	21	15588451	15600693	36	5	58140	-0.15501	0.56159	RBM11	0.833985
ENSG00000213949	5	52083730	52255040	380	46	58140	-0.15513	0.56164	ITGA1	0.833988
ENSG00000225950	19	49559050	49568333	8	2	58140	-0.15521	0.56167	NTF4	0.833962
ENSG00000119912	10	94211441	94333833	171	15	58140	-0.15534	0.56172	IDE	0.833965
ENSG00000164265	5	147250245	147261754	49	6	58140	-0.15551	0.56179	SCGB3A2	0.833998
ENSG00000179598	17	17104309	17109629	5	1	58140	-0.15574	0.56188	PLD6	0.834061
ENSG00000175193	3	183547173	183602721	92	7	58140	-0.15582	0.56191	PARL	0.834034
ENSG00000173166	2	204259068	204400133	112	8	58140	-0.156	0.56198	RAPH1	0.834067
ENSG00000116675	1	65713902	65881552	295	19	58140	-0.15623	0.56207	DNAJC6	0.83413
ENSG00000155097	8	104033291	104085279	95	12	58140	-0.15626	0.56208	ATP6V1C1	0.834074
ENSG00000041357	15	78832747	78841604	32	5	58140	-0.15625	0.56208	PSMA4	0.834003
ENSG00000083642	13	33160564	33352157	240	6	58140	-0.15649	0.56218	PDS5B	0.834081
ENSG00000010244	17	30677136	30708905	22	2	58140	-0.1566	0.56222	ZNF207	0.834069
ENSG00000166949	15	67356101	67487533	232	40	58140	-0.1568	0.5623	SMAD3	0.834117
ENSG00000049860	5	73935848	74018472	119	16	58140	-0.15687	0.56233	HEXB	0.834091
ENSG00000134028	8	24241798	24263526	14	3	58140	-0.15689	0.56233	ADAMDEC1	0.83402
ENSG00000160345	9	138387027	138393580	13	2	58140	-0.15697	0.56237	C9orf116	0.834009
ENSG00000133789	11	9685624	9774538	272	7	58140	-0.15726	0.56248	SWAP70	0.834101
ENSG00000158816	1	20617412	20681387	89	4	58140	-0.15809	0.56281	VWA5B1	0.83452
ENSG00000122592	7	27193335	27197555	5	2	58140	-0.15819	0.56285	HOXA7	0.834508
ENSG00000122952	10	58116989	58121036	7	3	58140	-0.15821	0.56285	ZWINT	0.834437
ENSG00000080293	2	120197419	120282070	92	7	58140	-0.15824	0.56287	SCTR	0.834396
ENSG00000171204	11	85339629	85347580	7	2	58140	-0.15844	0.56294	TMEM126B	0.834429
ENSG00000142798	1	22148738	22263790	125	16	58140	-0.15853	0.56298	HSPG2	0.834418
ENSG00000162522	1	33207486	33240571	15	3	58140	-0.15854	0.56298	KIAA1522	0.834347
ENSG00000213639	2	28974506	29025806	64	6	58140	-0.15876	0.56307	PPP1CB	0.834409
ENSG00000141371	17	58469790	58508782	38	2	58140	-0.15876	0.56307	C17orf64	0.834339
ENSG00000204049	10	79626633	79629368	5	2	58140	-0.15914	0.56322	AL391421.1	0.834419
ENSG00000166670	11	102641234	102651359	12	4	58140	-0.15923	0.56326	MMP10	0.834408
ENSG00000108829	17	48452420	48474914	25	3	58140	-0.1593	0.56328	LRRC59	0.834367
ENSG00000139613	12	56556767	56583351	9	1	58140	-0.15961	0.56341	SMARCC2	0.834489
ENSG00000101074	20	42965626	42979875	14	3	58140	-0.1597	0.56344	R3HDML	0.834462
ENSG00000180011	18	72907063	72921303	12	1	58140	-0.15978	0.56347	ZADH2	0.834436
ENSG00000176623	8	87480486	87526586	77	4	58140	-0.16005	0.56358	RMDN1	0.834528
ENSG00000171055	2	36778570	36873230	158	15	58140	-0.1601	0.5636	FEZ2	0.834487
ENSG00000183323	5	68576002	68628636	75	5	58140	-0.16021	0.56364	CCDC125	0.834476
ENSG00000150712	5	32227100	32313115	99	5	58140	-0.16073	0.56385	MTMR12	0.834716
ENSG00000163209	1	152974223	152976332	10	1	58140	-0.16076	0.56386	SPRR3	0.83466
ENSG00000176170	17	74372665	74383941	11	3	58140	-0.16089	0.56391	SPHK1	0.834663
ENSG00000272162	6	10748027	10930656	199	26	58140	-0.16121	0.56404	RP11-637O19.3	0.834785
ENSG00000127152	14	99635624	99737861	124	18	58140	-0.16121	0.56404	BCL11B	0.834714
ENSG00000176124	13	50656307	51297372	914	57	58140	-0.16139	0.56411	DLEU1	0.834676
ENSG00000162687	1	196194909	196578355	346	13	58140	-0.16162	0.5642	KCNT2	0.834739
ENSG00000117139	1	202696526	202778598	172	14	58140	-0.16167	0.56422	KDM5B	0.834698
ENSG00000145428	4	154631277	154681387	100	9	58140	-0.16176	0.56425	RNF175	0.834672
ENSG00000239665	10	13652047	13710299	231	14	58140	-0.16213	0.5644	RP11-295P9.3	0.834823
ENSG00000177335	8	144120626	144141359	70	7	58140	-0.16228	0.56446	C8orf31	0.83477
ENSG00000170608	19	46367247	46377055	17	4	58140	-0.1624	0.5645	FOXA3	0.834759
ENSG00000132849	1	62208149	62629592	628	49	58140	-0.16278	0.56465	INADL	0.83491
ENSG00000164970	9	34398182	34458568	87	12	58140	-0.16278	0.56465	FAM219A	0.834839
ENSG00000162419	1	28995244	29045865	17	2	58140	-0.16296	0.56473	GMEB1	0.834887
ENSG00000188984	1	12776118	12788726	22	3	58140	-0.16363	0.56499	AADACL3	0.835201
ENSG00000213203	7	150413645	150421372	14	4	58140	-0.16362	0.56499	GIMAP1	0.83513
ENSG00000100151	22	38452318	38471708	22	5	58140	-0.16421	0.56522	PICK1	0.835399
ENSG00000114023	3	122103023	122131181	54	8	58140	-0.16444	0.56531	FAM162A	0.835462
ENSG00000250486	4	165878100	165880273	3	1	58140	-0.16444	0.56531	FAM218A	0.835391
ENSG00000164244	5	126853301	126890781	60	4	58140	-0.1645	0.56533	PRRC1	0.83535
ENSG00000140199	15	34525460	34630261	141	4	58140	-0.16449	0.56533	SLC12A6	0.835279
ENSG00000160882	8	143953772	143961262	31	3	58140	-0.16513	0.56558	CYP11B1	0.835578
ENSG00000101363	20	35918041	35945663	11	1	58140	-0.1659	0.56588	MANBAL	0.83595
ENSG00000164736	8	55370495	55373448	6	2	58140	-0.16597	0.56591	SOX17	0.835924
ENSG00000253426	8	9009252	9025646	18	2	58140	-0.16607	0.56595	RP11-10A14.4	0.835912
ENSG00000138675	4	81187753	81257834	61	7	58140	-0.16613	0.56597	FGF5	0.835871
ENSG00000205745	7	36118694	36125346	7	2	58140	-0.16613	0.56597	PP13004	0.835801
ENSG00000266076	17	63534220	63637151	64	7	58140	-0.16651	0.56612	CTD-2535L24.2	0.835952
ENSG00000177728	17	73437240	73496171	81	4	58140	-0.16664	0.56617	KIAA0195	0.835955
ENSG00000136940	9	125560668	125590910	33	5	58140	-0.16675	0.56622	PDCL	0.835958
ENSG00000134389	1	196946667	196978804	49	6	58140	-0.16712	0.56636	CFHR5	0.836094
ENSG00000164729	17	33519539	33521412	4	2	58140	-0.16743	0.56648	SLC35G3	0.8362
ENSG00000174371	1	242011269	242058450	144	12	58140	-0.16755	0.56653	EXO1	0.836204
ENSG00000100201	22	38879445	38903665	7	2	58140	-0.16769	0.56659	DDX17	0.836222
ENSG00000178695	13	77454312	77460540	5	1	58140	-0.16779	0.56663	KCTD12	0.83621
ENSG00000187555	16	8985951	9058371	90	9	58140	-0.16779	0.56663	USP7	0.836139
ENSG00000196470	16	48390275	48482313	18	3	58140	-0.16794	0.56668	SIAH1	0.836143
ENSG00000166292	17	53796988	53809482	8	2	58140	-0.16814	0.56676	TMEM100	0.83619
ENSG00000103343	16	3451235	3459370	10	3	58140	-0.1683	0.56683	ZNF174	0.836223
ENSG00000197182	22	46449749	46509808	23	4	58140	-0.16855	0.56692	FLJ27365	0.836214
ENSG00000170175	17	7348380	7361026	24	2	58140	-0.16868	0.56698	CHRNB1	0.836232
ENSG00000164176	5	83236373	83680611	437	40	58140	-0.16873	0.56699	EDIL3	0.836176
ENSG00000106546	7	17338246	17385776	24	4	58140	-0.16887	0.56705	AHR	0.836194
ENSG00000180353	3	121350246	121379774	50	6	58140	-0.16892	0.56707	HCLS1	0.836153
ENSG00000161849	12	52771596	52779436	45	3	58140	-0.16974	0.56739	KRT84	0.836484
ENSG00000161981	16	103010	107669	6	1	58140	-0.1699	0.56746	SNRNP25	0.836516
ENSG00000129657	17	75082798	75213179	219	27	58140	-0.17002	0.5675	SEC14L1	0.836505
ENSG00000245317	5	179286013	179288283	3	1	58140	-0.17027	0.5676	CTC-241N9.1	0.836582
ENSG00000102978	16	57496299	57505922	5	2	58140	-0.1704	0.56765	POLR2C	0.836585
ENSG00000101115	20	50400581	50419059	34	6	58140	-0.1705	0.56769	SALL4	0.836573
ENSG00000167548	12	49412758	49453557	15	2	58140	-0.17082	0.56782	KMT2D	0.836624
ENSG00000169877	16	31539185	31540124	4	2	58140	-0.17181	0.56821	AHSP	0.836986
ENSG00000166164	16	50347398	50402845	38	3	58140	-0.1719	0.56824	BRD7	0.83696
ENSG00000182634	11	123908773	123909717	5	2	58140	-0.17197	0.56827	OR10G7	0.836934
ENSG00000225940	5	55807394	55902059	143	29	58140	-0.172	0.56828	AC022431.2	0.836878
ENSG00000136986	8	124025404	124054663	37	5	58140	-0.17226	0.56838	DERL1	0.836955
ENSG00000164283	5	54273692	54318499	69	7	58140	-0.17255	0.5685	ESM1	0.837061
ENSG00000127249	3	193119866	193310900	375	29	58140	-0.17262	0.56852	ATP13A4	0.83702
ENSG00000108753	17	36046435	36105237	49	11	58140	-0.17285	0.56861	HNF1B	0.837082
ENSG00000214306	11	107643129	107647344	13	4	58140	-0.17307	0.5687	AP001024.2	0.837144
ENSG00000073169	22	50639408	50656045	40	7	58140	-0.1735	0.56887	SELO	0.837323
ENSG00000266173	17	61780192	61819330	51	3	58140	-0.17373	0.56896	STRADA	0.837385
ENSG00000197808	19	37128094	37157755	56	7	58140	-0.17487	0.56941	ZNF461	0.837977
ENSG00000101152	20	62526518	62567384	75	6	58140	-0.1749	0.56942	DNAJC5	0.837921
ENSG00000147316	8	6264113	6501144	778	50	58140	-0.17548	0.56965	MCPH1	0.838189
ENSG00000127125	1	42921788	42939056	24	3	58140	-0.1755	0.56966	PPCS	0.838133
ENSG00000175352	11	9002123	9025596	40	5	58140	-0.17553	0.56967	NRIP3	0.838077
ENSG00000133027	17	17408877	17495022	153	12	58140	-0.17572	0.56974	PEMT	0.83811
ENSG00000004468	4	15779898	15854853	168	8	58140	-0.17574	0.56975	CD38	0.838054
ENSG00000153310	8	130851839	131029375	160	12	58140	-0.17581	0.56978	FAM49B	0.838027
ENSG00000175395	10	38238500	38265561	29	5	58140	-0.17583	0.56979	ZNF25	0.837972
ENSG00000134815	19	47852538	47885961	37	3	58140	-0.17599	0.56985	DHX34	0.837989
ENSG00000185264	22	37387163	37403882	42	2	58140	-0.17636	0.56999	TEX33	0.838125
ENSG00000119508	9	102584137	102629173	17	2	58140	-0.17653	0.57006	NR4A3	0.838157
ENSG00000146830	7	100277130	100287071	6	2	58140	-0.1767	0.57013	GIGYF1	0.838189
ENSG00000064787	20	52553316	52687304	416	36	58140	-0.17674	0.57014	BCAS1	0.838134
ENSG00000162032	16	1826713	1843701	37	7	58140	-0.17702	0.57025	SPSB3	0.838225
ENSG00000181215	4	5958845	5991545	114	10	58140	-0.17733	0.57038	C4orf50	0.838345
ENSG00000064835	3	87308554	87325737	16	3	58140	-0.17765	0.5705	POU1F1	0.838451
ENSG00000198691	1	94458393	94586688	262	36	58140	-0.17777	0.57055	ABCA4	0.838454
ENSG00000106992	9	130628759	130640022	10	1	58140	-0.17802	0.57064	AK1	0.838516
ENSG00000180432	3	42897497	42917633	34	7	58140	-0.17819	0.57071	CYP8B1	0.838478
ENSG00000141140	17	34851477	34899284	12	1	58140	-0.17857	0.57086	MYO19	0.838557
ENSG00000213741	14	50043390	50065408	27	3	58140	-0.1786	0.57087	RPS29	0.838501
ENSG00000105649	19	18307594	18314884	11	2	58140	-0.17898	0.57102	RAB3A	0.838651
ENSG00000076928	19	42387228	42434302	46	2	58140	-0.17914	0.57108	ARHGEF1	0.838669
ENSG00000164161	4	145567173	145666423	97	6	58140	-0.17938	0.57118	HHIP	0.838745
ENSG00000154957	17	11880756	11900827	32	5	58140	-0.17938	0.57118	ZNF18	0.838675
ENSG00000167637	19	44331444	44353307	85	8	58140	-0.17946	0.57121	ZNF283	0.838648
ENSG00000082996	3	149530495	149679926	26	4	58140	-0.17958	0.57126	RNF13	0.838651
ENSG00000151033	10	30900718	30918691	44	4	58140	-0.17966	0.57129	LYZL2	0.838625
ENSG00000108774	17	40276994	40307035	35	2	58140	-0.17973	0.57132	RAB5C	0.838598
ENSG00000273049	12	54379629	54428672	34	5	58140	-0.18023	0.57151	RP11-834C11.12	0.838807
ENSG00000132554	8	100973164	101143496	211	16	58140	-0.18042	0.57159	RGS22	0.838854
ENSG00000121680	11	45931220	45940363	14	4	58140	-0.18046	0.5716	PEX16	0.838798
ENSG00000012779	10	45869661	45941561	145	12	58140	-0.1807	0.5717	ALOX5	0.838874
ENSG00000184708	22	31832963	31892094	94	12	58140	-0.18069	0.5717	EIF4ENIF1	0.838804
ENSG00000166359	19	33622996	33666701	102	14	58140	-0.18134	0.57195	WDR88	0.8391
ENSG00000064218	9	976964	991731	33	4	58140	-0.18169	0.57209	DMRT3	0.839235
ENSG00000198231	17	61850963	61896677	62	4	58140	-0.18234	0.57234	DDX42	0.839461
ENSG00000172478	2	241825465	241836306	70	5	58140	-0.1825	0.5724	C2orf54	0.839478
ENSG00000198142	2	110371911	110376563	8	2	58140	-0.18254	0.57242	SOWAHC	0.839437
ENSG00000165029	9	107543283	107690518	308	35	58140	-0.18291	0.57257	ABCA1	0.839587
ENSG00000095303	9	125132824	125157982	38	4	58140	-0.18293	0.57257	PTGS1	0.839516
ENSG00000141446	18	19109242	19180845	43	4	58140	-0.18313	0.57265	ESCO1	0.839563
ENSG00000150630	4	177604689	177713881	88	7	58140	-0.18319	0.57268	VEGFC	0.839537
ENSG00000121067	17	47676246	47755596	40	7	58140	-0.1834	0.57276	SPOP	0.839584
ENSG00000179593	17	7942335	7952452	16	4	58140	-0.18361	0.57284	ALOX15B	0.83963
ENSG00000138495	3	119373360	119396301	39	3	58140	-0.18389	0.57295	COX17	0.839721
ENSG00000134007	14	70989075	71001732	20	3	58140	-0.1846	0.57323	ADAM20	0.840061
ENSG00000111801	6	26440700	26453643	24	5	58140	-0.18492	0.57335	BTN3A3	0.840096
ENSG00000169193	7	23636998	23684327	67	9	58140	-0.18496	0.57337	CCDC126	0.840055
ENSG00000184304	14	30045687	30661104	814	61	58140	-0.18516	0.57345	PRKD1	0.840102
ENSG00000068885	3	159974774	160117668	114	10	58140	-0.18531	0.57351	IFT80	0.840119
ENSG00000183828	14	105639275	105647660	14	2	58140	-0.18533	0.57352	NUDT14	0.840063
ENSG00000100387	22	41347351	41369313	7	1	58140	-0.18558	0.57361	RBX1	0.840125
ENSG00000092964	8	26371791	26515694	301	17	58140	-0.1856	0.57362	DPYSL2	0.840069
ENSG00000135097	12	120779133	120806983	32	4	58140	-0.18559	0.57362	MSI1	0.839999
ENSG00000100104	22	26879843	26890624	10	2	58140	-0.18574	0.57368	SRRD	0.840016
ENSG00000180592	10	21802407	21814611	3	1	58140	-0.18593	0.57375	SKIDA1	0.840048
ENSG00000126878	9	133971863	133998539	35	4	58140	-0.18596	0.57376	AIF1L	0.839992
ENSG00000106344	7	127937738	127983962	32	4	58140	-0.18621	0.57386	RBM28	0.840068
ENSG00000105438	19	48885827	48894810	15	3	58140	-0.18626	0.57388	KDELR1	0.840027
ENSG00000186971	21	31802572	31803216	3	1	58140	-0.18644	0.57395	KRTAP13-4	0.840059
ENSG00000143198	1	165600098	165631033	95	10	58140	-0.18667	0.57404	MGST3	0.840121
ENSG00000021488	19	33321415	33360672	109	11	58140	-0.18673	0.57406	SLC7A9	0.84008
ENSG00000120337	1	173009100	173020103	14	2	58140	-0.18685	0.57411	TNFSF18	0.840082
ENSG00000100401	22	41641615	41682255	54	6	58140	-0.18693	0.57414	RANGAP1	0.840056
ENSG00000070371	22	19166986	19279239	281	11	58140	-0.18704	0.57418	CLTCL1	0.840044
ENSG00000134690	1	38158090	38175391	25	2	58140	-0.1872	0.57425	CDCA8	0.840076
ENSG00000251247	19	37341263	37403931	120	9	58140	-0.18727	0.57428	ZNF345	0.84005
ENSG00000180537	6	13924677	13980533	100	9	58140	-0.18749	0.57436	RNF182	0.840096
ENSG00000119121	9	77337411	77503010	126	13	58140	-0.18825	0.57466	TRPM6	0.840465
ENSG00000177885	17	73314157	73401790	13	3	58140	-0.1883	0.57468	GRB2	0.840424
ENSG00000258947	16	89987800	90005169	17	1	58140	-0.18836	0.5747	TUBB3	0.840383
ENSG00000111785	12	107168373	107283090	47	2	58140	-0.18841	0.57472	RIC8B	0.840342
ENSG00000111058	12	81331594	81650533	833	34	58140	-0.18843	0.57473	ACSS3	0.840286
ENSG00000205883	8	11839830	11842099	4	1	58140	-0.18871	0.57484	DEFB135	0.840376
ENSG00000163630	3	63213991	63602597	969	59	58140	-0.18958	0.57518	SYNPR	0.840733
ENSG00000089041	12	121570622	121623876	185	11	58140	-0.18958	0.57518	P2RX7	0.840662
ENSG00000254087	8	56792372	56923940	198	13	58140	-0.18972	0.57524	LYN	0.84068
ENSG00000232196	16	3421053	3422283	4	1	58140	-0.18972	0.57524	MTRNR2L4	0.84061
ENSG00000135517	12	56843286	56862950	16	3	58140	-0.18988	0.5753	MIP	0.840627
ENSG00000161395	17	37827375	37853050	46	1	58140	-0.18996	0.57533	PGAP3	0.8406
ENSG00000167862	17	73008765	73017356	12	1	58140	-0.19006	0.57537	ICT1	0.840589
ENSG00000116132	1	170631869	170708560	40	7	58140	-0.19009	0.57538	PRRX1	0.840533
ENSG00000116871	1	36621180	36646450	24	4	58140	-0.19015	0.5754	MAP7D1	0.840492
ENSG00000122691	7	19060614	19157295	18	5	58140	-0.19018	0.57542	TWIST1	0.840451
ENSG00000005189	16	20817751	20860987	39	6	58140	-0.19035	0.57548	AC004381.6	0.840468
ENSG00000204669	9	74666292	74687733	29	5	58140	-0.19042	0.57551	C9orf57	0.840442
ENSG00000148384	9	139323071	139334274	25	3	58140	-0.191	0.57574	INPP5E	0.840707
ENSG00000063761	14	78266426	78401355	321	16	58140	-0.19125	0.57583	ADCK1	0.840769
ENSG00000007944	6	16129356	16148479	22	4	58140	-0.19127	0.57584	MYLIP	0.840713
ENSG00000198839	7	111846643	111983151	136	9	58140	-0.19146	0.57592	ZNF277	0.840759
ENSG00000127993	7	92158087	92167319	8	2	58140	-0.19253	0.57634	RBM48	0.841092
ENSG00000164300	5	79407050	79551898	223	22	58140	-0.19267	0.57639	SERINC5	0.841094
ENSG00000164951	8	94870035	94938294	114	11	58140	-0.19273	0.57642	PDP1	0.841068
ENSG00000126337	17	39642388	39648798	13	4	58140	-0.19278	0.57643	KRT36	0.841012
ENSG00000153975	6	116956781	116989957	67	6	58140	-0.19299	0.57652	ZUFSP	0.841073
ENSG00000169224	1	247670360	247740992	96	12	58140	-0.1932	0.5766	GCSAML	0.84112
ENSG00000148541	10	61005890	61122939	141	14	58140	-0.19332	0.57665	FAM13C	0.841122
ENSG00000016490	1	86934051	86965972	65	13	58140	-0.1936	0.57675	CLCA1	0.841198
ENSG00000151948	12	129337972	129469509	264	38	58140	-0.19378	0.57683	GLT1D1	0.841245
ENSG00000269883	14	77607026	77609339	4	1	58140	-0.19378	0.57683	AC007375.1	0.841174
ENSG00000184599	1	113263041	113269857	5	1	58140	-0.19387	0.57686	FAM19A3	0.841148
ENSG00000090534	3	184089723	184095932	4	1	58140	-0.19387	0.57686	THPO	0.841078
ENSG00000215045	7	6537093	6591067	24	5	58140	-0.19404	0.57693	GRID2IP	0.84111
ENSG00000168282	14	50087489	50090198	3	1	58140	-0.19469	0.57718	MGAT2	0.841263
ENSG00000154654	21	22370633	22915650	1040	58	58140	-0.19491	0.57727	NCAM2	0.841254
ENSG00000162704	1	183592401	183604892	59	2	58140	-0.19501	0.57731	ARPC5	0.841242
ENSG00000128609	7	123177051	123198309	15	2	58140	-0.19515	0.57736	NDUFA5	0.841245
ENSG00000256870	12	101549271	101604185	60	5	58140	-0.19523	0.57739	SLC5A8	0.841219
ENSG00000258873	19	57665389	57678811	19	4	58140	-0.19524	0.5774	DUXA	0.841163
ENSG00000066279	1	197053258	197115824	86	5	58140	-0.19528	0.57741	ASPM	0.841108
ENSG00000204960	7	155149680	155160629	49	4	58140	-0.19546	0.57748	BLACE	0.841139
ENSG00000165626	10	13480484	13570974	163	13	58140	-0.19549	0.57749	BEND7	0.841084
ENSG00000183814	1	226418850	226497570	89	8	58140	-0.19586	0.57764	LIN9	0.841162
ENSG00000174123	4	38773860	38784611	61	7	58140	-0.19603	0.57771	TLR10	0.841194
ENSG00000197724	9	96338689	96441869	312	17	58140	-0.19618	0.57777	PHF2	0.841141
ENSG00000227124	3	75758794	75834734	17	3	58140	-0.19623	0.57779	ZNF717	0.8411
ENSG00000171246	17	78440948	78451643	9	2	58140	-0.19659	0.57793	NPTX1	0.841234
ENSG00000124784	6	7389729	7418270	29	2	58140	-0.19665	0.57795	RIOK1	0.841193
ENSG00000141956	21	43218385	43299591	231	20	58140	-0.1967	0.57797	PRDM15	0.841152
ENSG00000083635	13	45513384	45563618	45	8	58140	-0.19691	0.57805	NUFIP1	0.841198
ENSG00000176463	15	92396925	92715665	499	65	58140	-0.19702	0.57809	SLCO3A1	0.841116
ENSG00000107960	10	105642300	105677963	52	3	58140	-0.19791	0.57844	OBFC1	0.841556
ENSG00000187242	17	39017555	39023462	4	1	58140	-0.19793	0.57845	KRT12	0.8415
ENSG00000104812	19	49471382	49496567	7	2	58140	-0.19825	0.57858	GYS1	0.841619
ENSG00000125630	2	113299492	113334635	53	4	58140	-0.19831	0.5786	POLR1B	0.841578
ENSG00000099949	22	21333751	21353327	25	5	58140	-0.19918	0.57894	LZTR1	0.841862
ENSG00000205784	19	4890449	4902879	11	1	58140	-0.19926	0.57897	ARRDC5	0.841836
ENSG00000171560	4	155504278	155511918	6	2	58140	-0.1993	0.57898	FGA	0.84178
ENSG00000119986	10	99437181	99447080	25	5	58140	-0.1995	0.57906	AVPI1	0.841827
ENSG00000116221	1	54649714	54691137	64	11	58140	-0.19995	0.57924	MRPL37	0.842018
ENSG00000075407	10	38383264	38414472	81	4	58140	-0.20022	0.57935	ZNF37A	0.842108
ENSG00000187902	19	55940107	55954230	3	1	58140	-0.20029	0.57937	SHISA7	0.842067
ENSG00000269042	11	108130255	108136480	9	2	58140	-0.20112	0.5797	AP001925.1	0.842267
ENSG00000100320	22	36134783	36424473	90	2	58140	-0.20129	0.57976	RBFOX2	0.842284
ENSG00000261115	7	140774032	141180180	623	53	58140	-0.20134	0.57978	TMEM178B	0.842243
ENSG00000176386	9	116018115	116037869	34	7	58140	-0.20135	0.57979	CDC26	0.842187
ENSG00000180198	1	28832455	28865812	15	1	58140	-0.20144	0.57982	RCC1	0.842161
ENSG00000164304	6	7326889	7389976	111	7	58140	-0.20147	0.57983	CAGE1	0.842105
ENSG00000100647	14	70078313	70181859	54	7	58140	-0.20148	0.57984	KIAA0247	0.84205
ENSG00000127418	4	1003724	1020685	25	4	58140	-0.20154	0.57986	FGFRL1	0.842009
ENSG00000167850	17	72537247	72542282	12	2	58140	-0.20184	0.57998	CD300C	0.842113
ENSG00000248710	3	159945241	160167617	186	14	58140	-0.20205	0.58006	RP11-432B6.3	0.842159
ENSG00000169242	1	155099936	155107333	3	1	58140	-0.20229	0.58015	EFNA1	0.84222
ENSG00000134318	2	11319887	11488456	141	5	58140	-0.20252	0.58025	ROCK2	0.842225
ENSG00000154997	7	55861237	55930482	116	12	58140	-0.20281	0.58036	SEPT14	0.842315
ENSG00000124198	20	47538427	47653230	183	11	58140	-0.20305	0.58045	ARFGEF2	0.842376
ENSG00000160208	21	45079429	45115958	14	2	58140	-0.20305	0.58045	RRP1B	0.842306
ENSG00000155229	10	99218081	99258551	44	5	58140	-0.20323	0.58052	MMS19	0.842337
ENSG00000196498	12	124808961	125052135	291	46	58140	-0.20361	0.58067	NCOR2	0.842485
ENSG00000008394	12	16500076	16762193	397	32	58140	-0.20367	0.58069	MGST1	0.842444
ENSG00000073737	2	169921299	169952677	56	8	58140	-0.20376	0.58073	DHRS9	0.842432
ENSG00000171431	17	39032193	39041479	17	3	58140	-0.2038	0.58074	KRT20	0.842377
ENSG00000100147	22	42196683	42222303	39	4	58140	-0.20389	0.58078	CCDC134	0.842365
ENSG00000175946	8	124657767	124665190	27	3	58140	-0.20426	0.58093	KLHL38	0.842512
ENSG00000142534	19	49999622	50002946	6	1	58140	-0.2043	0.58094	RPS11	0.842457
ENSG00000141699	17	40731531	40762641	28	2	58140	-0.20441	0.58098	FAM134C	0.842445
ENSG00000188474	19	12203078	12225491	21	2	58140	-0.20471	0.5811	ZNF788	0.842549
ENSG00000175984	1	115125469	115213043	70	6	58140	-0.20501	0.58122	DENND2C	0.842653
ENSG00000143171	1	165370159	165414433	121	18	58140	-0.20512	0.58126	RXRG	0.842571
ENSG00000237435	1	96403457	96488436	164	14	58140	-0.20523	0.5813	RP11-147C23.1	0.84256
ENSG00000168158	16	3405889	3406924	3	1	58140	-0.2056	0.58145	OR2C1	0.842707
ENSG00000065485	3	122785909	122944074	290	24	58140	-0.20574	0.5815	PDIA5	0.84271
ENSG00000184809	21	40969074	40984748	9	2	58140	-0.20578	0.58152	C21orf88	0.842669
ENSG00000113296	5	79287134	79379110	152	11	58140	-0.20598	0.5816	THBS4	0.842715
ENSG00000241127	7	39605975	39649919	92	10	58140	-0.20625	0.5817	YAE1D1	0.84279
ENSG00000071575	2	12857015	12882860	28	4	58140	-0.20636	0.58175	TRIB2	0.842792
ENSG00000142279	19	34971874	34997258	6	1	58140	-0.2068	0.58192	WTIP	0.842829
ENSG00000066455	14	93260576	93306308	107	6	58140	-0.20715	0.58205	GOLGA5	0.842947
ENSG00000182957	13	24553944	24881212	921	100	58140	-0.20727	0.5821	SPATA13	0.84295
ENSG00000140030	14	88471468	88478419	13	4	58140	-0.20787	0.58233	GPR65	0.843213
ENSG00000211452	1	54356912	54376759	49	5	58140	-0.20842	0.58255	DIO1	0.843462
ENSG00000147872	9	19108373	19149288	37	5	58140	-0.20868	0.58265	PLIN2	0.843537
ENSG00000124743	6	53512699	53530506	42	4	58140	-0.20873	0.58267	KLHL31	0.843496
ENSG00000171827	19	37958487	37976260	18	3	58140	-0.20886	0.58272	ZNF570	0.843498
ENSG00000090263	7	140705854	140715028	10	1	58140	-0.20892	0.58275	MRPS33	0.843472
ENSG00000128590	7	108210012	108215294	7	2	58140	-0.20951	0.58298	DNAJB9	0.843595
ENSG00000153822	17	68049570	68131749	37	6	58140	-0.20997	0.58315	KCNJ16	0.843771
ENSG00000244187	9	139685807	139687709	5	2	58140	-0.21007	0.58319	TMEM141	0.843759
ENSG00000166173	15	71123863	71146498	13	1	58140	-0.21009	0.5832	LARP6	0.843704
ENSG00000183580	5	15500305	15939900	633	28	58140	-0.21015	0.58322	FBXL7	0.843663
ENSG00000167173	15	75487984	75504510	9	1	58140	-0.21016	0.58323	C15orf39	0.843607
ENSG00000158402	5	137620954	137674044	71	7	58140	-0.21019	0.58324	CDC25C	0.843552
ENSG00000118454	1	70726271	70820417	83	10	58140	-0.2103	0.58328	ANKRD13C	0.84354
ENSG00000033050	7	150904923	150924316	23	3	58140	-0.21033	0.5833	ABCF2	0.843499
ENSG00000164120	4	175411328	175444305	49	9	58140	-0.21036	0.58331	HPGD	0.843444
ENSG00000135773	1	230883130	230937749	206	28	58140	-0.21064	0.58342	CAPN9	0.843533
ENSG00000186522	2	110300559	110371783	101	9	58140	-0.211	0.58356	SEPT10	0.843666
ENSG00000100079	22	37966255	37978623	11	1	58140	-0.211	0.58356	LGALS2	0.843596
ENSG00000174156	6	52761437	52774483	14	2	58140	-0.21159	0.58379	GSTA3	0.843859
ENSG00000164610	7	33134409	33149013	36	5	58140	-0.21203	0.58396	RP9	0.844035
ENSG00000144741	3	66119285	66438540	334	20	58140	-0.21214	0.584	SLC25A26	0.844022
ENSG00000180116	12	40019969	40302102	330	14	58140	-0.21229	0.58406	C12orf40	0.844039
ENSG00000011426	7	36429415	36493400	120	13	58140	-0.21233	0.58407	ANLN	0.843984
ENSG00000141026	17	17380300	17396540	10	1	58140	-0.21237	0.58409	MED9	0.843943
ENSG00000122644	7	12726481	12730559	6	2	58140	-0.21249	0.58414	ARL4A	0.843946
ENSG00000132958	13	19997017	20110903	49	4	58140	-0.21284	0.58427	TPTE2	0.844064
ENSG00000185019	20	3088219	3140842	20	2	58140	-0.21286	0.58428	UBOX5	0.844008
ENSG00000130803	19	9251056	9274100	55	4	58140	-0.21293	0.58431	ZNF317	0.843982
ENSG00000151470	4	130014472	130037795	69	9	58140	-0.21305	0.58435	C4orf33	0.84397
ENSG00000146809	7	123207064	123277951	88	8	58140	-0.2132	0.58442	ASB15	0.844001
ENSG00000170271	5	154198051	154238812	34	4	58140	-0.21354	0.58455	FAXDC2	0.844119
ENSG00000166396	18	61420169	61472604	138	14	58140	-0.2138	0.58465	SERPINB7	0.844194
ENSG00000006451	7	39663082	39747723	99	10	58140	-0.21408	0.58476	RALA	0.844283
ENSG00000165185	9	115249127	115431677	238	17	58140	-0.21413	0.58478	KIAA1958	0.844242
ENSG00000112378	6	138409642	138428648	36	6	58140	-0.21432	0.58485	PERP	0.844204
ENSG00000273167	13	24553839	24895169	934	102	58140	-0.21432	0.58485	RP11-307N16.6	0.844134
ENSG00000154920	17	48450581	48458844	5	2	58140	-0.21455	0.58494	EME1	0.844124
ENSG00000064201	11	2323227	2339430	37	4	58140	-0.21463	0.58497	TSPAN32	0.844098
ENSG00000125691	17	37004118	37010096	6	3	58140	-0.2148	0.58504	RPL23	0.844129
ENSG00000089169	12	113008184	113336686	348	31	58140	-0.21508	0.58515	RPH3A	0.844218
ENSG00000268155	9	5077163	5084580	14	3	58140	-0.21533	0.58524	AL161450.1	0.844278
ENSG00000124827	6	10873456	10882174	7	2	58140	-0.21542	0.58528	GCM2	0.844266
ENSG00000253251	5	64920592	64926718	14	3	58140	-0.21549	0.58531	CTC-534A2.2	0.84424
ENSG00000140403	15	78556428	78574538	39	6	58140	-0.21566	0.58537	DNAJA4	0.844257
ENSG00000139496	13	25875662	25923938	30	3	58140	-0.21581	0.58543	NUPL1	0.844274
ENSG00000124208	20	48697661	48770174	95	10	58140	-0.21585	0.58545	TMEM189-UBE2V1	0.844233
ENSG00000240849	20	48697663	48770335	95	10	58140	-0.21585	0.58545	TMEM189	0.844163
ENSG00000153237	2	159027593	159313265	712	28	58140	-0.21596	0.58549	CCDC148	0.844151
ENSG00000179046	4	189012427	189030757	93	10	58140	-0.21634	0.58564	TRIML2	0.844298
ENSG00000214194	7	112756773	112758668	4	2	58140	-0.21662	0.58575	LINC00998	0.844387
ENSG00000170890	12	120759914	120765592	5	1	58140	-0.21669	0.58578	PLA2G1B	0.84436
ENSG00000167210	18	44056935	44236996	347	34	58140	-0.21689	0.58585	LOXHD1	0.844322
ENSG00000115956	2	68592305	68624585	131	9	58140	-0.21718	0.58597	PLEK	0.844425
ENSG00000015475	22	18216906	18257536	40	5	58140	-0.21736	0.58604	BID	0.844456
ENSG00000174899	3	157261035	157395538	306	21	58140	-0.21741	0.58606	C3orf55	0.844415
ENSG00000196437	19	37902057	37960177	72	9	58140	-0.21742	0.58606	ZNF569	0.844346
ENSG00000180488	1	78245309	78344106	37	6	58140	-0.21744	0.58607	FAM73A	0.844291
ENSG00000106785	9	100831557	100881494	45	6	58140	-0.2176	0.58613	TRIM14	0.844307
ENSG00000104177	15	48431625	48470714	9	2	58140	-0.21762	0.58614	MYEF2	0.844252
ENSG00000198467	9	35681989	35691017	10	3	58140	-0.21766	0.58615	TPM2	0.844197
ENSG00000205420	12	52880958	52887041	28	4	58140	-0.21768	0.58616	KRT6A	0.844142
ENSG00000143512	1	222695602	222721445	59	4	58140	-0.21774	0.58618	HHIPL2	0.844101
ENSG00000163513	3	30647994	30735634	154	18	58140	-0.21777	0.5862	TGFBR2	0.84406
ENSG00000121653	11	45907202	45928016	15	4	58140	-0.218	0.58628	MAPK8IP1	0.844106
ENSG00000161570	17	34198495	34207797	9	2	58140	-0.21805	0.58631	CCL5	0.84408
ENSG00000181852	12	56598285	56615717	8	1	58140	-0.21843	0.58645	RNF41	0.844212
ENSG00000135185	7	86825478	86849903	50	4	58140	-0.21917	0.58674	TMEM243	0.84456
ENSG00000123427	12	58165275	58176324	13	1	58140	-0.21933	0.5868	METTL21B	0.844507
ENSG00000004799	7	95212811	95225803	27	3	58140	-0.21935	0.58681	PDK4	0.844452
ENSG00000164591	5	150040436	150058927	92	6	58140	-0.21938	0.58682	MYOZ3	0.844396
ENSG00000117155	1	85109390	85156486	45	4	58140	-0.21981	0.58699	SSX2IP	0.844571
ENSG00000140937	16	64977656	65160015	221	15	58140	-0.21986	0.58701	CDH11	0.844531
ENSG00000137809	15	68594050	68724501	268	25	58140	-0.22035	0.5872	ITGA11	0.844735
ENSG00000164188	5	36248536	36302216	122	14	58140	-0.22135	0.58759	RANBP3L	0.845226
ENSG00000135094	12	113830250	113864106	23	1	58140	-0.22143	0.58762	SDS	0.8452
ENSG00000169718	17	80015382	80023763	3	1	58140	-0.22145	0.58763	DUS1L	0.845144
ENSG00000175110	3	138724648	139076065	497	19	58140	-0.22159	0.58768	MRPS22	0.845147
ENSG00000160229	19	20959110	20991922	109	1	58140	-0.22177	0.58775	ZNF66	0.845178
ENSG00000159166	1	201342372	201368736	47	7	58140	-0.22276	0.58814	LAD1	0.845669
ENSG00000099817	19	1086594	1095598	8	2	58140	-0.22279	0.58815	POLR2E	0.845614
ENSG00000070759	1	45809555	45956872	288	12	58140	-0.22282	0.58816	TESK2	0.845559
ENSG00000129932	19	3490819	3500938	10	2	58140	-0.22283	0.58817	DOHH	0.845503
ENSG00000196704	17	66243715	66253297	17	4	58140	-0.22285	0.58818	AMZ2	0.845448
ENSG00000147655	8	108911544	109095913	240	19	58140	-0.22292	0.5882	RSPO2	0.845407
ENSG00000104825	19	39390340	39399533	11	3	58140	-0.22383	0.58855	NFKBIB	0.845841
ENSG00000159495	15	43568478	43594453	31	5	58140	-0.22388	0.58858	TGM7	0.845814
ENSG00000138496	3	122246771	122283424	44	7	58140	-0.22399	0.58862	PARP9	0.845802
ENSG00000073921	11	85668727	85780924	166	10	58140	-0.22408	0.58865	PICALM	0.845776
ENSG00000111713	12	21689123	21757781	129	4	58140	-0.22409	0.58866	GYS2	0.845721
ENSG00000104368	8	42032236	42065242	35	7	58140	-0.22422	0.58871	PLAT	0.845723
ENSG00000158747	1	19967048	19984945	39	10	58140	-0.22428	0.58873	NBL1	0.845682
ENSG00000124614	6	34385231	34393902	20	5	58140	-0.22438	0.58877	RPS10	0.845601
ENSG00000065883	7	39989636	40136733	73	3	58140	-0.2245	0.58882	CDK13	0.845603
ENSG00000154328	8	11627148	11644855	48	7	58140	-0.22465	0.58887	NEIL2	0.845605
ENSG00000162614	1	78354198	78409580	19	2	58140	-0.22479	0.58893	NEXN	0.845622
ENSG00000167768	12	53068520	53074191	9	3	58140	-0.22569	0.58928	KRT1	0.846055
ENSG00000164111	4	122589110	122618268	60	6	58140	-0.22587	0.58935	ANXA5	0.846086
ENSG00000184650	17	8243182	8249364	21	3	58140	-0.22603	0.58941	ODF4	0.846103
ENSG00000006611	11	17515442	17565963	88	14	58140	-0.22608	0.58943	USH1C	0.846062
ENSG00000189067	16	11641853	11730237	105	8	58140	-0.22624	0.58949	LITAF	0.846078
ENSG00000156515	10	71029740	71161638	192	25	58140	-0.22692	0.58976	HK1	0.846396
ENSG00000167186	16	19078921	19091417	18	2	58140	-0.22706	0.58981	COQ7	0.846399
ENSG00000181222	17	7387685	7417933	67	6	58140	-0.2271	0.58983	POLR2A	0.846358
ENSG00000153294	6	47653600	47689757	108	4	58140	-0.22712	0.58984	GPR115	0.846303
ENSG00000184207	16	2261998	2264808	3	1	58140	-0.22722	0.58987	PGP	0.846276
ENSG00000127884	10	135175984	135187193	6	1	58140	-0.22731	0.58991	ECHS1	0.846264
ENSG00000176407	2	85198216	85286595	44	1	58140	-0.2274	0.58994	KCMF1	0.846238
ENSG00000104679	8	23127633	23153792	34	5	58140	-0.22745	0.58996	R3HCC1	0.846197
ENSG00000065911	2	74425689	74444692	13	3	58140	-0.22779	0.59009	MTHFD2	0.846314
ENSG00000184434	9	26993134	27005691	13	3	58140	-0.22777	0.59009	LRRC19	0.846244
ENSG00000136026	12	106631655	106698057	51	5	58140	-0.22781	0.5901	CKAP4	0.846189
ENSG00000125046	3	8661086	8786726	57	10	58140	-0.22797	0.59016	SSUH2	0.846206
ENSG00000171564	4	155484108	155492238	12	2	58140	-0.22814	0.59023	FGB	0.846237
ENSG00000083307	8	102504660	102681954	381	31	58140	-0.22824	0.59027	GRHL2	0.846225
ENSG00000176231	19	16059818	16060768	3	1	58140	-0.22823	0.59027	OR10H4	0.846155
ENSG00000152219	11	30344598	30359774	33	6	58140	-0.22827	0.59028	ARL14EP	0.8461
ENSG00000187736	2	219940039	220025587	105	6	58140	-0.22838	0.59033	NHEJ1	0.846103
ENSG00000205791	12	12508342	12510001	3	2	58140	-0.22903	0.59058	LOH12CR2	0.846391
ENSG00000108861	17	41843489	41856356	5	1	58140	-0.22925	0.59066	DUSP3	0.846437
ENSG00000152137	12	119616447	119658936	60	8	58140	-0.22929	0.59068	HSPB8	0.846396
ENSG00000156239	21	30244513	30257693	45	6	58140	-0.22978	0.59087	N6AMT1	0.846599
ENSG00000125999	20	31861286	31897684	42	4	58140	-0.22986	0.5909	BPIFB1	0.846572
ENSG00000148218	9	116148597	116163613	8	2	58140	-0.22993	0.59093	ALAD	0.846546
ENSG00000123838	1	207277607	207318317	39	3	58140	-0.23002	0.59096	C4BPA	0.846519
ENSG00000105058	19	16296191	16302857	6	1	58140	-0.23029	0.59107	FAM32A	0.846608
ENSG00000151572	12	101111304	101522419	763	50	58140	-0.23037	0.5911	ANO4	0.846512
ENSG00000099957	22	21364097	21383119	34	8	58140	-0.23066	0.59121	P2RX6	0.8466
ENSG00000269515	10	44873687	44878739	10	4	58140	-0.23071	0.59123	AL137026.1	0.846559
ENSG00000150627	4	176986985	177103978	230	11	58140	-0.23082	0.59127	WDR17	0.846547
ENSG00000153250	2	161128662	161350305	271	12	58140	-0.23084	0.59128	RBMS1	0.846492
ENSG00000175305	8	95891998	95908906	17	3	58140	-0.23085	0.59128	CCNE2	0.846423
ENSG00000183569	22	42949623	42970388	31	4	58140	-0.23136	0.59148	SERHL2	0.84664
ENSG00000167434	17	58227297	58248260	9	1	58140	-0.23158	0.59157	CA4	0.84663
ENSG00000103061	16	68318406	68344849	21	3	58140	-0.23161	0.59158	SLC7A6OS	0.846575
ENSG00000104442	8	66514694	66546442	88	5	58140	-0.23174	0.59163	ARMC1	0.846577
ENSG00000166747	16	71762913	71843104	100	7	58140	-0.23187	0.59168	AP1G1	0.846579
ENSG00000100490	14	50796310	50883179	134	16	58140	-0.23198	0.59172	CDKL1	0.846567
ENSG00000105711	19	35521588	35531352	7	1	58140	-0.23207	0.59176	SCN1B	0.846555
ENSG00000068654	2	86247339	86333278	165	11	58140	-0.2323	0.59185	POLR1A	0.846614
ENSG00000198821	1	167399877	167487847	123	25	58140	-0.23242	0.59189	CD247	0.846602
ENSG00000105559	19	49340354	49371889	36	4	58140	-0.23243	0.5919	PLEKHA4	0.846547
ENSG00000171747	19	39292311	39304004	6	2	58140	-0.2325	0.59192	LGALS4	0.846507
ENSG00000144848	3	112251356	112280893	67	6	58140	-0.23255	0.59195	ATG3	0.84648
ENSG00000182600	2	233721980	233743418	43	7	58140	-0.23308	0.59215	C2orf82	0.846628
ENSG00000187658	5	157098561	157107151	21	3	58140	-0.23329	0.59223	C5orf52	0.846673
ENSG00000150995	3	4535032	4889524	499	72	58140	-0.23348	0.59231	ITPR1	0.846718
ENSG00000178732	3	194115550	194119995	4	2	58140	-0.23476	0.5928	GP5	0.847349
ENSG00000148225	9	116075502	116102578	42	8	58140	-0.23483	0.59283	WDR31	0.847323
ENSG00000177030	11	644233	706715	117	8	58140	-0.23487	0.59285	DEAF1	0.847282
ENSG00000259529	14	24620427	24636611	8	3	58140	-0.23498	0.59289	RP11-468E2.4	0.84727
ENSG00000141627	18	46570039	46987717	742	17	58140	-0.23509	0.59293	DYM	0.847258
ENSG00000266956	17	34310692	34317306	15	3	58140	-0.23512	0.59294	CTB-186H2.3	0.847203
ENSG00000217442	22	50989541	51001334	15	4	58140	-0.23585	0.59323	SYCE3	0.847548
ENSG00000007372	11	31806340	31839509	27	4	58140	-0.23609	0.59332	PAX6	0.847607
ENSG00000139910	14	26912299	27066960	116	5	58140	-0.23609	0.59332	NOVA1	0.847538
ENSG00000157036	3	38537618	38583652	83	10	58140	-0.23616	0.59334	EXOG	0.847497
ENSG00000160410	19	41082757	41097305	16	2	58140	-0.23629	0.5934	SHKBP1	0.847513
ENSG00000049249	1	7979907	8000926	28	2	58140	-0.23685	0.59361	TNFRSF9	0.847744
ENSG00000111206	12	2966847	2986206	10	2	58140	-0.23741	0.59383	FOXM1	0.847989
ENSG00000148985	11	3818954	3847601	25	1	58140	-0.23753	0.59388	PGAP2	0.847991
ENSG00000179240	11	76092357	76125663	81	12	58140	-0.23755	0.59388	RP11-111M22.2	0.847922
ENSG00000253457	8	30496117	30503581	9	2	58140	-0.23758	0.5939	SMIM18	0.847881
ENSG00000204977	13	50570024	50594617	28	4	58140	-0.23764	0.59392	TRIM13	0.84784
ENSG00000110844	12	49962001	50038449	49	2	58140	-0.23769	0.59394	PRPF40B	0.847799
ENSG00000128872	15	52043758	52108565	162	11	58140	-0.23769	0.59394	TMOD2	0.84773
ENSG00000072864	16	15737124	15820210	104	10	58140	-0.23788	0.59401	NDE1	0.847761
ENSG00000141519	17	78010435	78074412	188	13	58140	-0.23826	0.59416	CCDC40	0.847836
ENSG00000268800	5	162866447	162873821	7	2	58140	-0.23854	0.59427	AC112205.1	0.847924
ENSG00000078401	6	12290596	12297427	6	1	58140	-0.23859	0.59429	EDN1	0.847883
ENSG00000184144	1	205012325	205047627	94	12	58140	-0.2389	0.59441	CNTN2	0.847985
ENSG00000183137	6	109416313	109485135	40	3	58140	-0.239	0.59445	CEP57L1	0.847973
ENSG00000197965	1	167690429	167761156	126	15	58140	-0.2391	0.59449	MPZL1	0.847961
ENSG00000100311	22	39619364	39640756	32	1	58140	-0.23915	0.59451	PDGFB	0.84792
ENSG00000198382	11	75526212	75854239	258	11	58140	-0.23972	0.59472	UVRAG	0.848151
ENSG00000203871	6	88106840	88109467	7	1	58140	-0.2401	0.59487	C6orf164	0.848295
ENSG00000174453	2	215275789	215443683	226	13	58140	-0.24026	0.59493	VWC2L	0.848312
ENSG00000151893	10	120433679	120514761	132	11	58140	-0.24031	0.59495	CACUL1	0.848271
ENSG00000011465	12	91539025	91576900	19	3	58140	-0.24043	0.595	DCN	0.848273
ENSG00000111696	12	104164231	104234975	235	16	58140	-0.24055	0.59505	NT5DC3	0.848275
ENSG00000113810	3	160117062	160152750	45	7	58140	-0.24077	0.59513	SMC4	0.84832
ENSG00000075340	2	70834750	70995357	352	21	58140	-0.24119	0.5953	ADD2	0.848493
ENSG00000164142	4	152330368	152584784	368	8	58140	-0.24122	0.59531	FAM160A1	0.848438
ENSG00000175595	16	14014014	14046202	28	1	58140	-0.24137	0.59537	ERCC4	0.848454
ENSG00000100504	14	51324609	51411454	144	15	58140	-0.24141	0.59538	PYGL	0.8484
ENSG00000257955	12	48413554	48419165	19	3	58140	-0.24143	0.59539	RP1-228P16.5	0.848345
ENSG00000178343	4	42399856	42404504	6	2	58140	-0.24154	0.59543	SHISA3	0.848332
ENSG00000175003	6	160542821	160579750	55	8	58140	-0.24173	0.5955	SLC22A1	0.848363
ENSG00000198937	6	37450696	37467698	17	3	58140	-0.24173	0.59551	CCDC167	0.848308
ENSG00000176083	1	26688125	26701013	27	4	58140	-0.24191	0.59557	ZNF683	0.848324
ENSG00000142541	19	49990811	49995565	5	2	58140	-0.24236	0.59575	RPL13A	0.848442
ENSG00000159079	21	33964389	33985176	14	2	58140	-0.24272	0.59589	C21orf59	0.848573
ENSG00000162551	1	21835858	21904905	152	11	58140	-0.24276	0.5959	ALPL	0.848518
ENSG00000163873	1	37261128	37499730	135	12	58140	-0.243	0.596	GRIK3	0.848591
ENSG00000163659	3	156391024	156424559	19	4	58140	-0.24316	0.59606	TIPARP	0.848538
ENSG00000175899	12	9220260	9268825	74	4	58140	-0.24356	0.59621	A2M	0.848682
ENSG00000112183	6	17281577	17294106	12	3	58140	-0.24382	0.59631	RBM24	0.848756
ENSG00000115364	2	75873909	75917977	85	9	58140	-0.24435	0.59652	MRPL19	0.848985
ENSG00000154330	9	70943224	71145977	142	10	58140	-0.24442	0.59655	PGM5	0.848959
ENSG00000112319	6	133561736	133853258	654	34	58140	-0.24477	0.59668	EYA4	0.849075
ENSG00000164112	4	122680088	122686582	10	2	58140	-0.24505	0.59679	TMEM155	0.849162
ENSG00000187838	17	7293046	7307416	11	2	58140	-0.24553	0.59698	TMEM256-PLSCR3	0.849363
ENSG00000262481	17	7293053	7307416	11	2	58140	-0.24553	0.59698	C17orf61-PLSCR3	0.849294
ENSG00000164600	7	31377075	31380508	3	1	58140	-0.24558	0.597	NEUROD6	0.849254
ENSG00000184908	1	16370272	16383803	13	2	58140	-0.24621	0.59724	CLCNKB	0.849526
ENSG00000186866	21	46683843	46707813	48	4	58140	-0.24654	0.59737	POFUT2	0.849572
ENSG00000133661	10	81697496	81742370	188	7	58140	-0.247	0.59754	SFTPD	0.849745
ENSG00000230185	9	115196096	115249484	140	7	58140	-0.24733	0.59767	C9orf147	0.849861
ENSG00000182899	3	197676858	197683481	11	2	58140	-0.24733	0.59768	RPL35A	0.849806
ENSG00000188760	2	220408385	220415317	9	2	58140	-0.24749	0.59774	TMEM198	0.849822
ENSG00000031691	6	49431091	49460820	40	5	58140	-0.24785	0.59787	CENPQ	0.849938
ENSG00000123933	4	2249159	2264021	7	1	58140	-0.24805	0.59795	MXD4	0.849982
ENSG00000248801	8	69215703	69243726	29	3	58140	-0.24805	0.59795	RP11-664D7.4	0.849913
ENSG00000156017	9	77595936	77643339	42	5	58140	-0.24826	0.59803	C9orf41	0.849958
ENSG00000215067	17	6779954	6915668	78	10	58140	-0.24839	0.59808	AC027763.2	0.849959
ENSG00000060339	10	70480769	70552134	109	10	58140	-0.24859	0.59816	CCAR1	0.850004
ENSG00000168263	9	2717502	2730037	12	3	58140	-0.24892	0.59829	KCNV2	0.85012
ENSG00000205838	5	34838938	34899561	100	15	58140	-0.24907	0.59835	TTC23L	0.850136
ENSG00000132932	13	25946209	26599989	1066	49	58140	-0.2494	0.59847	ATP8A2	0.850237
ENSG00000171502	1	86194916	86622626	1144	45	58140	-0.24952	0.59852	COL24A1	0.850239
ENSG00000189079	12	46123448	46301823	66	5	58140	-0.24994	0.59868	ARID2	0.850397
ENSG00000184277	15	102161847	102192594	25	5	58140	-0.24993	0.59868	TM2D3	0.850328
ENSG00000140474	15	75128457	75135687	13	3	58140	-0.25024	0.5988	ULK3	0.850429
ENSG00000172671	10	46111043	46168228	82	6	58140	-0.25028	0.59881	ZFAND4	0.850374
ENSG00000078699	20	32077881	32237842	54	5	58140	-0.25028	0.59881	CBFA2T2	0.850305
ENSG00000148346	9	130911350	130915734	4	2	58140	-0.25046	0.59888	LCN2	0.850336
ENSG00000214414	11	89443467	89451040	13	1	58140	-0.25053	0.59891	TRIM77	0.850309
ENSG00000163900	3	185194284	185216845	12	2	58140	-0.25083	0.59903	TMEM41A	0.85041
ENSG00000143536	1	152381719	152386739	7	2	58140	-0.25105	0.59911	CRNN	0.850455
ENSG00000172915	13	35516424	36247159	764	38	58140	-0.25105	0.59911	NBEA	0.850386
ENSG00000148481	10	15820169	15902519	23	5	58140	-0.25163	0.59934	FAM188A	0.850643
ENSG00000170456	12	31535157	31744031	283	13	58140	-0.25178	0.5994	DENND5B	0.850659
ENSG00000214402	9	139876356	139880862	7	1	58140	-0.25208	0.59951	LCNL1	0.850746
ENSG00000179314	17	5675554	6027747	695	71	58140	-0.25212	0.59952	WSCD1	0.850691
ENSG00000119973	10	120352916	120355160	4	1	58140	-0.2523	0.59959	PRLHR	0.850722
ENSG00000167332	11	4701401	4719084	41	6	58140	-0.25257	0.5997	OR51E2	0.850809
ENSG00000133863	8	30689060	30748122	82	6	58140	-0.25271	0.59975	TEX15	0.85081
ENSG00000178764	8	123793633	123986750	222	44	58140	-0.25288	0.59982	ZHX2	0.850841
ENSG00000176678	16	86609974	86615303	3	1	58140	-0.25334	0.6	FOXL1	0.851027
ENSG00000013364	16	29831715	29859355	26	3	58140	-0.25345	0.60004	MVP	0.851015
ENSG00000080822	3	98216756	98241910	20	4	58140	-0.25355	0.60008	CLDND1	0.851002
ENSG00000185721	22	31795509	31924726	190	15	58140	-0.25356	0.60008	DRG1	0.850933
ENSG00000105251	19	4278598	4290721	16	1	58140	-0.25358	0.60009	SHD	0.850878
ENSG00000213892	19	45202421	45213986	5	2	58140	-0.25378	0.60017	CEACAM16	0.850923
ENSG00000011523	2	65283500	65314138	38	3	58140	-0.25386	0.6002	CEP68	0.850896
ENSG00000180113	6	46655612	46672056	6	2	58140	-0.25423	0.60034	TDRD6	0.851026
ENSG00000120162	9	27325207	27529779	322	33	58140	-0.25424	0.60034	MOB3B	0.850957
ENSG00000079739	1	64058947	64125916	117	20	58140	-0.25443	0.60042	PGM1	0.851001
ENSG00000169018	15	68570141	68588203	19	1	58140	-0.25446	0.60043	FEM1B	0.850946
ENSG00000169016	2	11584501	11606297	15	1	58140	-0.25454	0.60046	E2F6	0.85092
ENSG00000085721	16	15153879	15188174	31	4	58140	-0.25516	0.6007	RRN3	0.851191
ENSG00000136536	2	160569000	160627538	130	7	58140	-0.2552	0.60072	MARCH7	0.85115
ENSG00000088298	20	33703167	33865928	235	18	58140	-0.25536	0.60078	EDEM2	0.851166
ENSG00000130940	1	10696661	10856707	91	14	58140	-0.25549	0.60083	CASZ1	0.851168
ENSG00000178734	13	76445187	76457947	59	5	58140	-0.25552	0.60084	C13orf45	0.851113
ENSG00000140955	16	84224744	84230774	19	6	58140	-0.25558	0.60086	ADAD2	0.851072
ENSG00000147689	8	124191200	124222314	33	2	58140	-0.25581	0.60095	FAM83A	0.851131
ENSG00000127022	5	179105629	179157926	76	7	58140	-0.25648	0.60121	CANX	0.85143
ENSG00000188782	1	26517052	26529459	43	8	58140	-0.25668	0.60129	CATSPER4	0.851474
ENSG00000101197	20	61867235	61871859	9	1	58140	-0.25711	0.60145	BIRC7	0.851632
ENSG00000154479	2	170501935	170550943	151	8	58140	-0.25718	0.60148	CCDC173	0.851605
ENSG00000130429	7	98971872	98992424	23	4	58140	-0.25756	0.60163	ARPC1B	0.851749
ENSG00000146090	5	179527795	179636153	185	30	58140	-0.25785	0.60174	RASGEF1C	0.851835
ENSG00000216921	2	242836136	242844702	13	2	58140	-0.25808	0.60183	AC131097.4	0.851894
ENSG00000170035	2	181831975	181941312	245	8	58140	-0.25815	0.60185	UBE2E3	0.851853
ENSG00000154274	4	37455563	37625117	477	45	58140	-0.25818	0.60187	C4orf19	0.851812
ENSG00000118473	1	66999066	67213982	454	18	58140	-0.25823	0.60189	SGIP1	0.851772
ENSG00000142405	19	54296857	54327648	35	4	58140	-0.2587	0.60207	NLRP12	0.851957
ENSG00000105499	19	48551100	48614074	115	15	58140	-0.25877	0.60209	PLA2G4C	0.851917
ENSG00000221968	11	61640991	61659523	19	1	58140	-0.25885	0.60212	FADS3	0.85189
ENSG00000139116	12	39687030	39837192	139	9	58140	-0.25888	0.60213	KIF21A	0.851835
ENSG00000143793	1	228288427	228293112	5	2	58140	-0.2589	0.60214	C1orf35	0.85178
ENSG00000101413	20	36661948	36720768	70	4	58140	-0.25935	0.60232	RPRD1B	0.851966
ENSG00000143278	1	197008321	197036397	55	4	58140	-0.25938	0.60233	F13B	0.851911
ENSG00000148719	10	74092588	74114988	56	4	58140	-0.25942	0.60234	DNAJB12	0.851856
ENSG00000187123	2	150186499	150330662	158	10	58140	-0.26001	0.60257	LYPD6	0.852113
ENSG00000108788	17	40719086	40725257	8	2	58140	-0.25999	0.60257	MLX	0.852044
ENSG00000122786	7	134429003	134655479	320	30	58140	-0.26011	0.60261	CALD1	0.852031
ENSG00000214941	17	15879874	15903031	36	3	58140	-0.26027	0.60267	ZSWIM7	0.852047
ENSG00000204897	17	38904273	38911584	7	2	58140	-0.26101	0.60296	KRT25	0.852388
ENSG00000187695	3	128628717	128690173	144	10	58140	-0.26108	0.60299	RP11-723O4.6	0.852362
ENSG00000071082	2	101618177	101640494	32	5	58140	-0.26117	0.60302	RPL31	0.852335
ENSG00000039560	5	34656342	34832732	301	40	58140	-0.26151	0.60315	RAI14	0.85245
ENSG00000213901	2	219940051	220035549	114	6	58140	-0.26239	0.60349	SLC23A3	0.852862
ENSG00000164363	5	1225470	1246304	26	5	58140	-0.26263	0.60358	SLC6A18	0.85292
ENSG00000011275	7	5659678	5821370	229	15	58140	-0.26315	0.60378	RNF216	0.853133
ENSG00000132740	11	68671310	68708070	67	7	58140	-0.26355	0.60394	IGHMBP2	0.853222
ENSG00000092621	1	120202421	120286838	112	12	58140	-0.26391	0.60407	PHGDH	0.853336
ENSG00000196944	1	248524883	248525929	4	1	58140	-0.26434	0.60424	OR2T4	0.853438
ENSG00000117448	1	46016215	46035721	49	6	58140	-0.26494	0.60447	AKR1A1	0.853694
ENSG00000177679	7	75831216	75916605	157	10	58140	-0.26504	0.60451	SRRM3	0.853682
ENSG00000130558	9	137967268	138013025	113	16	58140	-0.26516	0.60456	OLFM1	0.853683
ENSG00000159199	17	46970127	46973233	4	1	58140	-0.26529	0.60461	ATP5G1	0.853685
ENSG00000134460	10	6052652	6104288	103	15	58140	-0.26534	0.60463	IL2RA	0.853644
ENSG00000140262	15	57210821	57591479	522	13	58140	-0.26588	0.60483	TCF12	0.853858
ENSG00000107317	9	139871956	139879887	9	1	58140	-0.26612	0.60493	PTGDS	0.85393
ENSG00000256566	20	2447858	2489553	55	6	58140	-0.26657	0.6051	RP4-734P14.4	0.854032
ENSG00000241878	22	32014477	32058418	106	10	58140	-0.26659	0.60511	PISD	0.853977
ENSG00000103310	16	21208773	21225831	22	4	58140	-0.26665	0.60513	ZP2	0.853867
ENSG00000160868	7	99354604	99381888	3	1	58140	-0.26681	0.60519	CYP3A4	0.853883
ENSG00000134744	1	52873954	53019159	60	2	58140	-0.26704	0.60528	ZCCHC11	0.853872
ENSG00000143340	1	179712298	179785333	127	13	58140	-0.26706	0.60529	FAM163A	0.853817
ENSG00000146433	6	158957468	159056460	167	9	58140	-0.26707	0.60529	TMEM181	0.853748
ENSG00000178177	4	17842822	18023499	232	6	58140	-0.26797	0.60564	LCORL	0.854104
ENSG00000148671	10	88727949	88743691	29	3	58140	-0.26807	0.60568	ADIRF	0.854022
ENSG00000228146	16	3194220	3199964	10	1	58140	-0.26807	0.60568	CASP16	0.853954
ENSG00000153107	2	112523848	112642267	125	6	58140	-0.26846	0.60583	ANAPC1	0.854096
ENSG00000197915	1	152184558	152196669	33	4	58140	-0.26868	0.60591	HRNR	0.85414
ENSG00000236032	3	97868170	97869249	3	1	58140	-0.26866	0.60591	OR5H14	0.854071
ENSG00000114013	3	121774213	121839983	39	6	58140	-0.26868	0.60591	CD86	0.854002
ENSG00000164406	5	132208014	132210738	6	2	58140	-0.26869	0.60592	LEAP2	0.853947
ENSG00000131374	3	17198654	18486309	1402	33	58140	-0.26879	0.60596	TBC1D5	0.853935
ENSG00000174197	15	41913422	42062141	20	4	58140	-0.26949	0.60623	MGA	0.854247
ENSG00000162413	1	6650784	6674667	26	4	58140	-0.26973	0.60632	KLHL21	0.854304
ENSG00000166347	18	71920530	71959251	130	11	58140	-0.26974	0.60632	CYB5A	0.854236
ENSG00000164933	8	104410863	104427417	30	1	58140	-0.27006	0.60644	SLC25A32	0.854336
ENSG00000102924	16	49311828	49315742	4	2	58140	-0.27085	0.60675	CBLN1	0.854704
ENSG00000055070	1	16679070	16724640	37	2	58140	-0.27099	0.6068	SZRD1	0.854705
ENSG00000135925	2	219745085	219764303	10	1	58140	-0.27152	0.607	WNT10A	0.854918
ENSG00000087087	7	100472733	100486285	19	4	58140	-0.27167	0.60706	SRRT	0.854933
ENSG00000104936	19	46272975	46285810	9	2	58140	-0.27194	0.60717	DMPK	0.854951
ENSG00000173585	3	45927996	45944667	16	2	58140	-0.27288	0.60753	CCR9	0.855389
ENSG00000122584	7	8473585	8792593	564	28	58140	-0.27305	0.60759	NXPH1	0.855404
ENSG00000142634	1	15736391	15756839	12	3	58140	-0.27311	0.60762	EFHD2	0.855377
ENSG00000164162	4	145888264	146019693	55	4	58140	-0.27314	0.60763	ANAPC10	0.855323
ENSG00000075945	1	169890467	170054349	193	20	58140	-0.2737	0.60784	KIFAP3	0.855549
ENSG00000165502	14	50085237	50087403	5	2	58140	-0.27372	0.60785	RPL36AL	0.855494
ENSG00000116176	16	1271651	1275257	9	1	58140	-0.27379	0.60788	TPSG1	0.855468
ENSG00000164253	5	76721795	76916436	340	15	58140	-0.27389	0.60792	WDR41	0.855455
ENSG00000101161	20	62612488	62664453	36	1	58140	-0.27395	0.60794	PRPF6	0.855414
ENSG00000184979	22	18632666	18660164	35	4	58140	-0.27428	0.60806	USP18	0.855514
ENSG00000188771	11	112118876	112131583	12	1	58140	-0.27461	0.60819	PLET1	0.855628
ENSG00000116574	1	228870824	228882416	33	5	58140	-0.27473	0.60824	RHOU	0.85563
ENSG00000125870	20	16710606	16722421	24	4	58140	-0.27478	0.60826	SNRPB2	0.855589
ENSG00000225885	8	119294378	119412844	261	17	58140	-0.27483	0.60828	AC023590.1	0.855548
ENSG00000170775	7	124386051	124405681	15	2	58140	-0.27503	0.60835	GPR37	0.855578
ENSG00000090266	7	140390577	140422590	30	1	58140	-0.27504	0.60836	NDUFB2	0.855523
ENSG00000105954	7	25264189	25268105	14	3	58140	-0.27529	0.60846	NPVF	0.855595
ENSG00000197860	5	64961755	65018862	60	9	58140	-0.27579	0.60865	SGTB	0.855793
ENSG00000094755	5	170190354	170241051	93	9	58140	-0.276	0.60873	GABRP	0.855837
ENSG00000197263	11	124189134	124190184	3	1	58140	-0.27602	0.60873	OR8D2	0.855768
ENSG00000145860	5	158584417	158637061	70	10	58140	-0.2762	0.6088	RNF145	0.855797
ENSG00000249141	6	167271582	167369612	201	28	58140	-0.27622	0.60881	RP11-514O12.4	0.855743
ENSG00000156675	8	37716136	37756985	3	1	58140	-0.27637	0.60887	RAB11FIP1	0.855758
ENSG00000222005	2	47043807	47049796	13	3	58140	-0.2764	0.60888	LINC01118	0.855703
ENSG00000196431	22	27017928	27026636	30	4	58140	-0.27645	0.6089	CRYBA4	0.855663
ENSG00000135047	9	90340434	90346308	6	2	58140	-0.27658	0.60895	CTSL	0.855664
ENSG00000266714	17	73584139	73622929	92	11	58140	-0.27658	0.60895	MYO15B	0.855595
ENSG00000105700	19	18668572	18680197	17	1	58140	-0.27675	0.60901	KXD1	0.855611
ENSG00000113712	5	148871760	148931007	70	8	58140	-0.27699	0.60911	CSNK1A1	0.855683
ENSG00000122376	10	88853918	88951225	73	8	58140	-0.27707	0.60914	FAM35A	0.855656
ENSG00000172716	17	33677324	33700720	16	3	58140	-0.27726	0.60921	SLFN11	0.855685
ENSG00000250733	8	140943416	140946190	6	2	58140	-0.27732	0.60923	C8orf17	0.855645
ENSG00000156026	10	74451889	74647452	52	8	58140	-0.27757	0.60933	MCU	0.855716
ENSG00000173825	11	65122238	65125084	4	2	58140	-0.27786	0.60944	TIGD3	0.855802
ENSG00000130595	11	1940792	1959936	23	5	58140	-0.27806	0.60952	TNNT3	0.855846
ENSG00000159167	8	23699428	23712320	18	3	58140	-0.27845	0.60967	STC1	0.855987
ENSG00000111087	12	57853918	57866045	16	2	58140	-0.27852	0.60969	GLI1	0.855947
ENSG00000171487	19	56511092	56573179	152	20	58140	-0.27858	0.60972	NLRP5	0.85592
ENSG00000123200	13	46528600	46626894	77	8	58140	-0.27911	0.60992	ZC3H13	0.856132
ENSG00000182077	10	27687116	27703297	82	8	58140	-0.27916	0.60994	PTCHD3	0.856091
ENSG00000187550	19	56041100	56048456	5	2	58140	-0.2792	0.60995	SBK2	0.856037
ENSG00000161807	19	9225274	9226439	5	2	58140	-0.27941	0.61004	OR7G1	0.856094
ENSG00000093167	3	37094117	37225180	131	4	58140	-0.27964	0.61012	LRRFIP2	0.856138
ENSG00000122390	16	3493611	3536963	111	8	58140	-0.27969	0.61014	NAA60	0.856097
ENSG00000172828	16	66995140	67009051	7	1	58140	-0.27978	0.61018	CES3	0.856084
ENSG00000100852	14	32545320	32628934	4	1	58140	-0.27998	0.61025	ARHGAP5	0.856045
ENSG00000148399	9	140449356	140473387	9	1	58140	-0.28004	0.61028	DPH7	0.856018
ENSG00000006530	7	141250989	141355044	86	4	58140	-0.2807	0.61053	AGK	0.8563
ENSG00000184530	6	127840600	127912962	62	6	58140	-0.28082	0.61058	C6orf58	0.856302
ENSG00000249471	19	58962971	58969200	8	2	58140	-0.28087	0.61059	ZNF324B	0.856247
ENSG00000257921	12	58166811	58180829	18	1	58140	-0.2811	0.61068	RP11-571M6.15	0.856305
ENSG00000125823	20	23420322	23425567	10	4	58140	-0.28138	0.61079	CSTL1	0.85639
ENSG00000099331	19	17186591	17325346	250	25	58140	-0.28141	0.6108	MYO9B	0.856335
ENSG00000072736	16	68118654	68263162	114	1	58140	-0.2818	0.61095	NFATC3	0.856408
ENSG00000143850	1	204187979	204346793	273	14	58140	-0.28236	0.61117	PLEKHA6	0.856648
ENSG00000138081	2	48016455	48132932	14	4	58140	-0.28237	0.61117	FBXO11	0.856579
ENSG00000185070	14	85996488	86095034	179	25	58140	-0.28266	0.61128	FLRT2	0.856665
ENSG00000068120	17	40713485	40718295	5	1	58140	-0.28265	0.61128	COASY	0.856596
ENSG00000137802	15	42066632	42120053	41	4	58140	-0.28277	0.61132	MAPKBP1	0.856583
ENSG00000112977	5	10679342	10761384	140	11	58140	-0.28301	0.61142	DAP	0.856655
ENSG00000189042	19	37178514	37218603	78	7	58140	-0.28301	0.61142	ZNF567	0.856586
ENSG00000157110	8	30241944	30429778	216	15	58140	-0.28311	0.61145	RBPMS	0.856559
ENSG00000204950	11	61276272	61278482	5	1	58140	-0.28315	0.61147	LRRC10B	0.856519
ENSG00000146648	7	55086714	55324313	341	37	58140	-0.28345	0.61158	EGFR	0.856604
ENSG00000163581	3	170714137	170744539	22	3	58140	-0.28384	0.61173	SLC2A2	0.856746
ENSG00000103707	15	65294845	65321977	22	3	58140	-0.28444	0.61196	MTFMT	0.856999
ENSG00000133250	19	8575462	8579048	10	2	58140	-0.28484	0.61212	ZNF414	0.857154
ENSG00000172660	17	34136459	34191619	64	5	58140	-0.28519	0.61225	TAF15	0.857268
ENSG00000160888	19	13261229	13265722	3	2	58140	-0.28521	0.61226	IER2	0.857213
ENSG00000185615	16	333152	337215	5	2	58140	-0.2854	0.61233	PDIA2	0.857242
ENSG00000119844	2	64751465	64820139	140	11	58140	-0.28543	0.61234	AFTPH	0.857188
ENSG00000155714	16	21995186	22012433	8	3	58140	-0.28633	0.61269	PDZD9	0.857609
ENSG00000108001	10	131633547	131762105	53	12	58140	-0.28662	0.6128	EBF3	0.857694
ENSG00000111224	12	3900213	3982608	176	17	58140	-0.28742	0.61311	PARP11	0.858059
ENSG00000144504	2	241418839	241508626	147	21	58140	-0.28765	0.61319	ANKMY1	0.858103
ENSG00000149090	11	35453370	35551848	191	27	58140	-0.28818	0.61339	PAMR1	0.858314
ENSG00000140749	16	21652609	21663981	8	3	58140	-0.28844	0.6135	IGSF6	0.858399
ENSG00000182521	14	55880259	55923444	117	6	58140	-0.28865	0.61358	TBPL2	0.858442
ENSG00000188373	10	85933494	85945050	18	4	58140	-0.28871	0.6136	C10orf99	0.858401
ENSG00000013288	4	6576902	6625089	62	6	58140	-0.28888	0.61366	MAN2B2	0.858417
ENSG00000089775	14	64915824	64971931	83	8	58140	-0.28906	0.61373	ZBTB25	0.858446
ENSG00000169413	14	21249210	21250626	3	1	58140	-0.28916	0.61377	RNASE6	0.858433
ENSG00000184313	1	55107463	55175939	157	24	58140	-0.28927	0.61381	MROH7	0.858352
ENSG00000134548	12	21679241	21690311	18	3	58140	-0.28944	0.61388	C12orf39	0.858381
ENSG00000140497	15	75136071	75165706	40	9	58140	-0.28982	0.61402	SCAMP2	0.858439
ENSG00000124564	6	25833294	25882514	112	15	58140	-0.28984	0.61403	SLC17A3	0.858384
ENSG00000102760	13	42031695	42045018	13	3	58140	-0.28985	0.61404	RGCC	0.85833
ENSG00000132199	18	670324	712676	135	9	58140	-0.2902	0.61417	ENOSF1	0.858443
ENSG00000142583	1	9095166	9148537	167	21	58140	-0.2908	0.6144	SLC2A5	0.858696
ENSG00000108556	17	4801069	4806369	12	4	58140	-0.29124	0.61457	CHRNE	0.858796
ENSG00000106012	7	2598632	2654368	135	11	58140	-0.29134	0.61461	IQCE	0.858783
ENSG00000113273	5	78073032	78281910	452	30	58140	-0.29142	0.61464	ARSB	0.858756
ENSG00000161243	19	39481354	39523425	86	5	58140	-0.2916	0.6147	FBXO27	0.858771
ENSG00000100097	22	38071615	38075813	5	2	58140	-0.29162	0.61471	LGALS1	0.858717
ENSG00000117748	1	28218035	28241257	39	2	58140	-0.29182	0.61479	RPA2	0.85876
ENSG00000106100	7	30464143	30518400	72	6	58140	-0.29251	0.61505	NOD1	0.858917
ENSG00000148841	10	106071894	106098162	39	5	58140	-0.29261	0.61509	ITPRIP	0.858904
ENSG00000256525	17	62473902	62493154	18	1	58140	-0.29265	0.61511	POLG2	0.858863
ENSG00000137700	11	118894824	118901616	11	3	58140	-0.29289	0.6152	SLC37A4	0.85892
ENSG00000136040	12	94542499	94701451	336	44	58140	-0.2931	0.61528	PLXNC1	0.858964
ENSG00000145555	5	16665395	16936372	416	52	58140	-0.29496	0.61599	MYO10	0.859886
ENSG00000148773	10	129894923	129924649	58	9	58140	-0.29521	0.61608	MKI67	0.859943
ENSG00000143466	1	206643791	206670223	29	3	58140	-0.29581	0.61631	IKBKE	0.860127
ENSG00000145632	5	57749809	57756087	10	3	58140	-0.29595	0.61636	PLK2	0.860128
ENSG00000216588	19	45116940	45140081	40	5	58140	-0.29608	0.61641	IGSF23	0.860129
ENSG00000187097	14	74424713	74486102	171	15	58140	-0.29629	0.6165	ENTPD5	0.860186
ENSG00000064703	1	112297867	112310638	14	4	58140	-0.29637	0.61653	DDX20	0.860159
ENSG00000134438	18	56934267	56941318	10	1	58140	-0.29696	0.61675	RAX	0.860397
ENSG00000114656	3	128628709	128721533	190	11	58140	-0.2971	0.6168	KIAA1257	0.860398
ENSG00000133313	18	72163051	72188366	44	3	58140	-0.29718	0.61683	CNDP2	0.860371
ENSG00000152760	1	67218142	67244470	41	4	58140	-0.29723	0.61686	TCTEX1D1	0.860344
ENSG00000171450	2	219824377	219826876	4	1	58140	-0.29741	0.61692	CDK5R2	0.860359
ENSG00000185306	12	64660217	64784972	222	11	58140	-0.29757	0.61699	C12orf56	0.860388
ENSG00000203943	1	84764049	84855640	27	4	58140	-0.29784	0.61709	SAMD13	0.860459
ENSG00000189227	15	67813406	67819628	10	3	58140	-0.29807	0.61717	C15orf61	0.860433
ENSG00000204140	6	35748794	35761452	29	5	58140	-0.29868	0.61741	CLPSL1	0.860699
ENSG00000165501	14	50065415	50081390	28	3	58140	-0.29915	0.61759	LRR1	0.860882
ENSG00000178741	15	75212132	75230509	28	6	58140	-0.2992	0.61761	COX5A	0.860772
ENSG00000180357	15	64752941	64978264	29	2	58140	-0.2995	0.61772	ZNF609	0.860857
ENSG00000088881	20	2673524	2740753	74	8	58140	-0.29984	0.61785	EBF4	0.860901
ENSG00000184009	17	79476997	79490873	24	3	58140	-0.30024	0.618	ACTG1	0.861041
ENSG00000112818	6	46761127	46807515	92	8	58140	-0.3006	0.61814	MEP1A	0.861167
ENSG00000154822	3	16844159	17132086	462	23	58140	-0.30191	0.61864	PLCL2	0.861726
ENSG00000112972	5	43289497	43313614	27	2	58140	-0.30207	0.6187	HMGCS1	0.861741
ENSG00000162512	1	31342314	31381608	23	4	58140	-0.30214	0.61873	SDC3	0.861714
ENSG00000165449	10	61410523	61495760	85	11	58140	-0.30249	0.61886	SLC16A9	0.861827
ENSG00000169509	1	152486978	152488486	6	2	58140	-0.30272	0.61895	CRCT1	0.861883
ENSG00000148832	10	135192695	135205198	5	1	58140	-0.30304	0.61907	PAOX	0.861982
ENSG00000164935	8	105351315	105368917	39	8	58140	-0.30316	0.61912	DCSTAMP	0.861983
ENSG00000141510	17	7565097	7590856	35	5	58140	-0.30327	0.61916	TP53	0.86197
ENSG00000003137	2	72356367	72375167	9	3	58140	-0.30342	0.61922	CYP26B1	0.861985
ENSG00000205060	7	133974084	134001803	57	2	58140	-0.30347	0.61923	SLC35B4	0.86193
ENSG00000155506	5	154092462	154197167	87	10	58140	-0.30368	0.61931	LARP1	0.861973
ENSG00000198774	12	86198331	86230348	34	2	58140	-0.30375	0.61934	RASSF9	0.861877
ENSG00000119919	10	101292690	101296278	8	2	58140	-0.30386	0.61938	NKX2-3	0.861864
ENSG00000137720	11	111749659	111756699	9	1	58140	-0.30386	0.61938	C11orf1	0.861795
ENSG00000134258	1	117686209	117753556	94	11	58140	-0.30396	0.61942	VTCN1	0.861782
ENSG00000162843	1	241815580	241965435	215	20	58140	-0.30413	0.61949	WDR64	0.861743
ENSG00000162039	16	1883984	1934295	327	6	58140	-0.30437	0.61958	MEIOB	0.861799
ENSG00000100109	22	26887191	26908471	29	5	58140	-0.30437	0.61958	TFIP11	0.861731
ENSG00000101049	20	42187608	42216877	7	2	58140	-0.30449	0.61962	SGK2	0.861718
ENSG00000198162	1	117910071	118071494	195	11	58140	-0.30459	0.61966	MAN1A2	0.861705
ENSG00000167920	17	38975358	38992522	22	4	58140	-0.30466	0.61969	TMEM99	0.861678
ENSG00000134243	1	109852192	109940573	9	2	58140	-0.30471	0.61971	SORT1	0.861637
ENSG00000251380	5	134779905	134783038	8	2	58140	-0.30473	0.61971	C5orf20	0.861568
ENSG00000123411	12	56401443	56432219	5	1	58140	-0.30489	0.61978	IKZF4	0.861597
ENSG00000008300	3	48673902	48700348	15	1	58140	-0.30509	0.61985	CELSR3	0.861626
ENSG00000137656	11	116618886	116643704	48	8	58140	-0.3057	0.62008	BUD13	0.861877
ENSG00000197629	11	58975983	58980424	8	3	58140	-0.30576	0.6201	MPEG1	0.861836
ENSG00000203985	1	54474412	54483856	18	3	58140	-0.30582	0.62013	LDLRAD1	0.86181
ENSG00000135407	12	58191159	58212487	12	2	58140	-0.30598	0.62019	AVIL	0.861824
ENSG00000119782	2	24272571	24286551	11	3	58140	-0.3061	0.62023	FKBP1B	0.861743
ENSG00000103018	16	69458428	69500169	66	9	58140	-0.30637	0.62034	CYB5B	0.861827
ENSG00000118520	6	131894284	131905472	5	2	58140	-0.30644	0.62036	ARG1	0.861786
ENSG00000183476	15	78370150	78397251	27	5	58140	-0.30662	0.62044	SH2D7	0.861829
ENSG00000182318	19	58838385	58853698	33	1	58140	-0.30672	0.62047	ZSCAN22	0.861802
ENSG00000163823	3	46243200	46249887	7	1	58140	-0.30709	0.62061	CCR1	0.861928
ENSG00000125482	9	135251008	135282209	41	5	58140	-0.30713	0.62063	TTF1	0.861887
ENSG00000177697	11	832843	839831	30	2	58140	-0.30715	0.62064	CD151	0.861833
ENSG00000146192	6	36973422	36996846	14	4	58140	-0.30734	0.62071	FGD2	0.861862
ENSG00000158636	11	76155967	76264069	131	13	58140	-0.3074	0.62073	C11orf30	0.861821
ENSG00000100479	14	50110273	50155140	67	2	58140	-0.30766	0.62083	POLE2	0.861891
ENSG00000148331	9	132399171	132404444	7	3	58140	-0.30795	0.62094	ASB6	0.861907
ENSG00000171962	17	17876127	17920203	42	4	58140	-0.30795	0.62094	LRRC48	0.861838
ENSG00000170234	5	159488808	159546430	49	4	58140	-0.30816	0.62102	PWWP2A	0.861881
ENSG00000166821	15	90220995	90234014	14	1	58140	-0.30835	0.62109	PEX11A	0.86191
ENSG00000168517	17	43238067	43247407	6	2	58140	-0.30834	0.62109	HEXIM2	0.861841
ENSG00000112697	6	75962640	75994684	23	2	58140	-0.30865	0.6212	TMEM30A	0.861925
ENSG00000112695	6	75947391	75960039	6	2	58140	-0.30885	0.62128	COX7A2	0.861968
ENSG00000197329	2	64319786	64371588	75	6	58140	-0.30935	0.62147	PELI1	0.862163
ENSG00000175087	1	26437664	26452034	6	1	58140	-0.30976	0.62163	PDIK1L	0.862317
ENSG00000166908	12	57984957	57997198	14	3	58140	-0.30991	0.62169	PIP4K2C	0.862331
ENSG00000160683	11	118754475	118768508	19	3	58140	-0.30998	0.62171	CXCR5	0.862291
ENSG00000132763	1	45965725	45976739	17	5	58140	-0.31039	0.62187	MMACHC	0.862376
ENSG00000159516	1	153122058	153123345	4	1	58140	-0.31072	0.62199	SPRR2G	0.862405
ENSG00000184730	16	28505970	28510291	3	1	58140	-0.31098	0.62209	APOBR	0.862475
ENSG00000104356	8	99129525	99172062	97	9	58140	-0.31121	0.62218	POP1	0.862532
ENSG00000088812	20	3451687	3631769	75	10	58140	-0.31185	0.62242	ATRN	0.862796
ENSG00000159337	15	42359207	42386752	32	6	58140	-0.31222	0.62256	PLA2G4D	0.862922
ENSG00000181004	4	123653857	123666098	7	1	58140	-0.31224	0.62257	BBS12	0.862867
ENSG00000169855	3	78646390	79816965	1291	49	58140	-0.31241	0.62263	ROBO1	0.862882
ENSG00000080709	5	113696642	113832337	164	16	58140	-0.31282	0.62279	KCNN2	0.863035
ENSG00000129244	17	7549945	7561086	19	3	58140	-0.31285	0.6228	ATP1B2	0.862981
ENSG00000205978	14	24867992	24888494	24	7	58140	-0.31299	0.62286	NYNRIN	0.862995
ENSG00000152910	16	76311176	76593135	718	33	58140	-0.31325	0.62296	CNTNAP4	0.863065
ENSG00000172428	2	241065980	241076224	34	3	58140	-0.31333	0.62298	MYEOV2	0.863025
ENSG00000109180	4	48807229	48863834	37	4	58140	-0.31331	0.62298	OCIAD1	0.862956
ENSG00000146072	6	47199268	47277641	61	8	58140	-0.31353	0.62306	TNFRSF21	0.862999
ENSG00000204335	2	171571861	171574588	3	1	58140	-0.31363	0.6231	SP5	0.862917
ENSG00000134183	1	110145889	110155679	13	4	58140	-0.31399	0.62324	GNAT2	0.863043
ENSG00000049759	18	55711599	56068772	538	50	58140	-0.31407	0.62327	NEDD4L	0.863016
ENSG00000119888	2	47572297	47614740	72	9	58140	-0.31482	0.62355	EPCAM	0.863335
ENSG00000181938	16	58328984	58440048	206	21	58140	-0.31495	0.6236	GINS3	0.863336
ENSG00000164338	5	72861268	72877794	33	4	58140	-0.31503	0.62363	UTP15	0.863309
ENSG00000132792	20	36322408	36500531	230	13	58140	-0.31527	0.62372	CTNNBL1	0.863365
ENSG00000136444	17	48556161	48563336	11	2	58140	-0.31543	0.62378	RSAD1	0.86338
ENSG00000198743	21	35445870	35478559	7	1	58140	-0.31557	0.62384	SLC5A3	0.863395
ENSG00000272962	21	35445870	35478561	7	1	58140	-0.31557	0.62384	SLC5A3	0.863326
ENSG00000183530	22	32072242	32146126	104	8	58140	-0.31585	0.62394	PRR14L	0.863328
ENSG00000231256	17	41857803	41864980	15	1	58140	-0.31586	0.62395	C17orf105	0.863273
ENSG00000048540	12	16701307	16763528	11	2	58140	-0.316	0.624	LMO3	0.863274
ENSG00000034533	3	130732719	130746493	21	3	58140	-0.31625	0.62409	ASTE1	0.86333
ENSG00000129749	11	3686817	3692614	10	2	58140	-0.3163	0.62411	CHRNA10	0.86329
ENSG00000050130	14	59951161	59972128	38	2	58140	-0.31636	0.62413	JKAMP	0.863249
ENSG00000015676	7	44418720	44530479	6	2	58140	-0.31644	0.62416	NUDCD3	0.863222
ENSG00000178202	11	108342832	108369159	31	4	58140	-0.31647	0.62418	KDELC2	0.863181
ENSG00000101665	18	46446223	46477081	16	3	58140	-0.31652	0.6242	SMAD7	0.863141
ENSG00000116863	1	36554476	36559533	9	3	58140	-0.31711	0.62442	ADPRHL2	0.863308
ENSG00000197147	1	89990395	90063423	100	4	58140	-0.31739	0.62453	LRRC8B	0.863392
ENSG00000002745	7	120965421	120981158	18	2	58140	-0.31756	0.62459	WNT16	0.863338
ENSG00000271786	10	18931405	18944123	14	2	58140	-0.31768	0.62463	RP11-139J15.7	0.863325
ENSG00000124098	20	54933971	54943719	8	1	58140	-0.3178	0.62468	FAM210B	0.863326
ENSG00000187715	3	127634075	127706514	98	11	58140	-0.31787	0.62471	KBTBD12	0.863299
ENSG00000158106	8	144451057	144466390	20	3	58140	-0.31797	0.62475	RHPN1	0.863286
ENSG00000123685	1	212859760	212873327	25	6	58140	-0.31804	0.62477	BATF3	0.863246
ENSG00000183520	1	38474930	38490496	9	3	58140	-0.31815	0.62482	UTP11L	0.863247
ENSG00000074410	15	63613577	63674360	86	14	58140	-0.31836	0.62489	CA12	0.863275
ENSG00000092929	17	73823306	73840798	45	5	58140	-0.31842	0.62492	UNC13D	0.863248
ENSG00000137713	11	111597632	111637151	15	3	58140	-0.31904	0.62515	PPP2R1B	0.863429
ENSG00000183150	12	12813825	12849141	43	7	58140	-0.31935	0.62527	GPR19	0.863527
ENSG00000133619	7	149411872	149431664	41	3	58140	-0.31978	0.62543	KRBA1	0.86368
ENSG00000119729	2	46768945	46810260	63	11	58140	-0.31998	0.62551	RHOQ	0.863722
ENSG00000184860	16	82031221	82045093	11	2	58140	-0.32025	0.62561	SDR42E1	0.863792
ENSG00000145349	4	114372188	114683083	535	29	58140	-0.32027	0.62562	CAMK2D	0.863737
ENSG00000183542	12	10559983	10562356	5	2	58140	-0.3203	0.62563	KLRC4	0.863683
ENSG00000115993	2	202241930	202316302	89	5	58140	-0.32042	0.62568	TRAK2	0.863684
ENSG00000272916	10	75556272	75571409	15	4	58140	-0.32049	0.6257	RP11-574K11.31	0.863643
ENSG00000136141	13	47127303	47327175	333	28	58140	-0.32079	0.62582	LRCH1	0.86374
ENSG00000118620	19	21203426	21242856	4	1	58140	-0.32113	0.62594	ZNF430	0.86377
ENSG00000166257	11	123499895	123525952	48	7	58140	-0.3214	0.62605	SCN3B	0.863853
ENSG00000113522	5	131891711	131980313	59	2	58140	-0.32147	0.62607	RAD50	0.863812
ENSG00000241186	3	46616045	46668033	165	17	58140	-0.32228	0.62638	TDGF1	0.863967
ENSG00000119383	9	131873229	131911225	77	5	58140	-0.32237	0.62642	PPP2R4	0.863954
ENSG00000109189	4	53457138	53525502	63	4	58140	-0.32247	0.62645	USP46	0.863927
ENSG00000229833	19	7694623	7696842	6	2	58140	-0.32328	0.62676	PET100	0.864287
ENSG00000129646	17	74270130	74303761	86	7	58140	-0.32349	0.62684	QRICH2	0.864329
ENSG00000183508	1	118148556	118170994	55	7	58140	-0.32398	0.62702	FAM46C	0.864509
ENSG00000159527	1	153270338	153283194	34	6	58140	-0.32404	0.62705	PGLYRP3	0.864482
ENSG00000168275	1	234509202	234519795	25	1	58140	-0.32407	0.62706	COA6	0.864428
ENSG00000135439	12	58118980	58135940	12	3	58140	-0.32421	0.62711	AGAP2	0.864428
ENSG00000132906	1	15817327	15853029	107	6	58140	-0.32423	0.62712	CASP9	0.864374
ENSG00000151366	11	77779350	77791265	23	3	58140	-0.32429	0.62714	NDUFC2	0.864333
ENSG00000122970	12	110562140	110656602	25	4	58140	-0.32434	0.62716	IFT81	0.864293
ENSG00000101166	20	57608200	57617964	6	2	58140	-0.32455	0.62724	SLMO2	0.864335
ENSG00000243927	21	35445524	35515334	30	2	58140	-0.32483	0.62735	MRPS6	0.864418
ENSG00000186081	12	52908359	52914471	19	2	58140	-0.32547	0.62759	KRT5	0.864681
ENSG00000157343	6	35704809	35716856	19	5	58140	-0.32571	0.62768	ARMC12	0.864668
ENSG00000163006	2	109403213	109501933	68	6	58140	-0.32595	0.62777	CCDC138	0.864724
ENSG00000075391	1	178062864	178448644	355	11	58140	-0.32599	0.62778	RASAL2	0.86467
ENSG00000134215	1	108113782	108507766	792	50	58140	-0.32608	0.62782	VAV3	0.864657
ENSG00000163898	3	185224050	185270401	46	2	58140	-0.32608	0.62782	LIPH	0.864588
ENSG00000085719	8	87497059	87573726	119	10	58140	-0.32625	0.62788	CPNE3	0.864603
ENSG00000101222	20	3758151	3762095	3	1	58140	-0.32625	0.62788	SPEF1	0.864535
ENSG00000174586	19	58865723	58874214	5	1	58140	-0.32645	0.62796	ZNF497	0.864577
ENSG00000016602	1	87012761	87046437	20	4	58140	-0.32693	0.62814	CLCA4	0.864757
ENSG00000174945	7	2719156	2815134	169	15	58140	-0.32702	0.62817	AMZ1	0.86473
ENSG00000271723	1	55107459	55207981	289	23	58140	-0.32718	0.62823	MROH7-TTC4	0.864744
ENSG00000124783	6	7268539	7347679	304	18	58140	-0.32722	0.62825	SSR1	0.864704
ENSG00000119965	10	124690419	124713919	17	2	58140	-0.32767	0.62842	C10orf88	0.864869
ENSG00000124795	6	18224099	18265054	26	3	58140	-0.32819	0.62862	DEK	0.865077
ENSG00000175548	12	38710380	38717784	17	3	58140	-0.32884	0.62886	ALG10B	0.865339
ENSG00000088682	16	57481337	57495187	16	3	58140	-0.3292	0.629	COQ9	0.865463
ENSG00000166024	10	99894387	100004654	126	8	58140	-0.32923	0.62901	R3HCC1L	0.865409
ENSG00000186026	19	44576297	44593766	27	3	58140	-0.32926	0.62902	ZNF284	0.865354
ENSG00000111412	12	117153593	117175875	18	4	58140	-0.32941	0.62908	C12orf49	0.865369
ENSG00000197894	4	99992132	100009952	7	2	58140	-0.32947	0.6291	ADH5	0.865328
ENSG00000152484	13	27640293	27746033	121	13	58140	-0.32963	0.62916	USP12	0.865343
ENSG00000114805	3	155093369	155462856	662	25	58140	-0.32981	0.62923	PLCH1	0.865371
ENSG00000166159	12	1929433	1945918	5	2	58140	-0.32988	0.62925	LRTM2	0.86533
ENSG00000170348	14	75598173	75643334	51	3	58140	-0.32987	0.62925	TMED10	0.865262
ENSG00000197416	8	82437216	82443613	8	2	58140	-0.32992	0.62927	FABP12	0.865221
ENSG00000147419	8	27590835	27630170	101	8	58140	-0.33022	0.62938	CCDC25	0.865305
ENSG00000100784	14	91336799	91526980	208	13	58140	-0.33085	0.62962	RPS6KA5	0.865567
ENSG00000213973	19	22939007	22966909	116	6	58140	-0.33102	0.62969	ZNF99	0.865595
ENSG00000008323	12	6419602	6437672	11	1	58140	-0.33128	0.62978	PLEKHG6	0.865582
ENSG00000135597	6	139224630	139309398	205	11	58140	-0.33183	0.62999	REPS1	0.865803
ENSG00000160271	9	135973107	136039301	56	5	58140	-0.33199	0.63005	RALGDS	0.865817
ENSG00000110047	11	64619114	64655768	23	1	58140	-0.33199	0.63005	EHD1	0.865749
ENSG00000130669	19	39616410	39673456	67	5	58140	-0.33207	0.63008	PAK4	0.865722
ENSG00000166887	15	42450899	42500514	73	3	58140	-0.33288	0.63039	VPS39	0.86608
ENSG00000144671	3	38323785	38360066	134	5	58140	-0.33291	0.6304	SLC22A14	0.866026
ENSG00000173376	4	121956768	121994176	72	11	58140	-0.33321	0.63051	NDNF	0.866109
ENSG00000105383	19	51728320	51747115	11	3	58140	-0.33344	0.6306	CD33	0.866164
ENSG00000149346	20	10415951	10617477	313	14	58140	-0.33348	0.63061	SLX4IP	0.86611
ENSG00000162399	1	55464606	55476556	20	4	58140	-0.33352	0.63063	BSND	0.866069
ENSG00000205853	22	32755893	32778039	108	8	58140	-0.33352	0.63063	RFPL3S	0.866001
ENSG00000115758	2	10580094	10588630	12	2	58140	-0.3343	0.63092	ODC1	0.866331
ENSG00000135778	1	233086351	233119628	47	4	58140	-0.33466	0.63106	NTPCR	0.866455
ENSG00000175600	7	40174575	40900362	707	41	58140	-0.33504	0.6312	SUGCT	0.86658
ENSG00000152520	13	28712643	28869475	95	5	58140	-0.33582	0.6315	PAN3	0.866923
ENSG00000121807	3	46395225	46402419	15	3	58140	-0.33599	0.63156	CCR2	0.866938
ENSG00000150756	5	10226442	10250009	75	7	58140	-0.33609	0.6316	FAM173B	0.866924
ENSG00000106483	7	37945543	38065297	326	27	58140	-0.33636	0.6317	SFRP4	0.866993
ENSG00000139151	12	18836103	18890991	69	6	58140	-0.33644	0.63173	PLCZ1	0.866967
ENSG00000146828	7	100424442	100464631	43	6	58140	-0.33661	0.6318	SLC12A9	0.866995
ENSG00000113328	5	162864575	162873157	6	2	58140	-0.33677	0.63186	CCNG1	0.867009
ENSG00000137764	15	67835047	68099461	363	15	58140	-0.33679	0.63186	MAP2K5	0.866941
ENSG00000135333	6	93949738	94129265	240	31	58140	-0.33692	0.63191	EPHA7	0.866941
ENSG00000119703	14	75530873	75545126	19	2	58140	-0.33692	0.63191	ZC2HC1C	0.866873
ENSG00000161040	7	102453308	102715286	303	11	58140	-0.33732	0.63206	FBXL13	0.866943
ENSG00000242802	7	4815253	4833943	22	1	58140	-0.33744	0.63211	AP5Z1	0.866875
ENSG00000171148	3	9821544	9834695	19	3	58140	-0.33754	0.63215	TADA3	0.866862
ENSG00000136238	7	6414154	6443608	74	11	58140	-0.33793	0.63229	RAC1	0.866986
ENSG00000138138	10	89511269	89601100	104	6	58140	-0.33822	0.6324	ATAD1	0.867069
ENSG00000184113	22	19510547	19515068	10	4	58140	-0.33825	0.63241	CLDN5	0.867015
ENSG00000152592	4	88571459	88585513	16	3	58140	-0.33837	0.63246	DMP1	0.867015
ENSG00000135362	11	36317838	36486754	374	51	58140	-0.33841	0.63247	PRR5L	0.866961
ENSG00000198521	19	21987752	22034927	42	3	58140	-0.3389	0.63266	ZNF43	0.867153
ENSG00000108244	17	39078948	39093886	46	4	58140	-0.33992	0.63304	KRT23	0.867606
ENSG00000119688	14	74752126	74769759	25	5	58140	-0.34008	0.6331	ABCD4	0.867552
ENSG00000153976	17	13399006	13505244	252	27	58140	-0.34016	0.63313	HS3ST3A1	0.867525
ENSG00000114631	3	127348024	127391652	30	6	58140	-0.34043	0.63323	PODXL2	0.867594
ENSG00000128284	22	36536372	36562225	48	6	58140	-0.34042	0.63323	APOL3	0.867526
ENSG00000115594	2	102681004	102796334	235	24	58140	-0.34067	0.63333	IL1R1	0.867595
ENSG00000162073	16	3019246	3023490	3	1	58140	-0.34089	0.63341	PAQR4	0.867637
ENSG00000198492	1	29063133	29096287	29	2	58140	-0.34094	0.63342	YTHDF2	0.867582
ENSG00000182606	3	42055294	42267381	303	20	58140	-0.34146	0.63362	TRAK1	0.867788
ENSG00000183734	11	2289725	2292182	3	2	58140	-0.34199	0.63382	ASCL2	0.867926
ENSG00000204611	19	52616344	52643175	38	4	58140	-0.34199	0.63382	ZNF616	0.867858
ENSG00000175662	17	17746828	17875736	145	10	58140	-0.34204	0.63384	TOM1L2	0.867817
ENSG00000105379	19	51848423	51869672	37	4	58140	-0.34207	0.63385	ETFB	0.867763
ENSG00000105997	7	27145803	27192200	36	2	58140	-0.34216	0.63388	HOXA3	0.867736
ENSG00000166889	11	59404189	59436453	20	3	58140	-0.34223	0.63391	PATL1	0.867709
ENSG00000166342	18	70409549	70535381	286	26	58140	-0.34228	0.63393	NETO1	0.867669
ENSG00000104856	19	45504688	45541452	10	2	58140	-0.34233	0.63395	RELB	0.867628
ENSG00000259224	17	7384721	7386383	4	2	58140	-0.34258	0.63404	SLC35G6	0.867683
ENSG00000214078	20	34213953	34252878	62	5	58140	-0.34258	0.63404	CPNE1	0.867615
ENSG00000165792	14	21457929	21465189	5	2	58140	-0.34284	0.63414	METTL17	0.867684
ENSG00000105875	7	134868590	134896316	59	4	58140	-0.34286	0.63415	WDR91	0.86763
ENSG00000197265	8	30435835	30515768	96	8	58140	-0.34304	0.63421	GTF2E2	0.867644
ENSG00000166896	12	58335324	58351052	33	3	58140	-0.34317	0.63427	XRCC6BP1	0.867658
ENSG00000173875	19	12721732	12742735	30	3	58140	-0.34318	0.63427	ZNF791	0.86759
ENSG00000172831	16	66968347	66978999	4	1	58140	-0.34323	0.63429	CES2	0.86755
ENSG00000171503	4	159593277	159630775	9	3	58140	-0.34332	0.63432	ETFDH	0.867455
ENSG00000160221	21	45553487	45565605	20	2	58140	-0.3438	0.6345	C21orf33	0.867633
ENSG00000181458	3	100211463	100296288	140	4	58140	-0.34382	0.63451	TMEM45A	0.867579
ENSG00000176402	7	99520892	99527243	7	1	58140	-0.34385	0.63452	GJC3	0.867525
ENSG00000164675	7	123092454	123175131	70	5	58140	-0.34387	0.63453	IQUB	0.867471
ENSG00000150401	13	114110134	114145267	80	9	58140	-0.3446	0.6348	DCUN1D2	0.867772
ENSG00000118507	6	131456806	131604675	196	13	58140	-0.34491	0.63492	AKAP7	0.867868
ENSG00000140416	15	63334831	63364114	47	9	58140	-0.34532	0.63507	TPM1	0.867937
ENSG00000184371	1	110452864	110473614	21	4	58140	-0.34544	0.63512	CSF1	0.867938
ENSG00000197020	19	21905568	21950430	107	6	58140	-0.34579	0.63525	ZNF100	0.868047
ENSG00000105672	19	36132647	36135773	3	2	58140	-0.3458	0.63525	ETV2	0.86798
ENSG00000177646	3	128598439	128634910	84	6	58140	-0.34598	0.63532	ACAD9	0.868007
ENSG00000113648	5	134669590	134735604	51	4	58140	-0.34671	0.6356	H2AFY	0.868322
ENSG00000106341	7	31726329	31748069	23	4	58140	-0.34694	0.63568	PPP1R17	0.868363
ENSG00000100403	22	41697526	41756151	59	6	58140	-0.34739	0.63585	ZC3H7B	0.868528
ENSG00000158428	2	219221579	219232822	20	5	58140	-0.34751	0.6359	C2orf62	0.868528
ENSG00000137752	11	104896170	104972158	45	2	58140	-0.34772	0.63597	CASP1	0.868556
ENSG00000182585	4	75174190	75181024	6	1	58140	-0.34798	0.63607	EPGN	0.868625
ENSG00000100053	22	25595817	25603330	6	2	58140	-0.34838	0.63622	CRYBB3	0.868761
ENSG00000171320	8	27629466	27670157	128	7	58140	-0.34864	0.63632	ESCO2	0.86883
ENSG00000165621	13	97637973	97646984	4	1	58140	-0.34872	0.63635	OXGR1	0.868803
ENSG00000258804	14	87372122	87389099	34	3	58140	-0.34872	0.63635	RP11-322L20.1	0.868735
ENSG00000131620	11	69924408	70035634	264	27	58140	-0.34921	0.63653	ANO1	0.868913
ENSG00000101126	20	49505585	49547958	66	8	58140	-0.34923	0.63654	ADNP	0.868859
ENSG00000171121	3	178957530	178984790	72	7	58140	-0.34932	0.63657	KCNMB3	0.868832
ENSG00000258864	5	112162910	112203279	70	6	58140	-0.34932	0.63658	CTC-554D6.1	0.868778
ENSG00000162992	2	182537815	182545603	3	1	58140	-0.34953	0.63665	NEUROD1	0.868805
ENSG00000129195	17	6347735	6354789	6	2	58140	-0.34976	0.63674	FAM64A	0.86886
ENSG00000205971	7	1732446	1733961	3	1	58140	-0.34983	0.63677	AC074389.6	0.868834
ENSG00000137834	15	66994566	67074338	224	28	58140	-0.34987	0.63678	SMAD6	0.868779
ENSG00000133980	14	74769772	74826711	58	9	58140	-0.34994	0.63681	VRTN	0.868752
ENSG00000255833	5	134779908	134788089	16	3	58140	-0.35005	0.63685	TIFAB	0.868739
ENSG00000205795	2	10196907	10221071	50	5	58140	-0.35014	0.63688	CYS1	0.868712
ENSG00000198324	12	111798455	111806925	7	2	58140	-0.35026	0.63693	FAM109A	0.868713
ENSG00000189410	1	21046225	21059330	20	4	58140	-0.35049	0.63701	SH2D5	0.868754
ENSG00000106070	7	50657760	50861159	376	16	58140	-0.35059	0.63705	GRB10	0.868741
ENSG00000165138	9	101493611	101559247	66	5	58140	-0.35102	0.63721	ANKS6	0.868891
ENSG00000110911	12	51373184	51422349	67	7	58140	-0.35107	0.63723	SLC11A2	0.868783
ENSG00000140280	15	52015208	52043782	63	9	58140	-0.35107	0.63723	LYSMD2	0.868715
ENSG00000145916	5	177557997	177577566	45	6	58140	-0.35139	0.63735	RMND5B	0.868743
ENSG00000198546	10	135121979	135166033	18	2	58140	-0.35144	0.63737	ZNF511	0.868702
ENSG00000164118	4	175204828	175254531	45	6	58140	-0.35193	0.63755	CEP44	0.86888
ENSG00000214376	11	93551398	93583697	67	9	58140	-0.35204	0.6376	VSTM5	0.86888
ENSG00000111850	6	88032301	88052043	58	5	58140	-0.35213	0.63763	SMIM8	0.868854
ENSG00000163281	4	44684217	44728612	57	5	58140	-0.35259	0.6378	GNPDA2	0.869017
ENSG00000115226	2	27714750	27718112	3	1	58140	-0.35288	0.63791	FNDC4	0.8691
ENSG00000125257	13	95672083	95953687	719	49	58140	-0.35345	0.63812	ABCC4	0.869318
ENSG00000103150	16	83932731	83949787	75	6	58140	-0.35347	0.63813	MLYCD	0.869264
ENSG00000102466	13	102372134	103054124	944	61	58140	-0.35363	0.63819	FGF14	0.869278
ENSG00000143811	1	226107578	226111978	5	2	58140	-0.3539	0.63829	PYCR2	0.869346
ENSG00000188690	10	127477146	127511817	61	5	58140	-0.35413	0.63838	UROS	0.869401
ENSG00000102452	13	101706130	102068843	768	52	58140	-0.35432	0.63845	NALCN	0.869428
ENSG00000137440	4	15937192	15940363	8	3	58140	-0.35439	0.63848	FGFBP1	0.869402
ENSG00000257017	16	72088491	72094954	8	2	58140	-0.35473	0.63861	HP	0.869511
ENSG00000097096	1	85622556	85666729	66	4	58140	-0.35518	0.63877	SYDE2	0.869661
ENSG00000130349	6	107349407	107372546	39	4	58140	-0.35531	0.63882	C6orf203	0.869661
ENSG00000091664	11	22359643	22401049	50	10	58140	-0.35533	0.63883	SLC17A6	0.869607
ENSG00000159871	19	44300081	44331358	83	12	58140	-0.35545	0.63887	LYPD5	0.869594
ENSG00000103978	15	42502730	42565861	90	5	58140	-0.35574	0.63898	TMEM87A	0.869608
ENSG00000142875	1	84543745	84704181	108	8	58140	-0.35605	0.6391	PRKACB	0.869704
ENSG00000128000	19	40534167	40562116	33	5	58140	-0.35642	0.63924	ZNF780B	0.869826
ENSG00000177984	9	139654086	139660707	12	2	58140	-0.35726	0.63955	LCN15	0.87018
ENSG00000101276	20	740724	749131	38	8	58140	-0.35731	0.63957	SLC52A3	0.87014
ENSG00000138741	4	122800182	122872909	78	9	58140	-0.3574	0.6396	TRPC3	0.870113
ENSG00000213416	17	39279343	39280419	3	1	58140	-0.3576	0.63968	KRTAP4-12	0.870154
ENSG00000205930	21	34144411	34266043	96	6	58140	-0.35761	0.63968	C21orf49	0.870086
ENSG00000267913	21	45587818	45593580	7	2	58140	-0.35825	0.63992	AP001055.1	0.870277
ENSG00000133392	16	15797029	15950890	346	28	58140	-0.35871	0.64009	MYH11	0.870305
ENSG00000140675	16	31494323	31502181	4	2	58140	-0.3587	0.64009	SLC5A2	0.870238
ENSG00000177614	1	230457392	230561475	224	20	58140	-0.35875	0.64011	PGBD5	0.870197
ENSG00000171169	9	130823512	130830485	3	1	58140	-0.3594	0.64035	NAIF1	0.870456
ENSG00000124356	2	74056086	74100786	48	4	58140	-0.36002	0.64058	STAMBP	0.870633
ENSG00000163319	4	84377085	84390888	12	1	58140	-0.36022	0.64066	MRPS18C	0.870674
ENSG00000205002	8	117950438	117956726	6	2	58140	-0.36029	0.64069	AARD	0.870647
ENSG00000255298	11	124134723	124135763	6	2	58140	-0.36073	0.64085	OR8G5	0.870796
ENSG00000111361	12	124104953	124118313	23	3	58140	-0.3615	0.64114	EIF2B1	0.871055
ENSG00000100564	14	68048672	68067004	47	8	58140	-0.36159	0.64117	PIGH	0.871028
ENSG00000132781	1	45794835	45806142	17	3	58140	-0.36161	0.64118	MUTYH	0.870974
ENSG00000027697	6	137518621	137540586	21	3	58140	-0.36252	0.64152	IFNGR1	0.871368
ENSG00000117616	1	25568728	25664704	17	1	58140	-0.36266	0.64157	C1orf63	0.871368
ENSG00000179933	14	23563974	23569665	8	2	58140	-0.36265	0.64157	C14orf119	0.871301
ENSG00000163606	3	112640056	112693969	115	9	58140	-0.36269	0.64158	CD200R1	0.871246
ENSG00000113758	5	176883609	176901402	13	1	58140	-0.36278	0.64162	DBN1	0.871233
ENSG00000119953	10	112050488	112064709	8	3	58140	-0.36329	0.64181	SMNDC1	0.871423
ENSG00000142698	1	34632484	34684732	111	10	58140	-0.36361	0.64192	C1orf94	0.871505
ENSG00000170464	5	138744279	138780180	23	3	58140	-0.36394	0.64205	DNAJC18	0.871614
ENSG00000117419	1	44686742	44820932	124	9	58140	-0.36396	0.64206	ERI3	0.87156
ENSG00000150361	13	70274726	70682591	900	35	58140	-0.36422	0.64215	KLHL1	0.871614
ENSG00000121858	3	172223298	172241297	42	6	58140	-0.36424	0.64216	TNFSF10	0.87156
ENSG00000099139	9	78505560	78977255	778	79	58140	-0.36434	0.6422	PCSK5	0.871479
ENSG00000066427	14	92524896	92572965	204	7	58140	-0.36442	0.64223	ATXN3	0.871452
ENSG00000136694	2	113763038	113765621	3	1	58140	-0.3646	0.6423	IL36A	0.871479
ENSG00000171282	17	79373540	79433357	8	2	58140	-0.36479	0.64237	RP11-1055B8.7	0.871506
ENSG00000103351	16	3550924	3589048	67	3	58140	-0.36492	0.64241	CLUAP1	0.871493
ENSG00000244607	3	42734155	42814745	127	12	58140	-0.36501	0.64245	CCDC13	0.87148
ENSG00000106278	7	121513143	121702090	259	17	58140	-0.36508	0.64247	PTPRZ1	0.871439
ENSG00000134748	1	52870236	52886511	3	1	58140	-0.36514	0.6425	PRPF38A	0.871412
ENSG00000084734	2	27719709	27746554	24	3	58140	-0.36527	0.64254	GCKR	0.871399
ENSG00000132846	5	76367897	76383148	14	3	58140	-0.36536	0.64258	ZBED3	0.871385
ENSG00000179008	14	60863187	60982261	157	8	58140	-0.36537	0.64258	C14orf39	0.871318
ENSG00000151702	11	128556430	128683162	217	32	58140	-0.36543	0.6426	FLI1	0.871277
ENSG00000184014	11	9160372	9286937	86	6	58140	-0.36545	0.64261	DENND5A	0.871223
ENSG00000186174	11	118764584	118796317	18	2	58140	-0.36581	0.64275	BCL9L	0.871345
ENSG00000007038	16	2867164	2876305	31	2	58140	-0.36581	0.64275	PRSS21	0.871278
ENSG00000127362	7	141463897	141464997	3	1	58140	-0.36584	0.64276	TAS2R3	0.871224
ENSG00000181982	4	24807739	24981826	258	25	58140	-0.36595	0.6428	CCDC149	0.87121
ENSG00000100056	22	19117792	19132197	26	4	58140	-0.36606	0.64284	DGCR14	0.871197
ENSG00000196263	19	57019212	57041590	59	7	58140	-0.3662	0.64289	ZNF471	0.871197
ENSG00000118257	2	206546714	206662857	78	14	58140	-0.36644	0.64298	NRP2	0.871252
ENSG00000127399	7	150019728	150035239	48	4	58140	-0.36649	0.643	LRRC61	0.871211
ENSG00000110375	11	118795873	118829269	35	6	58140	-0.36655	0.64302	UPK2	0.871171
ENSG00000196584	7	152341864	152373250	46	6	58140	-0.3666	0.64304	XRCC2	0.871063
ENSG00000166200	15	49398268	49447858	73	8	58140	-0.367	0.64319	COPS2	0.871198
ENSG00000133561	7	150322463	150329473	13	3	58140	-0.36702	0.6432	GIMAP6	0.871144
ENSG00000136783	9	107509969	107522403	24	5	58140	-0.36709	0.64323	NIPSNAP3A	0.871117
ENSG00000155368	2	120124497	120130126	12	2	58140	-0.3672	0.64327	DBI	0.871104
ENSG00000254349	8	75512010	75735548	269	17	58140	-0.36727	0.64329	RP11-758M4.1	0.871064
ENSG00000082556	8	54138284	54164257	72	5	58140	-0.36806	0.64359	OPRK1	0.871402
ENSG00000157426	4	57204456	57253666	104	10	58140	-0.3689	0.6439	AASDH	0.871755
ENSG00000047662	4	17630929	17783135	251	19	58140	-0.3694	0.64409	FAM184B	0.871944
ENSG00000174574	1	39456895	39471731	21	3	58140	-0.36957	0.64415	AKIRIN1	0.871958
ENSG00000256683	19	52467596	52490109	33	3	58140	-0.36984	0.64425	ZNF350	0.872026
ENSG00000178538	8	61099906	61193971	223	22	58140	-0.37015	0.64436	CA8	0.872107
ENSG00000104290	8	28351729	28431775	185	11	58140	-0.37052	0.6445	FZD3	0.872229
ENSG00000238227	9	139006427	139010731	7	3	58140	-0.37064	0.64455	C9orf69	0.872229
ENSG00000124067	16	67977377	68003504	5	1	58140	-0.37121	0.64476	SLC12A4	0.872446
ENSG00000135525	6	136663875	136871957	388	15	58140	-0.3715	0.64487	MAP7	0.872459
ENSG00000163565	1	158969758	159024945	112	5	58140	-0.3717	0.64494	IFI16	0.872487
ENSG00000122033	13	28009776	28024739	45	6	58140	-0.37202	0.64506	MTIF3	0.872581
ENSG00000134539	12	10378657	10469850	205	14	58140	-0.37233	0.64518	KLRD1	0.872676
ENSG00000090661	19	8271620	8327305	29	6	58140	-0.37238	0.64519	CERS4	0.872622
ENSG00000070190	4	100737990	100791311	87	6	58140	-0.37249	0.64523	DAPP1	0.872609
ENSG00000159256	21	37692487	37758446	3	1	58140	-0.37263	0.64529	MORC3	0.872622
ENSG00000123106	12	28286182	28732883	647	8	58140	-0.37266	0.6453	CCDC91	0.872568
ENSG00000182333	10	90424198	90438571	24	4	58140	-0.37273	0.64533	LIPF	0.872541
ENSG00000196678	16	20791515	20911671	107	8	58140	-0.37505	0.64619	ERI2	0.873569
ENSG00000256029	1	159827690	159842843	25	4	58140	-0.37528	0.64627	RP11-190A12.7	0.873609
ENSG00000149573	11	118124118	118135251	22	2	58140	-0.37555	0.64637	MPZL2	0.873677
ENSG00000179058	9	132374504	132383055	32	6	58140	-0.37568	0.64642	C9orf50	0.873677
ENSG00000163644	4	89178772	89205921	12	2	58140	-0.37569	0.64643	PPM1K	0.873623
ENSG00000136861	9	123151147	123342448	151	10	58140	-0.3758	0.64647	CDK5RAP2	0.873609
ENSG00000101464	20	33148346	33264910	97	5	58140	-0.37582	0.64648	PIGU	0.873555
ENSG00000107643	10	49514698	49647403	216	15	58140	-0.37592	0.64651	MAPK8	0.873528
ENSG00000258847	14	66424015	66471241	96	13	58140	-0.37601	0.64655	CTD-2014B16.3	0.873515
ENSG00000119640	14	75519924	75536186	22	2	58140	-0.37602	0.64655	ACYP1	0.873447
ENSG00000204604	19	53341261	53360902	24	3	58140	-0.37617	0.64661	ZNF468	0.873461
ENSG00000226757	4	122685740	122687962	3	1	58140	-0.37662	0.64677	AC079341.1	0.873609
ENSG00000135972	2	105654441	105716418	177	6	58140	-0.37663	0.64678	MRPS9	0.873555
ENSG00000164032	4	100869243	100871545	5	2	58140	-0.37668	0.64679	H2AFZ	0.873501
ENSG00000116062	2	47922669	48037240	43	3	58140	-0.37719	0.64698	MSH6	0.873691
ENSG00000003400	2	202047604	202094129	21	4	58140	-0.37719	0.64698	CASP10	0.873623
ENSG00000237524	2	127656472	127659673	8	2	58140	-0.37723	0.647	AC114783.1	0.873582
ENSG00000189325	6	36283534	36304662	19	5	58140	-0.3773	0.64703	C6orf222	0.873555
ENSG00000060491	20	61436187	61445352	14	3	58140	-0.37731	0.64703	OGFR	0.873488
ENSG00000113845	3	119217379	119243937	46	7	58140	-0.37741	0.64707	TIMMDC1	0.873407
ENSG00000130300	19	17462257	17488159	18	4	58140	-0.3775	0.6471	PLVAP	0.87338
ENSG00000123739	4	110631145	110651233	19	4	58140	-0.3777	0.64717	PLA2G12A	0.873407
ENSG00000171574	19	58912871	58929694	60	5	58140	-0.37796	0.64727	ZNF584	0.873475
ENSG00000130881	19	33668509	33698694	39	7	58140	-0.37819	0.64735	LRP3	0.873515
ENSG00000113300	5	179921412	180005405	181	8	58140	-0.37831	0.6474	CNOT6	0.873515
ENSG00000163347	3	190023490	190040264	50	8	58140	-0.37845	0.64745	CLDN1	0.873515
ENSG00000129003	15	62144588	62352672	414	18	58140	-0.37844	0.64745	VPS13C	0.873448
ENSG00000113593	5	64859063	64883376	52	5	58140	-0.37898	0.64765	PPWD1	0.873583
ENSG00000116260	1	180123969	180173165	143	11	58140	-0.37924	0.64775	QSOX1	0.87365
ENSG00000198598	12	132312938	132336328	19	3	58140	-0.37978	0.64795	MMP17	0.873785
ENSG00000261272	6	30978251	31003179	15	5	58140	-0.37987	0.64798	MUC22	0.873758
ENSG00000196296	16	28889726	28915830	15	2	58140	-0.38019	0.6481	ATP2A1	0.873852
ENSG00000196329	7	150419341	150447121	60	5	58140	-0.3804	0.64818	GIMAP5	0.873893
ENSG00000133424	22	33558212	34318829	1211	103	58140	-0.38095	0.64838	LARGE	0.874095
ENSG00000092108	14	31091318	31205018	120	7	58140	-0.3812	0.64847	SCFD1	0.874149
ENSG00000177706	7	192969	300711	14	3	58140	-0.38145	0.64857	FAM20C	0.874216
ENSG00000101337	20	30697309	30755061	93	4	58140	-0.38148	0.64858	TM9SF4	0.874162
ENSG00000084073	1	40723779	40759856	39	7	58140	-0.38176	0.64868	ZMPSTE24	0.87423
ENSG00000107443	10	97803151	97820627	13	2	58140	-0.38192	0.64874	CCNJ	0.874243
ENSG00000105662	19	18794487	18893004	106	8	58140	-0.38229	0.64888	CRTC1	0.874364
ENSG00000116985	1	40222854	40254533	46	4	58140	-0.38234	0.6489	BMP8B	0.874324
ENSG00000140505	15	75041185	75048543	8	3	58140	-0.38254	0.64897	CYP1A2	0.874351
ENSG00000131148	16	85805364	85833214	52	5	58140	-0.38262	0.649	EMC8	0.874324
ENSG00000127325	12	70037140	70093256	146	8	58140	-0.38277	0.64905	BEST3	0.874324
ENSG00000112486	6	167525295	167553184	52	7	58140	-0.38277	0.64906	CCR6	0.87427
ENSG00000172689	11	60552821	60568778	40	6	58140	-0.38288	0.64909	MS4A10	0.874243
ENSG00000096746	10	70090931	70102948	7	2	58140	-0.383	0.64914	HNRNPH3	0.874243
ENSG00000165566	13	25735822	25746426	12	1	58140	-0.38326	0.64924	AMER2	0.87431
ENSG00000176393	1	201951500	201975275	77	10	58140	-0.38424	0.6496	RNPEP	0.874592
ENSG00000167476	19	2252251	2269758	3	1	58140	-0.38447	0.64969	JSRP1	0.874646
ENSG00000146411	6	134309835	134373774	68	9	58140	-0.3847	0.64977	SLC2A12	0.874687
ENSG00000100296	22	29901868	29951205	120	11	58140	-0.38482	0.64981	THOC5	0.874673
ENSG00000116497	1	33282368	33324476	26	2	58140	-0.38497	0.64987	S100PBP	0.874686
ENSG00000105967	7	115575202	115799950	276	12	58140	-0.38537	0.65002	TFEC	0.874821
ENSG00000136147	13	50069746	50103123	88	11	58140	-0.38546	0.65005	PHF11	0.874727
ENSG00000182070	11	5172239	5207612	79	7	58140	-0.38595	0.65023	OR52A1	0.874901
ENSG00000117501	1	170904612	171033906	59	9	58140	-0.38628	0.65035	MROH9	0.874995
ENSG00000180347	7	31553704	31698334	218	15	58140	-0.38629	0.65036	CCDC129	0.874942
ENSG00000142632	1	16524349	16539104	31	2	58140	-0.38634	0.65038	ARHGEF19	0.874901
ENSG00000110057	11	67758575	67772452	10	2	58140	-0.38671	0.65051	UNC93B1	0.875009
ENSG00000143653	1	246887349	246931439	74	7	58140	-0.38702	0.65063	SCCPDH	0.875103
ENSG00000111729	12	8276228	8291203	8	2	58140	-0.38716	0.65068	CLEC4A	0.875102
ENSG00000122585	7	24323782	24331484	16	5	58140	-0.38729	0.65073	NPY	0.875102
ENSG00000111371	12	46576846	46663800	124	21	58140	-0.38729	0.65073	SLC38A1	0.875035
ENSG00000170634	2	54197975	54532437	455	19	58140	-0.38742	0.65078	ACYP2	0.875035
ENSG00000101132	20	52824386	52844591	26	3	58140	-0.38759	0.65084	PFDN4	0.875048
ENSG00000058799	1	54317392	54356407	88	7	58140	-0.38778	0.65091	YIPF1	0.875075
ENSG00000106633	7	44183872	44237769	99	16	58140	-0.38794	0.65097	GCK	0.875021
ENSG00000164296	5	149372681	149380730	9	2	58140	-0.38827	0.65109	TIGD6	0.875115
ENSG00000100077	22	25960816	26125261	88	4	58140	-0.38836	0.65113	ADRBK2	0.875101
ENSG00000198586	2	171847333	172087824	276	9	58140	-0.38841	0.65114	TLK1	0.875048
ENSG00000139990	14	69517598	69619867	23	2	58140	-0.38849	0.65117	DCAF5	0.875021
ENSG00000247121	5	96149731	96271513	306	11	58140	-0.38857	0.6512	CTD-2260A17.2	0.874994
ENSG00000152049	2	223916532	224063117	269	20	58140	-0.38917	0.65143	KCNE4	0.875235
ENSG00000254873	11	118267810	118272610	4	1	58140	-0.3892	0.65144	RP11-770J1.5	0.875182
ENSG00000006652	7	112063023	112121072	117	8	58140	-0.38934	0.65149	IFRD1	0.875181
ENSG00000164934	8	104426942	104455681	37	1	58140	-0.38956	0.65157	DCAF13	0.875154
ENSG00000065559	17	11924141	12047147	151	12	58140	-0.39049	0.65191	MAP2K4	0.875544
ENSG00000136425	15	78396948	78423886	49	4	58140	-0.39063	0.65197	CIB2	0.875557
ENSG00000164096	4	120218207	120225600	8	3	58140	-0.39092	0.65207	C4orf3	0.875624
ENSG00000185652	12	5541278	5630702	134	17	58140	-0.39133	0.65222	NTF3	0.875758
ENSG00000159915	19	44754318	44779470	28	3	58140	-0.39135	0.65223	ZNF233	0.875704
ENSG00000159348	1	202930997	202936408	7	2	58140	-0.39137	0.65224	CYB5R1	0.87565
ENSG00000203872	6	88054567	88075181	47	4	58140	-0.39143	0.65226	C6orf163	0.87561
ENSG00000188493	19	41246761	41257458	16	3	58140	-0.39177	0.65239	C19orf54	0.875717
ENSG00000131849	19	58944181	58951589	7	2	58140	-0.39181	0.6524	ZNF132	0.875663
ENSG00000136807	9	130547958	130553066	6	2	58140	-0.39187	0.65242	CDK9	0.875623
ENSG00000125246	13	100258919	100549387	517	46	58140	-0.39269	0.65273	CLYBL	0.875837
ENSG00000080823	14	102690837	102771537	109	5	58140	-0.39315	0.6529	MOK	0.875998
ENSG00000066926	18	55215515	55254004	38	4	58140	-0.3933	0.65295	FECH	0.875931
ENSG00000186575	22	29999545	30094587	141	17	58140	-0.3935	0.65302	NF2	0.875957
ENSG00000160446	9	131483148	131486406	4	1	58140	-0.39357	0.65305	ZDHHC12	0.87593
ENSG00000163482	2	219536749	219567439	22	3	58140	-0.39383	0.65315	STK36	0.875997
ENSG00000185869	19	37379026	37407193	54	6	58140	-0.39396	0.6532	ZNF829	0.875997
ENSG00000103653	15	75074398	75095539	32	6	58140	-0.39418	0.65328	CSK	0.876037
ENSG00000196586	6	76458909	76629254	250	14	58140	-0.39426	0.65331	MYO6	0.87601
ENSG00000130590	20	62605466	62611361	11	1	58140	-0.39437	0.65335	SAMD10	0.875996
ENSG00000105671	19	19030484	19039436	4	1	58140	-0.39516	0.65364	DDX49	0.876318
ENSG00000183431	1	38422647	38456593	27	4	58140	-0.39565	0.65382	SF3A3	0.876492
ENSG00000204256	6	32936437	32949282	6	3	58140	-0.39577	0.65386	BRD2	0.876478
ENSG00000116035	2	71127720	71160576	41	9	58140	-0.39591	0.65391	VAX2	0.876478
ENSG00000138670	4	82347547	82965397	1192	48	58140	-0.39625	0.65404	RASGEF1B	0.876585
ENSG00000128604	7	128577666	128590089	24	6	58140	-0.39644	0.65411	IRF5	0.876612
ENSG00000139648	12	52937693	52946931	30	4	58140	-0.39682	0.65425	KRT71	0.876732
ENSG00000127324	12	71518865	71835678	513	24	58140	-0.39709	0.65435	TSPAN8	0.876732
ENSG00000008438	19	46522411	46526323	5	1	58140	-0.39779	0.65461	PGLYRP1	0.876946
ENSG00000139625	12	53874274	53893847	5	2	58140	-0.39783	0.65462	MAP3K12	0.876892
ENSG00000091157	18	54318574	54698828	465	16	58140	-0.39787	0.65464	WDR7	0.876851
ENSG00000139405	12	113623331	113630173	5	1	58140	-0.39796	0.65467	RITA1	0.876824
ENSG00000225968	7	1727755	1787590	58	3	58140	-0.39851	0.65487	ELFN1	0.877025
ENSG00000131771	17	37782993	37792879	4	1	58140	-0.39857	0.6549	PPP1R1B	0.876998
ENSG00000140455	15	63796793	63886839	99	5	58140	-0.39897	0.65504	USP3	0.877118
ENSG00000108854	17	62538413	62658186	85	1	58140	-0.39911	0.65509	SMURF2	0.877118
ENSG00000149547	11	125439112	125454575	11	2	58140	-0.39945	0.65522	EI24	0.877225
ENSG00000119686	14	76044960	76129557	80	12	58140	-0.39951	0.65524	FLVCR2	0.877184
ENSG00000204104	2	239229082	239309541	171	14	58140	-0.39972	0.65532	TRAF3IP1	0.877224
ENSG00000125740	19	45971253	45978437	12	2	58140	-0.39976	0.65533	FOSB	0.87717
ENSG00000181619	14	59895740	59932060	54	4	58140	-0.40016	0.65548	GPR135	0.877304
ENSG00000125462	1	156374042	156400493	10	2	58140	-0.40042	0.65558	C1orf61	0.877371
ENSG00000152464	10	15139179	15181817	87	8	58140	-0.40091	0.65576	RPP38	0.87741
ENSG00000068878	2	54091204	54197977	153	9	58140	-0.40117	0.65585	PSME4	0.877463
ENSG00000170312	10	62538089	62554610	34	4	58140	-0.40121	0.65587	CDK1	0.877423
ENSG00000028839	6	134273308	134311570	23	4	58140	-0.40135	0.65592	TBPL1	0.877422
ENSG00000120647	12	498439	551811	53	9	58140	-0.40144	0.65595	CCDC77	0.877395
ENSG00000075673	13	25254549	25285921	116	12	58140	-0.40177	0.65607	ATP12A	0.877489
ENSG00000091879	8	6357172	6420930	231	26	58140	-0.40181	0.65609	ANGPT2	0.877448
ENSG00000070214	9	108006903	108201452	107	1	58140	-0.40189	0.65612	SLC44A1	0.877421
ENSG00000258227	7	141627157	141646807	31	4	58140	-0.40198	0.65615	CLEC5A	0.877394
ENSG00000196350	19	22469210	22499978	13	3	58140	-0.40199	0.65615	ZNF729	0.877327
ENSG00000135249	7	105172532	105208124	66	8	58140	-0.40205	0.65617	RINT1	0.877287
ENSG00000213699	2	26987152	27004099	12	2	58140	-0.40207	0.65618	SLC35F6	0.877233
ENSG00000100031	22	24979718	25024972	33	2	58140	-0.40235	0.65629	GGT1	0.877313
ENSG00000166557	15	79603404	79704334	323	21	58140	-0.40253	0.65635	TMED3	0.877326
ENSG00000070915	16	56899119	56949762	130	15	58140	-0.40256	0.65636	SLC12A3	0.877272
ENSG00000183354	9	5881596	6007901	239	16	58140	-0.40295	0.65651	KIAA2026	0.877405
ENSG00000095951	6	12008995	12165232	257	21	58140	-0.40316	0.65658	HIVEP1	0.877432
ENSG00000205409	11	5862158	5863182	6	1	58140	-0.40329	0.65663	OR52E6	0.877432
ENSG00000187980	1	20487746	20503917	27	5	58140	-0.40355	0.65673	PLA2G2C	0.877498
ENSG00000178795	11	76927603	77012732	138	10	58140	-0.40366	0.65677	GDPD4	0.877484
ENSG00000011295	17	15902694	15948329	61	6	58140	-0.40368	0.65678	TTC19	0.877431
ENSG00000153002	3	148508889	148577974	82	13	58140	-0.40371	0.65679	CPB1	0.877377
ENSG00000138347	10	69865912	69971774	248	12	58140	-0.40374	0.6568	MYPN	0.877323
ENSG00000132142	17	35441923	35766909	223	14	58140	-0.40377	0.65681	ACACA	0.87727
ENSG00000140835	16	71559136	71572649	6	2	58140	-0.40385	0.65684	CHST4	0.877243
ENSG00000177098	11	118004092	118023603	37	7	58140	-0.404	0.65689	SCN4B	0.877242
ENSG00000163467	1	156307105	156316786	3	1	58140	-0.40408	0.65692	TSACC	0.877215
ENSG00000272897	20	34220262	34262466	69	6	58140	-0.40418	0.65696	RP1-309K20.6	0.877202
ENSG00000105135	19	15225795	15236596	22	4	58140	-0.40423	0.65698	ILVBL	0.877161
ENSG00000037897	12	58162254	58166576	4	1	58140	-0.40428	0.657	METTL1	0.877121
ENSG00000106526	7	149941005	150020814	77	4	58140	-0.40445	0.65706	ACTR3C	0.877134
ENSG00000061273	12	48176505	48226915	40	7	58140	-0.40465	0.65713	HDAC7	0.877161
ENSG00000138381	2	190526111	190535557	17	4	58140	-0.40513	0.65731	ASNSD1	0.8772
ENSG00000141756	17	39968932	39979465	7	2	58140	-0.40527	0.65736	FKBP10	0.8772
ENSG00000139174	12	42852140	42984157	284	25	58140	-0.40537	0.6574	PRICKLE1	0.877186
ENSG00000188215	16	20866247	20911706	43	5	58140	-0.40579	0.65755	DCUN1D3	0.877319
ENSG00000129128	4	177241115	177253396	4	1	58140	-0.40592	0.6576	SPCS3	0.877319
ENSG00000149212	11	94898704	94965705	45	5	58140	-0.40633	0.65775	SESN3	0.877318
ENSG00000269190	19	39432044	39466550	31	7	58140	-0.40697	0.65799	FBXO17	0.877571
ENSG00000174672	11	1411129	1483919	79	4	58140	-0.40723	0.65808	BRSK2	0.877557
ENSG00000103037	16	58549383	58554431	6	2	58140	-0.40774	0.65827	SETD6	0.877744
ENSG00000204219	1	23707554	23751233	59	5	58140	-0.40828	0.65847	TCEA3	0.877943
ENSG00000104313	8	72109668	72274467	212	28	58140	-0.40832	0.65848	EYA1	0.87789
ENSG00000189001	19	36014269	36019253	13	3	58140	-0.40841	0.65851	SBSN	0.877863
ENSG00000204979	11	60282886	60310194	46	4	58140	-0.40861	0.65859	MS4A13	0.877835
ENSG00000153012	4	25000469	25032501	102	16	58140	-0.40904	0.65875	LGI2	0.877982
ENSG00000074966	4	48068410	48136273	83	11	58140	-0.40954	0.65893	TXK	0.878088
ENSG00000196805	1	153042700	153113927	206	15	58140	-0.40993	0.65907	SPRR2B	0.87814
ENSG00000178568	2	212240446	213403565	1698	95	58140	-0.40992	0.65907	ERBB4	0.878073
ENSG00000147364	8	356428	421225	95	8	58140	-0.40992	0.65907	FBXO25	0.878006
ENSG00000100154	22	28374004	29075853	442	31	58140	-0.40994	0.65908	TTC28	0.877953
ENSG00000113594	5	38475065	38608456	180	14	58140	-0.41032	0.65921	LIFR	0.878059
ENSG00000146151	6	55299167	55444012	378	14	58140	-0.41053	0.65929	HMGCLL1	0.878098
ENSG00000162695	1	101361632	101447309	70	5	58140	-0.41074	0.65937	SLC30A7	0.878138
ENSG00000130283	19	18979361	19006905	37	6	58140	-0.41108	0.65949	GDF1	0.878231
ENSG00000223802	19	18979361	19007536	37	6	58140	-0.41108	0.65949	CERS1	0.878164
ENSG00000172867	12	53038342	53045948	4	2	58140	-0.41114	0.65952	KRT2	0.878137
ENSG00000170759	10	32297938	32345359	19	2	58140	-0.41157	0.65967	KIF5B	0.878203
ENSG00000075651	3	171318195	171528740	333	11	58140	-0.41176	0.65974	PLD1	0.878162
ENSG00000204021	10	90484301	90512543	97	4	58140	-0.4118	0.65976	LIPK	0.878122
ENSG00000137955	1	76251879	76260764	6	2	58140	-0.41211	0.65987	RABGGTB	0.878202
ENSG00000240563	1	62660503	62678000	69	8	58140	-0.41245	0.65999	L1TD1	0.878294
ENSG00000164619	7	33944523	34195484	264	30	58140	-0.41261	0.66005	BMPER	0.878307
ENSG00000185640	12	53215194	53228079	8	2	58140	-0.4128	0.66012	KRT79	0.878334
ENSG00000104081	15	40380091	40401093	14	3	58140	-0.41328	0.6603	BMF	0.878506
ENSG00000101542	18	59000815	59223006	182	38	58140	-0.41435	0.66069	CDH20	0.878958
ENSG00000159173	1	201373625	201398994	8	2	58140	-0.41446	0.66073	TNNI1	0.878944
ENSG00000070501	8	42195972	42229326	13	1	58140	-0.41458	0.66078	POLB	0.878944
ENSG00000070444	17	2287354	2304412	21	2	58140	-0.4151	0.66096	MNT	0.879117
ENSG00000160932	8	144099399	144105249	4	1	58140	-0.41534	0.66105	LY6E	0.879169
ENSG00000008517	16	3115298	3131908	23	3	58140	-0.41558	0.66114	IL32	0.879222
ENSG00000113430	5	1877541	1887350	16	2	58140	-0.41561	0.66115	IRX4	0.879168
ENSG00000110880	12	109038885	109125372	67	3	58140	-0.41583	0.66123	CORO1C	0.879208
ENSG00000168488	16	28834356	28848558	21	2	58140	-0.41773	0.66193	ATXN2L	0.879938
ENSG00000127191	9	139776364	139821059	6	2	58140	-0.41784	0.66197	TRAF2	0.879924
ENSG00000196946	12	8290733	8341133	70	2	58140	-0.41826	0.66212	ZNF705A	0.880057
ENSG00000113441	5	96271098	96373219	149	7	58140	-0.41858	0.66224	LNPEP	0.880149
ENSG00000111012	12	58156117	58162769	4	1	58140	-0.4195	0.66257	CYP27B1	0.880521
ENSG00000154803	17	17115526	17140502	31	3	58140	-0.41988	0.66271	FLCN	0.88064
ENSG00000116288	1	8014351	8045565	33	4	58140	-0.41993	0.66273	PARK7	0.880599
ENSG00000114654	3	128720472	128759585	49	7	58140	-0.41997	0.66275	EFCC1	0.880559
ENSG00000260903	20	30555805	30591190	11	2	58140	-0.42001	0.66276	XKR7	0.880505
ENSG00000134440	18	55267888	55289445	23	3	58140	-0.42034	0.66288	NARS	0.880598
ENSG00000132436	7	50511831	50518088	12	4	58140	-0.42059	0.66297	FIGNL1	0.88065
ENSG00000130303	19	17513748	17516457	3	1	58140	-0.42105	0.66314	BST2	0.880742
ENSG00000170522	4	110967002	111120355	285	31	58140	-0.42128	0.66322	ELOVL6	0.880782
ENSG00000087077	7	100464760	100471076	6	2	58140	-0.42149	0.6633	TRIP6	0.880821
ENSG00000129625	5	112212084	112258236	102	6	58140	-0.42177	0.6634	REEP5	0.880887
ENSG00000160285	21	47608055	47648738	84	6	58140	-0.422	0.66349	LSS	0.880939
ENSG00000162951	2	80515483	80531874	17	3	58140	-0.42206	0.66351	LRRTM1	0.880899
ENSG00000145088	3	121554030	121605373	83	7	58140	-0.42239	0.66363	EAF2	0.880991
ENSG00000100033	22	18900294	18924066	27	4	58140	-0.42256	0.66369	PRODH	0.881004
ENSG00000106327	7	100218039	100240402	13	2	58140	-0.42262	0.66371	TFR2	0.880964
ENSG00000187510	12	93115281	93166231	23	5	58140	-0.42272	0.66375	PLEKHG7	0.88095
ENSG00000102921	16	48572637	48654059	105	3	58140	-0.42273	0.66375	N4BP1	0.880883
ENSG00000106415	7	8008425	8133902	287	18	58140	-0.42278	0.66377	GLCCI1	0.880843
ENSG00000184647	8	10383056	10411676	77	5	58140	-0.4233	0.66396	PRSS55	0.881028
ENSG00000071242	6	166822852	167319939	1116	97	58140	-0.42332	0.66397	RPS6KA2	0.880974
ENSG00000026559	20	49620193	49639666	30	3	58140	-0.42339	0.66399	KCNG1	0.880934
ENSG00000264187	17	17105963	17140499	39	4	58140	-0.42349	0.66403	RP11-45M22.4	0.88092
ENSG00000198758	1	110292702	110306649	14	4	58140	-0.42352	0.66404	EPS8L3	0.880866
ENSG00000164185	5	121465208	121515312	16	4	58140	-0.42381	0.66415	ZNF474	0.880945
ENSG00000144712	3	12837971	12913415	153	13	58140	-0.42391	0.66418	CAND2	0.880918
ENSG00000162639	1	109190912	109204148	6	1	58140	-0.4242	0.66429	HENMT1	0.880997
ENSG00000005700	6	82879700	82957471	112	3	58140	-0.42447	0.66439	IBTK	0.881063
ENSG00000167264	16	68021649	68113223	55	2	58140	-0.42448	0.66439	DUS2	0.880996
ENSG00000171103	2	29072687	29093167	22	3	58140	-0.42467	0.66446	TRMT61B	0.881022
ENSG00000168826	4	4291924	4323513	113	8	58140	-0.4248	0.66451	ZBTB49	0.881022
ENSG00000146038	6	24171984	24358280	305	17	58140	-0.42488	0.66454	DCDC2	0.880994
ENSG00000091844	6	153325594	153452384	300	16	58140	-0.42521	0.66466	RGS17	0.881087
ENSG00000156453	5	141232938	141258811	8	3	58140	-0.42527	0.66468	PCDH1	0.88098
ENSG00000162814	1	217804666	218045038	371	18	58140	-0.42542	0.66473	SPATA17	0.880979
ENSG00000078668	8	42249142	42263415	12	3	58140	-0.4254	0.66473	VDAC3	0.880912
ENSG00000162444	1	10057264	10076078	17	2	58140	-0.42559	0.6648	RBP7	0.880938
ENSG00000170584	5	162873532	162887146	15	3	58140	-0.42569	0.66483	NUDCD2	0.880911
ENSG00000070540	17	66417089	66453654	77	13	58140	-0.42611	0.66499	WIPI1	0.881056
ENSG00000068903	19	39369197	39390502	11	2	58140	-0.42621	0.66502	SIRT2	0.881029
ENSG00000196236	22	41253081	41363838	19	1	58140	-0.42637	0.66508	XPNPEP3	0.881042
ENSG00000170946	11	31391387	31453396	75	9	58140	-0.42639	0.66509	DNAJC24	0.880988
ENSG00000007968	1	23832922	23857712	19	3	58140	-0.42652	0.66513	E2F2	0.880975
ENSG00000107164	9	133454352	133513739	83	11	58140	-0.4267	0.6652	FUBP3	0.881001
ENSG00000167861	17	72946838	72969261	25	4	58140	-0.42668	0.6652	HID1	0.880867
ENSG00000106565	7	150488373	150498448	20	5	58140	-0.42696	0.6653	TMEM176B	0.880933
ENSG00000135519	12	49932940	49952091	22	1	58140	-0.427	0.66531	KCNH3	0.880879
ENSG00000197213	19	56700939	56709289	11	3	58140	-0.42706	0.66533	ZSCAN5B	0.880705
ENSG00000168065	11	64323098	64340347	20	3	58140	-0.42791	0.66564	SLC22A11	0.881049
ENSG00000204882	8	142366600	142377367	16	1	58140	-0.42804	0.66569	GPR20	0.881048
ENSG00000064687	19	1040102	1065571	55	7	58140	-0.42829	0.66578	ABCA7	0.881101
ENSG00000165617	14	59100685	59115039	5	2	58140	-0.42834	0.6658	DACT1	0.881061
ENSG00000136848	9	124329336	124547809	149	25	58140	-0.42856	0.66588	DAB2IP	0.8811
ENSG00000091704	7	130020180	130027955	10	3	58140	-0.42858	0.66589	CPA1	0.881046
ENSG00000160867	5	176513887	176525145	7	2	58140	-0.42887	0.66599	FGFR4	0.881112
ENSG00000011485	19	46850251	46896238	60	6	58140	-0.42925	0.66613	PPP5C	0.88123
ENSG00000128908	15	41271078	41408552	57	3	58140	-0.42928	0.66614	INO80	0.881177
ENSG00000145348	4	106962756	107242652	314	6	58140	-0.42969	0.66629	TBCK	0.881308
ENSG00000051108	16	56965960	56977798	25	5	58140	-0.42973	0.66631	HERPUD1	0.881268
ENSG00000188263	22	50432942	50451088	36	4	58140	-0.4303	0.66651	IL17REL	0.881466
ENSG00000153157	6	10748027	10979553	338	30	58140	-0.43039	0.66654	SYCP2L	0.881372
ENSG00000122367	10	88428206	88495825	77	12	58140	-0.43085	0.66671	LDB3	0.88153
ENSG00000143493	1	212113741	212208884	59	6	58140	-0.43117	0.66683	INTS7	0.881556
ENSG00000146122	6	39760142	39872648	237	32	58140	-0.43127	0.66686	DAAM2	0.881529
ENSG00000175348	11	8968841	8986558	31	3	58140	-0.43126	0.66686	TMEM9B	0.881462
ENSG00000148700	10	111756126	111895323	66	2	58140	-0.43137	0.6669	ADD3	0.881448
ENSG00000180817	10	71962586	71993667	51	4	58140	-0.4314	0.66691	PPA1	0.881395
ENSG00000152217	18	42260138	42648475	333	32	58140	-0.43151	0.66695	SETBP1	0.881381
ENSG00000182836	5	41307056	41510730	214	13	58140	-0.43159	0.66698	PLCXD3	0.881354
ENSG00000161021	5	179159851	179223512	64	4	58140	-0.43189	0.66709	MAML1	0.881433
ENSG00000164023	4	108745719	108836203	69	7	58140	-0.43218	0.66719	SGMS2	0.881498
ENSG00000153802	4	68686594	68749750	68	4	58140	-0.43221	0.66721	TMPRSS11D	0.881458
ENSG00000167363	17	80693451	80709073	40	4	58140	-0.43222	0.66721	FN3K	0.881391
ENSG00000255221	11	104963196	104972158	12	1	58140	-0.43262	0.66736	CARD17	0.881523
ENSG00000142655	1	10532345	10690815	273	17	58140	-0.43315	0.66755	PEX14	0.881707
ENSG00000118407	6	76001575	76203454	254	15	58140	-0.43345	0.66766	FILIP1	0.881786
ENSG00000103202	16	446725	460367	14	3	58140	-0.43427	0.66795	NME4	0.882035
ENSG00000155393	16	50099852	50140298	68	3	58140	-0.43439	0.668	HEATR3	0.882035
ENSG00000090530	3	189674517	189840226	318	16	58140	-0.43479	0.66814	LEPREL1	0.882153
ENSG00000158169	9	97861336	98079991	230	10	58140	-0.43492	0.66819	FANCC	0.882152
ENSG00000150261	11	56113421	56114507	4	2	58140	-0.43502	0.66823	OR8K1	0.882138
ENSG00000160991	7	102073553	102097268	25	4	58140	-0.43518	0.66828	ORAI2	0.882138
ENSG00000121022	8	67955314	67996018	31	2	58140	-0.43669	0.66883	COPS5	0.88273
ENSG00000183628	22	18893541	18901751	4	1	58140	-0.43752	0.66913	DGCR6	0.88306
ENSG00000117305	1	24128375	24165110	30	2	58140	-0.43812	0.66935	HMGCL	0.883216
ENSG00000153767	3	120461484	120501916	39	4	58140	-0.43812	0.66935	GTF2E1	0.88315
ENSG00000206052	18	67068291	67516323	845	76	58140	-0.43836	0.66944	DOK6	0.883135
ENSG00000102580	13	96329393	96447243	91	12	58140	-0.43936	0.6698	DNAJC3	0.883543
ENSG00000164266	5	147204131	147211349	5	2	58140	-0.43943	0.66982	SPINK1	0.883503
ENSG00000105650	19	18318771	18366229	92	11	58140	-0.43947	0.66984	PDE4C	0.883463
ENSG00000151498	11	134123389	134135749	13	2	58140	-0.43956	0.66987	ACAD8	0.883436
ENSG00000159208	1	150254953	150259505	3	1	58140	-0.43988	0.66999	C1orf51	0.883527
ENSG00000155324	5	125695824	125832186	88	16	58140	-0.44055	0.67023	GRAMD3	0.88371
ENSG00000186184	13	28194903	28241548	66	11	58140	-0.44093	0.67037	POLR1D	0.883828
ENSG00000181027	19	47249303	47280245	37	4	58140	-0.44104	0.67041	FKRP	0.883814
ENSG00000104872	19	49949555	49956754	11	1	58140	-0.44112	0.67044	PIH1D1	0.883787
ENSG00000187231	2	179966419	180129517	259	13	58140	-0.44116	0.67045	SESTD1	0.883734
ENSG00000187446	15	41523037	41574043	72	4	58140	-0.44124	0.67048	CHP1	0.883706
ENSG00000118271	18	29171689	29178974	8	2	58140	-0.44143	0.67055	TTR	0.883665
ENSG00000165629	10	7830092	7849778	37	5	58140	-0.44163	0.67062	ATP5C1	0.883691
ENSG00000175084	2	220283099	220291461	5	1	58140	-0.44176	0.67067	DES	0.88369
ENSG00000119723	14	74416629	74430373	29	6	58140	-0.44193	0.67073	COQ6	0.883703
ENSG00000185404	2	231191899	231268447	221	20	58140	-0.44202	0.67076	SP140L	0.883676
ENSG00000150403	13	114145310	114204542	329	12	58140	-0.44221	0.67083	TMCO3	0.883701
ENSG00000006016	19	18683030	18718551	62	5	58140	-0.44238	0.67089	CRLF1	0.883714
ENSG00000169131	5	178138593	178157703	53	3	58140	-0.44239	0.6709	ZNF354A	0.88366
ENSG00000174738	3	23986751	24022109	62	6	58140	-0.44289	0.67108	NR1D2	0.883831
ENSG00000064545	19	19229978	19249322	17	3	58140	-0.44319	0.67118	TMEM161A	0.883896
ENSG00000175309	5	177635498	177659792	61	9	58140	-0.4436	0.67133	PHYKPL	0.884027
ENSG00000136205	7	47314752	47622156	420	49	58140	-0.44381	0.67141	TNS3	0.884065
ENSG00000135045	9	77561497	77567802	5	2	58140	-0.44392	0.67145	C9orf40	0.884051
ENSG00000181896	19	19779605	19794318	16	2	58140	-0.44414	0.67153	ZNF101	0.88409
ENSG00000156170	8	95907995	96128683	338	14	58140	-0.44418	0.67154	NDUFAF6	0.884037
ENSG00000135930	2	233414762	233448354	87	7	58140	-0.44485	0.67178	EIF4E2	0.884286
ENSG00000170776	15	85923802	86292586	768	23	58140	-0.44511	0.67188	AKAP13	0.884351
ENSG00000064655	20	45523263	45817492	616	62	58140	-0.44526	0.67193	EYA2	0.884284
ENSG00000008853	8	22844930	22877712	22	4	58140	-0.44574	0.67211	RHOBTB2	0.884454
ENSG00000102962	16	57392684	57400102	12	3	58140	-0.44575	0.67211	CCL22	0.884387
ENSG00000145708	5	76248538	76276983	33	4	58140	-0.44586	0.67215	CRHBP	0.884373
ENSG00000127663	19	4969125	5153606	270	12	58140	-0.44605	0.67222	KDM4B	0.884399
ENSG00000142102	11	289135	296107	10	2	58140	-0.44623	0.67229	ATHL1	0.884424
ENSG00000082146	2	202252581	202345569	99	6	58140	-0.4463	0.67231	STRADB	0.884384
ENSG00000134121	3	238279	451090	316	15	58140	-0.44635	0.67233	CHL1	0.884344
ENSG00000177576	18	47008028	47013622	9	2	58140	-0.4465	0.67238	C18orf32	0.884343
ENSG00000117528	1	94883933	94984222	75	7	58140	-0.44651	0.67239	ABCD3	0.88429
ENSG00000128917	15	41221538	41231237	6	2	58140	-0.44676	0.67248	DLL4	0.884341
ENSG00000023734	12	16035325	16056412	18	1	58140	-0.44704	0.67258	STRAP	0.88434
ENSG00000185344	12	124196865	124246302	14	2	58140	-0.44707	0.67259	ATP6V0A2	0.884286
ENSG00000197467	10	71561644	71724031	328	51	58140	-0.44716	0.67262	COL13A1	0.884259
ENSG00000167380	19	44669226	44682534	15	2	58140	-0.44769	0.67281	ZNF226	0.884442
ENSG00000204120	2	233562009	233725285	330	14	58140	-0.44789	0.67288	GIGYF2	0.884401
ENSG00000058091	7	90095738	90839905	1130	40	58140	-0.44808	0.67295	CDK14	0.884427
ENSG00000198089	22	31884674	32014572	213	14	58140	-0.44827	0.67302	SFI1	0.884452
ENSG00000187021	10	118349897	118368687	25	4	58140	-0.44846	0.67309	PNLIPRP1	0.884478
ENSG00000149292	11	113185251	113254266	80	8	58140	-0.44889	0.67324	TTC12	0.884542
ENSG00000197261	6	49518113	49529620	11	3	58140	-0.44908	0.67331	C6orf141	0.884567
ENSG00000204869	19	46543006	46580376	62	8	58140	-0.44923	0.67337	IGFL4	0.88458
ENSG00000066557	1	70610488	70671303	49	4	58140	-0.44927	0.67338	LRRC40	0.884526
ENSG00000134193	1	120336641	120354283	29	3	58140	-0.44925	0.67338	REG4	0.88446
ENSG00000144120	2	120436743	120444083	13	2	58140	-0.44926	0.67338	TMEM177	0.884393
ENSG00000138801	4	108511433	108641608	182	11	58140	-0.45054	0.67384	PAPSS1	0.884931
ENSG00000186017	19	36936021	36980804	98	10	58140	-0.4506	0.67386	ZNF566	0.884891
ENSG00000246223	14	98391947	98444461	132	12	58140	-0.45107	0.67403	C14orf64	0.885047
ENSG00000188779	15	68112042	68126899	19	3	58140	-0.45111	0.67404	SKOR1	0.884994
ENSG00000185246	14	45553302	45585485	25	1	58140	-0.45133	0.67413	PRPF39	0.885046
ENSG00000138674	4	83739814	83822319	124	5	58140	-0.45139	0.67415	SEC31A	0.885005
ENSG00000160226	21	45748827	45759285	6	2	58140	-0.45148	0.67418	C21orf2	0.884978
ENSG00000123684	1	211916799	212004114	155	10	58140	-0.45152	0.67419	LPGAT1	0.884925
ENSG00000135111	12	115108059	115121969	3	1	58140	-0.45157	0.67421	TBX3	0.884885
ENSG00000242247	22	43192508	43254112	79	5	58140	-0.45156	0.67421	ARFGAP3	0.884818
ENSG00000172551	12	55224303	55252177	74	3	58140	-0.45173	0.67427	MUCL1	0.884831
ENSG00000237515	16	12995477	13334272	736	66	58140	-0.45176	0.67428	SHISA9	0.884777
ENSG00000114166	3	20081515	20195896	252	18	58140	-0.45186	0.67432	KAT2B	0.884763
ENSG00000149089	11	34874641	34938046	219	8	58140	-0.45193	0.67434	APIP	0.884723
ENSG00000078687	17	76000249	76104916	86	6	58140	-0.45207	0.67439	TNRC6C	0.884722
ENSG00000186400	1	158548709	158549689	4	1	58140	-0.45214	0.67441	OR10X1	0.884682
ENSG00000077312	19	41256542	41271294	22	5	58140	-0.45221	0.67444	SNRPA	0.884655
ENSG00000137942	1	93913688	94020218	73	8	58140	-0.45237	0.6745	FNBP1L	0.884667
ENSG00000036448	8	1993155	2113475	17	3	58140	-0.45252	0.67455	MYOM2	0.884667
ENSG00000113262	5	178405328	178423207	59	5	58140	-0.45259	0.67458	GRM6	0.884639
ENSG00000253320	8	103876528	103990104	183	18	58140	-0.45265	0.6746	KB-1507C5.2	0.884599
ENSG00000170054	14	94929054	94946026	45	10	58140	-0.45295	0.67471	SERPINA9	0.884611
ENSG00000173267	10	88718375	88723017	6	2	58140	-0.45301	0.67473	SNCG	0.884571
ENSG00000134884	13	107194021	107220512	7	1	58140	-0.45302	0.67473	ARGLU1	0.884504
ENSG00000172487	11	56127691	56128764	3	1	58140	-0.45323	0.67481	OR8J1	0.884543
ENSG00000180596	6	26115101	26124154	21	3	58140	-0.45336	0.67486	HIST1H2BC	0.884542
ENSG00000185823	15	24920541	24928593	6	2	58140	-0.4534	0.67487	NPAP1	0.884489
ENSG00000119638	14	75548822	75594047	47	2	58140	-0.45399	0.67508	NEK9	0.884698
ENSG00000221983	19	18682540	18688360	7	1	58140	-0.45405	0.6751	UBA52	0.884657
ENSG00000113966	3	97483365	97519953	49	5	58140	-0.45421	0.67516	ARL6	0.884603
ENSG00000145675	5	67511548	67597649	92	11	58140	-0.45425	0.67518	PIK3R1	0.884563
ENSG00000185924	17	1837971	1928639	106	13	58140	-0.45429	0.67519	RTN4RL1	0.88451
ENSG00000122729	9	32384618	32454767	105	14	58140	-0.45439	0.67523	ACO1	0.884496
ENSG00000204397	11	104912053	104972158	37	2	58140	-0.45545	0.67561	CARD16	0.884861
ENSG00000103148	16	134273	188859	52	5	58140	-0.4559	0.67577	NPRL3	0.885004
ENSG00000075275	22	46756731	46933067	215	30	58140	-0.45595	0.67579	CELSR1	0.884898
ENSG00000197872	2	16730727	16847599	92	18	58140	-0.45604	0.67582	FAM49A	0.884871
ENSG00000178997	15	41474923	41522941	134	4	58140	-0.45608	0.67583	EXD1	0.884818
ENSG00000134240	1	120290619	120311528	31	6	58140	-0.45629	0.67591	HMGCS2	0.88479
ENSG00000041515	13	109248500	109860355	1284	88	58140	-0.45649	0.67598	MYO16	0.884815
ENSG00000057468	1	76262567	76378923	204	7	58140	-0.45657	0.67601	MSH4	0.884788
ENSG00000174628	16	19727778	19868907	152	5	58140	-0.45677	0.67608	IQCK	0.884814
ENSG00000159556	15	76629065	76634817	3	1	58140	-0.4568	0.67609	ISL2	0.88476
ENSG00000132141	17	33254878	33308097	36	7	58140	-0.45718	0.67623	CCT6B	0.884877
ENSG00000134982	5	112043195	112181936	162	10	58140	-0.45742	0.67632	APC	0.884929
ENSG00000109911	11	31531297	31805546	233	6	58140	-0.45809	0.67655	ELP4	0.885163
ENSG00000184967	12	132628993	132637013	5	2	58140	-0.4581	0.67656	NOC4L	0.88511
ENSG00000117625	1	211431719	211489727	64	8	58140	-0.45822	0.6766	RCOR3	0.885096
ENSG00000145386	4	122737599	122745087	13	4	58140	-0.45845	0.67669	CCNA2	0.885148
ENSG00000163518	1	157543539	157567870	51	7	58140	-0.45878	0.67681	FCRL4	0.885239
ENSG00000182885	16	57702099	57723975	56	10	58140	-0.45894	0.67686	GPR97	0.885238
ENSG00000150893	13	39261266	39460074	238	33	58140	-0.45898	0.67688	FREM2	0.885198
ENSG00000222004	7	26677490	26686889	17	1	58140	-0.45949	0.67706	C7orf71	0.885367
ENSG00000189167	13	32877837	32889481	45	4	58140	-0.4595	0.67706	ZAR1L	0.8853
ENSG00000197361	15	63889552	63894627	7	2	58140	-0.45961	0.6771	FBXL22	0.885286
ENSG00000174255	3	113953483	113956425	5	2	58140	-0.45975	0.67715	ZNF80	0.885286
ENSG00000170367	20	23856572	23860387	13	2	58140	-0.45981	0.67718	CST5	0.885259
ENSG00000179213	19	51749603	51772584	37	3	58140	-0.46004	0.67726	SIGLECL1	0.885297
ENSG00000185163	12	132621139	132628880	27	5	58140	-0.46022	0.67732	DDX51	0.885309
ENSG00000181234	12	128751948	129192460	552	70	58140	-0.46094	0.67758	TMEM132C	0.88545
ENSG00000114107	3	138213186	138313380	80	4	58140	-0.46136	0.67773	CEP70	0.88558
ENSG00000163017	2	74119441	74146992	68	3	58140	-0.46159	0.67781	ACTG2	0.885552
ENSG00000130202	19	45349432	45392485	59	8	58140	-0.46163	0.67783	PVRL2	0.885512
ENSG00000073598	17	33448598	33457751	5	1	58140	-0.46195	0.67794	FNDC8	0.88559
ENSG00000167384	19	44979854	45004576	83	9	58140	-0.46247	0.67813	ZNF180	0.885772
ENSG00000070756	8	101698044	101735037	40	3	58140	-0.46256	0.67816	PABPC1	0.885744
ENSG00000198624	5	150560613	150603706	49	5	58140	-0.46263	0.67819	CCDC69	0.885717
ENSG00000206557	3	32859510	32939318	80	9	58140	-0.46325	0.67841	TRIM71	0.885939
ENSG00000185662	5	171212876	171221602	17	3	58140	-0.46332	0.67843	SMIM23	0.885898
ENSG00000149084	11	43577986	43878167	417	15	58140	-0.46374	0.67858	HSD17B12	0.886028
ENSG00000135052	9	88641061	88715088	156	8	58140	-0.46386	0.67863	GOLM1	0.886027
ENSG00000174145	4	37245842	37451087	483	49	58140	-0.46422	0.67876	KIAA1239	0.886131
ENSG00000162434	1	65298912	65432187	191	11	58140	-0.46456	0.67888	JAK1	0.886221
ENSG00000102606	13	111766906	111958084	262	24	58140	-0.46458	0.67888	ARHGEF7	0.886155
ENSG00000159063	11	77811982	77850706	173	5	58140	-0.4649	0.679	ALG8	0.886245
ENSG00000176658	17	30819540	31204195	337	26	58140	-0.46521	0.67911	MYO1D	0.886323
ENSG00000126259	19	36346763	36358011	5	1	58140	-0.46591	0.67936	KIRREL2	0.886517
ENSG00000112799	6	6588341	6655216	148	29	58140	-0.46614	0.67944	LY86	0.886555
ENSG00000165949	14	94571182	94583033	9	2	58140	-0.46624	0.67948	IFI27	0.886541
ENSG00000091831	6	151977826	152450754	1046	61	58140	-0.46668	0.67964	ESR1	0.886683
ENSG00000197595	13	113301358	113338811	80	11	58140	-0.4667	0.67964	C13orf35	0.886617
ENSG00000065150	13	98605912	98676551	59	4	58140	-0.46701	0.67975	IPO5	0.886694
ENSG00000178952	16	28853732	28857729	5	2	58140	-0.46727	0.67985	TUFM	0.886759
ENSG00000167302	17	79202077	79212891	4	1	58140	-0.46778	0.68003	ENTHD2	0.886861
ENSG00000157429	16	71498453	71598992	62	3	58140	-0.46789	0.68007	ZNF19	0.886847
ENSG00000185479	12	52840435	52845910	10	2	58140	-0.46837	0.68024	KRT6B	0.887003
ENSG00000150768	11	111895538	111935114	21	1	58140	-0.46844	0.68027	DLAT	0.886975
ENSG00000173641	1	16340523	16346089	33	2	58140	-0.46873	0.68037	HSPB7	0.88704
ENSG00000183570	21	47063608	47362368	428	11	58140	-0.46906	0.68049	PCBP3	0.88713
ENSG00000236609	7	6655248	6663921	11	2	58140	-0.46911	0.6805	ZNF853	0.887077
ENSG00000150990	12	125431371	125473668	120	11	58140	-0.46938	0.6806	DHX37	0.887141
ENSG00000070159	9	112137746	112260590	204	20	58140	-0.46963	0.68069	PTPN3	0.887192
ENSG00000213578	15	75118888	75124141	4	2	58140	-0.47001	0.68083	CPLX3	0.887308
ENSG00000171310	12	104849073	105155792	642	66	58140	-0.47007	0.68085	CHST11	0.887268
ENSG00000145794	5	126626523	126801429	433	20	58140	-0.47012	0.68086	MEGF10	0.887215
ENSG00000001036	6	143815948	143832827	24	4	58140	-0.47035	0.68095	FUCA2	0.887266
ENSG00000160255	21	46305868	46351904	45	10	58140	-0.47084	0.68112	ITGB2	0.887289
ENSG00000113600	5	39284364	39424970	180	23	58140	-0.47114	0.68123	C9	0.887366
ENSG00000132874	18	42792960	43263072	913	73	58140	-0.47134	0.6813	SLC14A2	0.887391
ENSG00000169032	15	66679155	66784650	124	16	58140	-0.47168	0.68142	MAP2K1	0.887481
ENSG00000143001	1	55446465	55457966	29	2	58140	-0.47183	0.68147	TMEM61	0.88748
ENSG00000178645	10	50887697	50918307	79	9	58140	-0.47183	0.68148	C10orf53	0.887427
ENSG00000137731	11	117671559	117699413	56	10	58140	-0.47193	0.68151	FXYD2	0.8874
ENSG00000169344	16	20344374	20367623	39	6	58140	-0.47197	0.68153	UMOD	0.887294
ENSG00000133597	7	140372953	140396061	20	1	58140	-0.472	0.68154	ADCK2	0.887241
ENSG00000130695	1	26560691	26605299	102	8	58140	-0.47221	0.68161	CEP85	0.887266
ENSG00000251692	16	1535887	1538982	10	2	58140	-0.47228	0.68164	PTX4	0.887239
ENSG00000110446	11	60704556	60720002	12	2	58140	-0.47238	0.68167	SLC15A3	0.887212
ENSG00000037042	17	40811323	40819024	7	1	58140	-0.47268	0.68178	TUBG2	0.887289
ENSG00000064419	7	128594948	128695198	119	8	58140	-0.47286	0.68184	TNPO3	0.887301
ENSG00000185436	1	24480647	24514449	63	9	58140	-0.47309	0.68193	IFNLR1	0.887352
ENSG00000174652	19	9523272	9546254	65	2	58140	-0.47315	0.68195	ZNF266	0.887312
ENSG00000006074	17	34391640	34399392	7	1	58140	-0.47332	0.68201	CCL18	0.887324
ENSG00000137393	6	18368779	18469105	170	16	58140	-0.47349	0.68207	RNF144B	0.887336
ENSG00000186532	17	1682779	1733928	133	11	58140	-0.47377	0.68217	SMYD4	0.8874
ENSG00000204442	13	107820883	108519083	1338	119	58140	-0.474	0.68225	FAM155A	0.887438
ENSG00000183840	2	133174147	133404132	368	42	58140	-0.4741	0.68229	GPR39	0.887424
ENSG00000164122	4	177134824	177198722	176	14	58140	-0.47414	0.6823	ASB5	0.887371
ENSG00000149972	11	98891683	100229616	3218	146	58140	-0.47457	0.68245	CNTN5	0.8875
ENSG00000130528	19	49654455	49658681	5	2	58140	-0.47485	0.68255	HRC	0.887564
ENSG00000135423	12	56864736	56882198	10	2	58140	-0.47498	0.6826	GLS2	0.887563
ENSG00000163806	2	29005383	29073477	72	6	58140	-0.47508	0.68264	SPDYA	0.887549
ENSG00000138069	2	65297835	65357240	88	4	58140	-0.47554	0.6828	RAB1A	0.887691
ENSG00000155660	7	148700154	148725733	36	3	58140	-0.47564	0.68284	PDIA4	0.887677
ENSG00000138443	2	204192942	204312446	84	7	58140	-0.47569	0.68285	ABI2	0.887624
ENSG00000137648	11	117947753	117992605	179	20	58140	-0.4769	0.68328	TMPRSS4	0.888117
ENSG00000175182	3	184053714	184064063	3	1	58140	-0.47693	0.6833	FAM131A	0.888077
ENSG00000154767	3	14186647	14220283	45	6	58140	-0.47711	0.68336	XPC	0.888088
ENSG00000164220	5	75911307	75919259	17	5	58140	-0.4771	0.68336	F2RL2	0.888022
ENSG00000156928	7	23338358	23351348	11	2	58140	-0.4776	0.68353	MALSU1	0.888177
ENSG00000177558	19	35715703	35719632	12	4	58140	-0.47759	0.68353	FAM187B	0.888111
ENSG00000149269	11	77032752	77185680	197	11	58140	-0.47765	0.68355	PAK1	0.888071
ENSG00000124383	2	71357444	71377231	47	4	58140	-0.47772	0.68357	MPHOSPH10	0.888031
ENSG00000109756	4	160025330	160281321	292	20	58140	-0.4777	0.68357	RAPGEF2	0.887965
ENSG00000168594	4	175750819	175899331	457	14	58140	-0.47774	0.68358	ADAM29	0.887912
ENSG00000196535	17	27400528	27507430	84	9	58140	-0.47824	0.68376	MYO18A	0.88808
ENSG00000243709	1	226073982	226099082	56	7	58140	-0.47834	0.68379	LEFTY1	0.888053
ENSG00000145642	5	63986135	64013917	27	3	58140	-0.47844	0.68383	FAM159B	0.888039
ENSG00000131668	9	96713905	96717654	8	2	58140	-0.47892	0.684	BARX1	0.888194
ENSG00000123338	12	54891495	54937726	21	5	58140	-0.47899	0.68403	NCKAP1L	0.888166
ENSG00000132972	13	25338290	25454059	272	15	58140	-0.47916	0.68409	RNF17	0.888178
ENSG00000214655	10	75545340	75561551	6	2	58140	-0.47975	0.6843	ZSWIM8	0.888319
ENSG00000093134	6	133043926	133055904	28	3	58140	-0.47998	0.68438	VNN3	0.888357
ENSG00000169184	22	28144265	28197486	24	7	58140	-0.48007	0.68441	MN1	0.88833
ENSG00000143801	1	227057885	227083806	72	9	58140	-0.48017	0.68445	PSEN2	0.888316
ENSG00000127954	7	87905744	87936206	8	2	58140	-0.48023	0.68447	STEAP4	0.888276
ENSG00000198538	19	53300662	53360853	54	8	58140	-0.48036	0.68451	ZNF28	0.888262
ENSG00000268635	11	77184416	77188074	3	1	58140	-0.48053	0.68458	DKFZP434E1119	0.888287
ENSG00000166669	16	10420291	10577495	207	17	58140	-0.48058	0.68459	ATF7IP2	0.888234
ENSG00000116906	1	231376953	231413719	48	3	58140	-0.48078	0.68466	GNPAT	0.888258
ENSG00000182557	17	4336983	4391503	58	9	58140	-0.48099	0.68474	SPNS3	0.888296
ENSG00000106993	9	4679559	4708398	47	5	58140	-0.48118	0.68481	CDC37L1	0.888321
ENSG00000205765	5	41904290	41921738	5	2	58140	-0.4813	0.68485	C5orf51	0.888307
ENSG00000186207	1	152483320	152484653	3	1	58140	-0.48175	0.68501	LCE5A	0.888449
ENSG00000076826	19	7660788	7683190	13	3	58140	-0.48179	0.68502	CAMSAP3	0.888396
ENSG00000166801	11	58910221	58922512	24	3	58140	-0.48207	0.68512	FAM111A	0.888459
ENSG00000169605	2	69201705	69208106	19	3	58140	-0.48209	0.68513	GKN1	0.888406
ENSG00000164985	9	15464064	15511017	32	4	58140	-0.48248	0.68527	PSIP1	0.888456
ENSG00000162139	11	74699179	74729938	24	3	58140	-0.48255	0.68529	NEU3	0.888416
ENSG00000162889	1	206858289	206907628	45	6	58140	-0.48276	0.68537	MAPKAPK2	0.888454
ENSG00000166974	18	32556892	32723434	189	19	58140	-0.48326	0.68554	MAPRE2	0.888608
ENSG00000123737	4	122722472	122738176	30	6	58140	-0.4835	0.68563	EXOSC9	0.888659
ENSG00000169180	16	28109300	28223241	170	5	58140	-0.48356	0.68565	XPO6	0.888619
ENSG00000174792	4	76481258	76491095	23	5	58140	-0.48392	0.68578	C4orf26	0.888722
ENSG00000143633	1	231359509	231376933	16	3	58140	-0.48415	0.68586	C1orf131	0.888759
ENSG00000188603	16	28477983	28506896	10	2	58140	-0.48429	0.68591	CLN3	0.888758
ENSG00000105707	19	35531410	35557475	38	4	58140	-0.4851	0.6862	HPN	0.889068
ENSG00000259658	15	102277302	102285913	4	1	58140	-0.48527	0.68626	RP11-89K11.1	0.88908
ENSG00000144815	3	101498046	101547073	38	3	58140	-0.48583	0.68646	NXPE3	0.889273
ENSG00000085552	1	159896829	159915386	22	4	58140	-0.48588	0.68647	IGSF9	0.88922
ENSG00000180999	1	172389828	172437971	34	1	58140	-0.48587	0.68647	C1orf105	0.889154
ENSG00000188039	19	16830787	16928774	24	2	58140	-0.48645	0.68668	NWD1	0.88936
ENSG00000171649	19	58089824	58105145	24	3	58140	-0.48665	0.68675	ZIK1	0.889385
ENSG00000173557	2	26785450	26802400	15	3	58140	-0.4871	0.68691	C2orf70	0.889526
ENSG00000114120	3	140660672	140698775	68	4	58140	-0.48753	0.68706	SLC25A36	0.889655
ENSG00000184838	5	119799973	120023027	384	29	58140	-0.48763	0.6871	PRR16	0.88964
ENSG00000122958	10	70883268	70932617	90	8	58140	-0.48783	0.68716	VPS26A	0.889652
ENSG00000182004	1	203830731	203839678	26	3	58140	-0.48802	0.68723	SNRPE	0.889677
ENSG00000214189	19	12203078	12248050	40	4	58140	-0.48805	0.68724	ZNF788	0.889624
ENSG00000008952	3	169684423	169716161	47	4	58140	-0.48831	0.68733	SEC62	0.889675
ENSG00000158373	6	26158349	26171577	16	3	58140	-0.48848	0.6874	HIST1H2BD	0.889633
ENSG00000177225	11	767220	777488	19	3	58140	-0.48886	0.68753	PDDC1	0.889736
ENSG00000137414	6	17600586	17611950	11	2	58140	-0.48924	0.68767	FAM8A1	0.889851
ENSG00000138074	2	27422455	27435826	7	1	58140	-0.48928	0.68768	SLC5A6	0.889798
ENSG00000136574	8	11534468	11617511	131	15	58140	-0.48959	0.68779	GATA4	0.889874
ENSG00000174444	15	66790355	66816870	32	7	58140	-0.48971	0.68783	RPL4	0.88986
ENSG00000177951	11	167784	207428	26	4	58140	-0.49067	0.68817	BET1L	0.890037
ENSG00000151694	2	9628615	9695921	80	4	58140	-0.49096	0.68827	ADAM17	0.8901
ENSG00000100519	14	53173890	53195305	21	4	58140	-0.49128	0.68839	PSMC6	0.890189
ENSG00000064042	4	41361624	41702061	430	37	58140	-0.49161	0.6885	LIMCH1	0.890266
ENSG00000100380	22	41220539	41253026	19	2	58140	-0.49183	0.68858	ST13	0.890303
ENSG00000165997	10	18948334	18970568	34	4	58140	-0.4919	0.68861	ARL5B	0.890276
ENSG00000091137	7	107301080	107358254	32	2	58140	-0.49196	0.68862	SLC26A4	0.890223
ENSG00000179331	11	107799229	107834208	18	5	58140	-0.49209	0.68867	RAB39A	0.890156
ENSG00000129450	19	51628165	51639908	4	1	58140	-0.49237	0.68877	SIGLEC9	0.89022
ENSG00000181045	17	78193498	78227299	57	4	58140	-0.49249	0.68881	SLC26A11	0.89014
ENSG00000204590	6	30509154	30524951	4	1	58140	-0.49255	0.68883	GNL1	0.8901
ENSG00000109667	4	9772777	10056560	884	25	58140	-0.49255	0.68884	SLC2A9	0.890047
ENSG00000134265	18	10525902	10552758	63	7	58140	-0.49298	0.68898	NAPG	0.890162
ENSG00000198768	20	57034157	57090187	56	10	58140	-0.49299	0.68899	APCDD1L	0.890109
ENSG00000122643	7	33053742	33102409	142	9	58140	-0.49318	0.68906	NT5C3A	0.890133
ENSG00000205809	12	10579453	10594899	13	4	58140	-0.49342	0.68914	KLRC2	0.890105
ENSG00000179796	3	26664297	26752267	168	18	58140	-0.49368	0.68923	LRRC3B	0.890156
ENSG00000136352	14	36985602	36990354	6	2	58140	-0.49368	0.68923	NKX2-1	0.89009
ENSG00000117013	1	41249684	41306124	84	14	58140	-0.49376	0.68926	KCNQ4	0.890063
ENSG00000176531	19	43979106	44009087	45	8	58140	-0.49405	0.68936	PHLDB3	0.890126
ENSG00000132305	2	86371055	86422893	99	5	58140	-0.49421	0.68942	IMMT	0.890138
ENSG00000130643	10	135138927	135150475	6	1	58140	-0.49426	0.68944	CALY	0.890098
ENSG00000161634	12	55038375	55042277	3	2	58140	-0.49444	0.6895	DCD	0.89011
ENSG00000134324	2	11817721	11967535	173	17	58140	-0.49483	0.68964	LPIN1	0.890159
ENSG00000151292	5	122847793	122952739	110	7	58140	-0.49505	0.68972	CSNK1G3	0.890196
ENSG00000163141	1	151009046	151020076	6	1	58140	-0.4951	0.68973	BNIPL	0.890143
ENSG00000146374	6	127439749	127518910	75	4	58140	-0.49536	0.68983	RSPO3	0.890207
ENSG00000100304	22	43562628	43583139	20	5	58140	-0.49538	0.68983	TTLL12	0.890141
ENSG00000215910	1	11821844	11849642	110	6	58140	-0.49569	0.68994	C1orf167	0.890217
ENSG00000146910	7	155266901	155326557	20	4	58140	-0.49574	0.68996	CNPY1	0.890177
ENSG00000203797	6	110712974	110736765	48	8	58140	-0.49594	0.69003	DDO	0.890202
ENSG00000163191	1	152004982	152020383	18	2	58140	-0.4967	0.6903	S100A11	0.890484
ENSG00000174004	3	196366557	196388875	15	4	58140	-0.49718	0.69047	NRROS	0.890638
ENSG00000146039	6	25754927	25781419	74	9	58140	-0.49759	0.69061	SLC17A4	0.890687
ENSG00000181135	8	144766622	144796068	20	1	58140	-0.49768	0.69064	ZNF707	0.89066
ENSG00000122085	2	242011584	242041747	58	8	58140	-0.49775	0.69067	MTERFD2	0.890633
ENSG00000187288	3	9908398	9921938	11	1	58140	-0.49813	0.6908	CIDEC	0.890735
ENSG00000132139	17	34071530	34079897	8	1	58140	-0.49834	0.69088	GAS2L2	0.890772
ENSG00000144357	2	170683968	170940641	343	10	58140	-0.4985	0.69094	UBR3	0.890784
ENSG00000113100	5	26880709	27121257	274	13	58140	-0.4985	0.69094	CDH9	0.890718
ENSG00000103066	16	68279207	68294961	13	1	58140	-0.49854	0.69095	PLA2G15	0.890665
ENSG00000151229	12	40148823	40499891	526	34	58140	-0.4987	0.691	SLC2A13	0.890664
ENSG00000153531	13	114076260	114107839	32	7	58140	-0.49905	0.69113	ADPRHL1	0.890766
ENSG00000183668	19	43715943	43773682	7	1	58140	-0.49904	0.69113	PSG9	0.8907
ENSG00000109089	17	72983727	73001895	5	1	58140	-0.49916	0.69117	CDR2L	0.890686
ENSG00000258792	14	90095265	90109015	19	3	58140	-0.49953	0.6913	RP11-944C7.1	0.890788
ENSG00000125848	20	14303634	14318262	17	5	58140	-0.49981	0.6914	FLRT3	0.890851
ENSG00000214670	14	75158879	75179800	33	5	58140	-0.5	0.69146	AC007956.1	0.890863
ENSG00000110756	11	18300223	18343745	64	5	58140	-0.50071	0.69171	HPS5	0.891119
ENSG00000146955	7	140103843	140126050	33	7	58140	-0.50082	0.69175	RAB19	0.891105
ENSG00000130475	19	17858527	17899377	30	3	58140	-0.50095	0.6918	FCHO1	0.891104
ENSG00000168389	1	40420802	40435638	9	2	58140	-0.50143	0.69197	MFSD2A	0.891257
ENSG00000177459	8	99076539	99105838	28	4	58140	-0.50157	0.69201	C8orf47	0.891243
ENSG00000181929	12	49396057	49412980	5	1	58140	-0.50157	0.69201	PRKAG1	0.891177
ENSG00000172404	22	41255553	41258130	3	1	58140	-0.50155	0.69201	DNAJB7	0.891111
ENSG00000117091	1	160648536	160681641	7	2	58140	-0.50179	0.69209	CD48	0.891149
ENSG00000134970	5	114949205	114968689	18	2	58140	-0.50187	0.69212	TMED7	0.891122
ENSG00000104332	8	41119481	41167016	67	7	58140	-0.50192	0.69214	SFRP1	0.891082
ENSG00000156875	1	100503653	100548933	25	2	58140	-0.50217	0.69222	HIAT1	0.891119
ENSG00000101198	20	61872136	61904046	50	6	58140	-0.50216	0.69222	NKAIN4	0.891053
ENSG00000127081	9	95607874	95640304	47	6	58140	-0.50239	0.6923	ZNF484	0.891091
ENSG00000145012	3	187871072	188608460	645	81	58140	-0.50266	0.6924	LPP	0.891154
ENSG00000148396	9	139334549	139372141	36	3	58140	-0.50286	0.69247	SEC16A	0.891178
ENSG00000143155	1	168148171	168169950	41	2	58140	-0.50309	0.69255	TIPRL	0.891216
ENSG00000236939	8	104145191	104153703	9	3	58140	-0.50335	0.69264	C8orf56	0.891266
ENSG00000165030	9	94171327	94186144	22	4	58140	-0.5036	0.69273	NFIL3	0.891316
ENSG00000162885	1	235613238	235667781	38	3	58140	-0.50374	0.69278	B3GALNT2	0.891315
ENSG00000127318	12	68642022	68647387	6	2	58140	-0.50387	0.69282	IL22	0.891301
ENSG00000158062	1	26607819	26644854	97	7	58140	-0.50437	0.693	UBXN11	0.891466
ENSG00000133103	13	40229764	40365802	200	8	58140	-0.50442	0.69302	COG6	0.891427
ENSG00000127129	1	41944446	41950344	14	3	58140	-0.50447	0.69303	EDN2	0.891374
ENSG00000136371	15	80125927	80189721	104	10	58140	-0.50475	0.69313	MTHFS	0.891437
ENSG00000124767	6	38643701	38670917	54	8	58140	-0.50483	0.69316	GLO1	0.89141
ENSG00000163002	2	183982241	184026408	107	7	58140	-0.50489	0.69318	NUP35	0.89137
ENSG00000239713	22	39436924	39483748	47	5	58140	-0.50515	0.69327	APOBEC3G	0.89142
ENSG00000204138	1	28696114	28826881	167	2	58140	-0.50529	0.69332	PHACTR4	0.891419
ENSG00000187134	10	4934796	5025475	214	17	58140	-0.50533	0.69334	AKR1C1	0.891379
ENSG00000178950	4	843064	926161	233	24	58140	-0.5058	0.6935	GAK	0.891519
ENSG00000141401	18	11981024	12030876	147	11	58140	-0.50578	0.6935	IMPA2	0.891453
ENSG00000154269	6	131949582	132068553	80	2	58140	-0.50591	0.69354	ENPP3	0.891439
ENSG00000155463	14	23235731	23241007	6	2	58140	-0.50631	0.69368	OXA1L	0.891554
ENSG00000066056	1	43766664	43788779	28	5	58140	-0.50655	0.69376	TIE1	0.891591
ENSG00000165983	10	16478942	16555736	173	19	58140	-0.50688	0.69388	PTER	0.891679
ENSG00000169181	16	27798850	28074830	515	59	58140	-0.507	0.69392	GSG1L	0.891665
ENSG00000134056	5	68513587	68525956	28	4	58140	-0.50707	0.69395	MRPS36	0.891638
ENSG00000004809	6	110745890	110797844	140	14	58140	-0.50711	0.69396	SLC22A16	0.891586
ENSG00000010256	3	48636435	48648409	5	1	58140	-0.50742	0.69407	UQCRC1	0.891661
ENSG00000153879	19	33864236	33873592	7	3	58140	-0.5075	0.6941	CEBPG	0.891634
ENSG00000188629	19	9435021	9493293	77	4	58140	-0.5078	0.6942	ZNF177	0.891697
ENSG00000106028	7	141438121	141487722	148	8	58140	-0.50841	0.69442	SSBP1	0.891849
ENSG00000100068	22	25747385	25801344	54	8	58140	-0.50846	0.69444	LRP5L	0.891809
ENSG00000137968	1	75667816	76076801	524	20	58140	-0.50874	0.69453	SLC44A5	0.891859
ENSG00000146243	6	79577189	79656157	48	2	58140	-0.50876	0.69454	IRAK1BP1	0.891806
ENSG00000132464	4	71494461	71552533	8	1	58140	-0.50914	0.69467	ENAM	0.891907
ENSG00000132437	7	50526134	50633154	358	17	58140	-0.50913	0.69467	DDC	0.891842
ENSG00000198829	3	151591431	151602405	21	5	58140	-0.50938	0.69476	SUCNR1	0.891892
ENSG00000219626	2	24299396	24392509	170	8	58140	-0.50959	0.69483	FAM228B	0.891916
ENSG00000155096	8	103838585	103906092	128	10	58140	-0.50961	0.69484	AZIN1	0.891864
ENSG00000178567	3	37027357	37034795	6	1	58140	-0.51013	0.69502	EPM2AIP1	0.892029
ENSG00000028528	15	64386322	64438289	5	2	58140	-0.51037	0.6951	SNX1	0.892066
ENSG00000214556	17	36991341	36997708	15	4	58140	-0.51056	0.69517	C17orf98	0.892091
ENSG00000105352	19	42125344	42133442	18	2	58140	-0.51089	0.69528	CEACAM4	0.892166
ENSG00000176890	18	657604	673578	48	2	58140	-0.51091	0.69529	TYMS	0.892114
ENSG00000253117	8	133036467	133071627	97	9	58140	-0.51151	0.6955	OC90	0.892317
ENSG00000172375	11	118972908	118989252	33	5	58140	-0.51188	0.69563	C2CD2L	0.892419
ENSG00000152954	6	24126350	24155128	36	9	58140	-0.5119	0.69564	NRSN1	0.892366
ENSG00000221990	5	441645	443258	4	2	58140	-0.51222	0.69575	C5orf55	0.892376
ENSG00000075151	1	21132963	21503377	381	15	58140	-0.51259	0.69588	EIF4G3	0.892412
ENSG00000163013	2	73481810	73511559	3	1	58140	-0.51262	0.69589	FBXO41	0.892359
ENSG00000181031	17	62293	236045	13	2	58140	-0.51262	0.69589	RPH3AL	0.892294
ENSG00000188959	9	112952328	112970469	42	7	58140	-0.51273	0.69593	C9orf152	0.892279
ENSG00000155897	8	131792547	132054672	550	35	58140	-0.51288	0.69598	ADCY8	0.892278
ENSG00000100346	22	39966758	40085742	50	7	58140	-0.51296	0.69601	CACNA1I	0.892251
ENSG00000131236	1	40505905	40538321	91	5	58140	-0.513	0.69602	CAP1	0.892198
ENSG00000143369	1	150480538	150486265	5	1	58140	-0.51299	0.69602	ECM1	0.892133
ENSG00000144749	3	66429221	66551687	187	22	58140	-0.513	0.69603	LRIG1	0.89208
ENSG00000197403	1	158735466	158736492	4	1	58140	-0.51341	0.69617	OR6N1	0.892194
ENSG00000148814	10	134145614	134195010	54	3	58140	-0.51349	0.69619	LRRC27	0.892155
ENSG00000198844	17	8213559	8225829	16	3	58140	-0.51352	0.69621	ARHGEF15	0.892115
ENSG00000205693	12	27915671	27924209	20	1	58140	-0.5137	0.69627	MANSC4	0.892126
ENSG00000106038	7	27282164	27290112	4	1	58140	-0.51372	0.69628	EVX1	0.892074
ENSG00000137831	15	70946893	71055932	70	4	58140	-0.51372	0.69628	UACA	0.892008
ENSG00000156687	8	35092975	35654068	479	27	58140	-0.5141	0.69641	UNC5D	0.892044
ENSG00000156049	9	80037995	80263223	320	45	58140	-0.51415	0.69643	GNA14	0.892004
ENSG00000114850	3	156257929	156272973	36	5	58140	-0.51428	0.69647	SSR3	0.89199
ENSG00000131746	17	38632080	38657849	21	3	58140	-0.51427	0.69647	TNS4	0.891925
ENSG00000003987	8	17155539	17271037	396	26	58140	-0.51434	0.69649	MTMR7	0.891885
ENSG00000141543	17	78109013	78120982	27	6	58140	-0.51454	0.69656	EIF4A3	0.891909
ENSG00000105281	19	47278140	47291851	19	3	58140	-0.51454	0.69656	SLC1A5	0.891844
ENSG00000130638	22	46067678	46241187	176	11	58140	-0.51477	0.69664	ATXN10	0.891881
ENSG00000112837	6	85397069	85474237	88	6	58140	-0.51527	0.69682	TBX18	0.892046
ENSG00000168903	5	180415845	180433727	7	3	58140	-0.51539	0.69686	BTNL3	0.892032
ENSG00000159788	4	3294755	3441640	199	22	58140	-0.51611	0.69711	RGS12	0.892221
ENSG00000170959	11	30851916	31391357	453	20	58140	-0.51621	0.69714	DCDC1	0.892194
ENSG00000196700	20	62588055	62680113	67	2	58140	-0.51667	0.69731	ZNF512B	0.892346
ENSG00000261832	16	28477974	28503333	8	2	58140	-0.51789	0.69773	CLN3	0.892753
ENSG00000164171	5	52285156	52390609	290	21	58140	-0.51808	0.6978	ITGA2	0.892777
ENSG00000125975	20	34111014	34117481	3	1	58140	-0.51851	0.69795	C20orf173	0.892904
ENSG00000132329	2	238767536	238820756	90	14	58140	-0.51853	0.69796	RAMP1	0.892851
ENSG00000115687	2	242045514	242089679	198	21	58140	-0.51892	0.69809	PASK	0.892952
ENSG00000025039	6	90074355	90121989	68	6	58140	-0.51907	0.69814	RRAGD	0.892951
ENSG00000090061	14	99947506	100001381	17	2	58140	-0.51913	0.69816	CCNK	0.892911
ENSG00000065371	3	123687368	123711025	24	3	58140	-0.51957	0.69832	ROPN1	0.89305
ENSG00000049130	12	88886570	88974628	66	2	58140	-0.51956	0.69832	KITLG	0.892985
ENSG00000205339	11	9406169	9469673	57	3	58140	-0.51963	0.69834	IPO7	0.892945
ENSG00000111602	12	56810903	56843187	49	3	58140	-0.51988	0.69843	TIMELESS	0.892995
ENSG00000173124	10	96953957	96988685	66	3	58140	-0.52011	0.69851	C10orf129	0.893032
ENSG00000143248	1	163080911	163291577	525	29	58140	-0.52053	0.69865	RGS5	0.893145
ENSG00000183773	22	21319396	21335649	3	1	58140	-0.52068	0.6987	AIFM3	0.893144
ENSG00000171953	17	17880723	17942523	57	4	58140	-0.52113	0.69886	ATPAF2	0.893283
ENSG00000120471	11	128804626	128813040	12	3	58140	-0.52115	0.69887	TP53AIP1	0.893231
ENSG00000173011	4	7043626	7059679	15	2	58140	-0.52166	0.69905	TADA2B	0.893395
ENSG00000105851	7	106505723	106547590	35	6	58140	-0.52191	0.69913	PIK3CG	0.893432
ENSG00000180104	5	443273	472052	73	5	58140	-0.52222	0.69924	EXOC3	0.893507
ENSG00000244462	20	34236847	34252878	24	3	58140	-0.52242	0.69931	RBM12	0.893466
ENSG00000226524	6	88032323	88109459	174	10	58140	-0.52263	0.69938	RP1-102H19.8	0.89349
ENSG00000088882	20	2774715	2781283	10	3	58140	-0.52264	0.69939	CPXM1	0.893438
ENSG00000170549	5	3596168	3601517	3	1	58140	-0.52277	0.69943	IRX1	0.893424
ENSG00000126804	14	64970430	65000408	61	5	58140	-0.52285	0.69946	ZBTB1	0.893397
ENSG00000183648	14	92582466	92588261	33	3	58140	-0.52351	0.69969	NDUFB1	0.893494
ENSG00000162650	1	110026101	110035426	6	1	58140	-0.52355	0.69971	ATXN7L2	0.893455
ENSG00000037241	5	172385732	172396774	19	4	58140	-0.52372	0.69976	RPL26L1	0.893453
ENSG00000270011	19	9434850	9493293	78	4	58140	-0.52396	0.69985	ZNF559-ZNF177	0.893503
ENSG00000101210	20	62119366	62130505	3	1	58140	-0.5242	0.69993	EEF1A2	0.89354
ENSG00000164627	6	39297766	39693181	458	22	58140	-0.52447	0.70003	KIF6	0.893537
ENSG00000149792	11	64889655	64894843	3	2	58140	-0.5245	0.70003	MRPL49	0.893471
ENSG00000100280	22	29723669	29819168	91	8	58140	-0.52472	0.70011	AP1B1	0.893508
ENSG00000135587	6	109761966	109765122	7	3	58140	-0.52517	0.70027	SMPD2	0.893647
ENSG00000167553	12	49582519	49667114	67	7	58140	-0.52535	0.70033	TUBA1C	0.893659
ENSG00000146701	7	75677369	75696826	36	4	58140	-0.52576	0.70047	MDH2	0.893772
ENSG00000106789	9	100883257	100954922	141	22	58140	-0.5261	0.70059	CORO2A	0.893794
ENSG00000129988	20	36974759	37005665	86	12	58140	-0.52633	0.70067	LBP	0.893831
ENSG00000128694	2	190611386	190627953	14	4	58140	-0.52639	0.70069	OSGEPL1	0.893792
ENSG00000064933	2	190649107	190742355	125	13	58140	-0.52667	0.70079	PMS1	0.893854
ENSG00000197653	12	124247042	124420753	202	12	58140	-0.52685	0.70085	DNAH10	0.893865
ENSG00000163389	3	119187785	119213555	42	7	58140	-0.52695	0.70089	POGLUT1	0.893851
ENSG00000036530	14	100150641	100193638	61	7	58140	-0.52701	0.70091	CYP46A1	0.893811
ENSG00000145192	3	186330712	186339107	10	2	58140	-0.52707	0.70093	AHSG	0.893771
ENSG00000132591	17	27181956	27188085	10	1	58140	-0.52749	0.70107	ERAL1	0.893819
ENSG00000188242	5	466239	473213	21	3	58140	-0.52757	0.7011	CTD-2228K2.5	0.893793
ENSG00000175215	12	58213710	58240522	17	2	58140	-0.52763	0.70112	CTDSP2	0.893753
ENSG00000143036	1	95285898	95360802	140	20	58140	-0.52771	0.70115	SLC44A3	0.893726
ENSG00000132821	20	36531499	36573752	76	9	58140	-0.52772	0.70115	VSTM2L	0.893661
ENSG00000136231	7	23349828	23510086	127	17	58140	-0.52781	0.70118	IGF2BP3	0.893634
ENSG00000197757	12	54384408	54424607	27	4	58140	-0.52799	0.70125	HOXC6	0.893593
ENSG00000196358	9	135037334	135119921	109	16	58140	-0.52811	0.70129	NTNG2	0.893578
ENSG00000089327	19	35645633	35660786	24	5	58140	-0.52846	0.70141	FXYD5	0.893666
ENSG00000188162	11	17568920	17668697	83	8	58140	-0.52889	0.70156	OTOG	0.893792
ENSG00000185610	12	45408455	45444882	73	7	58140	-0.52923	0.70168	DBX2	0.89388
ENSG00000091128	7	107663993	107770801	131	14	58140	-0.52927	0.70169	LAMB4	0.893827
ENSG00000153006	5	64013971	64064512	60	4	58140	-0.52939	0.70173	SREK1IP1	0.893813
ENSG00000014138	11	65029233	65073060	27	4	58140	-0.52965	0.70182	POLA2	0.893732
ENSG00000154240	17	63631656	64188202	1163	35	58140	-0.52968	0.70183	CEP112	0.89368
ENSG00000164305	4	185548850	185570663	19	2	58140	-0.52982	0.70188	CASP3	0.893678
ENSG00000131100	22	18074902	18111584	136	5	58140	-0.52986	0.7019	ATP6V1E1	0.893639
ENSG00000180758	1	9160364	9189229	44	7	58140	-0.53027	0.70204	GPR157	0.893752
ENSG00000174595	7	130417401	130418888	3	1	58140	-0.53026	0.70204	KLF14	0.893687
ENSG00000106560	7	150382785	150390729	16	5	58140	-0.53035	0.70206	GIMAP2	0.893647
ENSG00000167840	17	5008836	5026411	24	6	58140	-0.53076	0.70221	ZNF232	0.893773
ENSG00000213402	11	67202981	67205538	3	1	58140	-0.5308	0.70222	PTPRCAP	0.893721
ENSG00000089127	12	113344582	113369990	76	1	58140	-0.53086	0.70224	OAS1	0.893681
ENSG00000196670	5	180274611	180288286	8	1	58140	-0.5312	0.70236	ZFP62	0.893769
ENSG00000107890	10	27280843	27389421	264	10	58140	-0.53141	0.70243	ANKRD26	0.893793
ENSG00000204516	6	31462658	31478901	5	3	58140	-0.53147	0.70245	MICB	0.893753
ENSG00000090060	14	96967770	97033448	58	4	58140	-0.53152	0.70247	PAPOLA	0.893713
ENSG00000162636	1	109102711	109187522	88	3	58140	-0.53206	0.70266	FAM102B	0.89389
ENSG00000153214	2	112812800	112876895	50	6	58140	-0.53222	0.70271	TMEM87B	0.893888
ENSG00000178821	1	1849029	1850712	4	2	58140	-0.53223	0.70272	TMEM52	0.893836
ENSG00000186795	10	118957000	118969810	64	5	58140	-0.53255	0.70283	KCNK18	0.893911
ENSG00000172824	16	67022492	67043661	5	1	58140	-0.53274	0.70289	CES4A	0.893922
ENSG00000154144	11	124492732	124505287	7	1	58140	-0.53277	0.7029	TBRG1	0.89387
ENSG00000180869	1	85093913	85100703	6	2	58140	-0.53278	0.70291	C1orf180	0.893818
ENSG00000166340	11	6634000	6640692	4	2	58140	-0.53278	0.70291	TPP1	0.893752
ENSG00000179761	17	27277531	27384234	80	12	58140	-0.53279	0.70291	PIPOX	0.893687
ENSG00000186090	3	183749332	183757157	25	6	58140	-0.53317	0.70304	HTR3D	0.893788
ENSG00000254901	19	19287712	19303400	51	8	58140	-0.53339	0.70312	MEF2BNB	0.893824
ENSG00000150556	2	149894621	150071776	368	22	58140	-0.53369	0.70322	LYPD6B	0.893886
ENSG00000267884	1	166026679	166028709	5	2	58140	-0.53395	0.70331	AL626787.1	0.893936
ENSG00000161542	17	74305567	74380602	156	16	58140	-0.53413	0.70338	PRPSAP1	0.89396
ENSG00000163660	3	156864297	156878549	21	4	58140	-0.53571	0.70392	CCNL1	0.894516
ENSG00000102710	13	37583449	37633850	7	2	58140	-0.53576	0.70394	SUPT20H	0.894476
ENSG00000197177	10	134884433	134945179	58	5	58140	-0.53661	0.70423	GPR123	0.89478
ENSG00000100207	22	42556019	42739622	212	17	58140	-0.53669	0.70426	TCF20	0.894753
ENSG00000143324	1	180601140	180859387	236	13	58140	-0.5368	0.7043	XPR1	0.894739
ENSG00000126790	14	59927081	59951148	39	3	58140	-0.53682	0.7043	L3HYPDH	0.894673
ENSG00000139433	12	110288748	110318293	39	5	58140	-0.53709	0.7044	GLTP	0.894735
ENSG00000197889	10	15001438	15030049	76	2	58140	-0.53762	0.70458	MEIG1	0.894899
ENSG00000197891	11	64358113	64369820	31	4	58140	-0.53772	0.70461	SLC22A12	0.894872
ENSG00000090470	15	65409717	65426174	4	1	58140	-0.53771	0.70461	PDCD7	0.894807
ENSG00000138293	10	51565108	51590734	15	3	58140	-0.53777	0.70463	NCOA4	0.894767
ENSG00000138085	2	27434895	27440046	4	1	58140	-0.53782	0.70465	ATRAID	0.894728
ENSG00000100249	22	29454660	29457832	3	2	58140	-0.53786	0.70466	C22orf31	0.894675
ENSG00000180801	4	114821440	114900883	188	17	58140	-0.53807	0.70473	ARSJ	0.894699
ENSG00000141522	17	79825597	79829282	4	1	58140	-0.53809	0.70474	ARHGDIA	0.894647
ENSG00000137691	11	101918174	101955291	58	4	58140	-0.53813	0.70476	C11orf70	0.894607
ENSG00000154768	17	34087916	34092098	3	1	58140	-0.53874	0.70497	C17orf50	0.894809
ENSG00000251349	9	103204553	103339918	131	3	58140	-0.53893	0.70503	MSANTD3-TMEFF1	0.894755
ENSG00000241697	9	103204560	103339918	131	3	58140	-0.53893	0.70503	TMEFF1	0.89469
ENSG00000014216	11	64948037	64979477	35	5	58140	-0.53925	0.70514	CAPN1	0.894765
ENSG00000248485	1	161228517	161255240	52	3	58140	-0.5394	0.7052	PCP4L1	0.894776
ENSG00000212643	5	112227313	112228791	6	2	58140	-0.53944	0.70521	ZRSR1	0.894724
ENSG00000178927	17	80400465	80408705	13	1	58140	-0.5396	0.70526	C17orf62	0.894722
ENSG00000005007	19	18942747	18979045	28	5	58140	-0.53959	0.70526	UPF1	0.894657
ENSG00000145692	5	78407602	78428108	37	7	58140	-0.54047	0.70556	BHMT	0.894973
ENSG00000110660	11	107661717	107799019	318	18	58140	-0.54049	0.70557	SLC35F2	0.89492
ENSG00000146247	6	79645584	79787953	120	5	58140	-0.54072	0.70565	PHIP	0.894957
ENSG00000141447	18	21742008	21977844	239	29	58140	-0.54083	0.70569	OSBPL1A	0.894943
ENSG00000134871	13	110958159	111165374	581	55	58140	-0.54088	0.70571	COL4A2	0.894903
ENSG00000145741	5	72794233	72801460	13	1	58140	-0.54092	0.70572	BTF3	0.894851
ENSG00000140459	15	74630100	74660081	33	7	58140	-0.54134	0.70586	CYP11A1	0.894963
ENSG00000152422	5	82373317	82649606	559	17	58140	-0.54145	0.7059	XRCC4	0.894949
ENSG00000068781	2	48757064	49003654	366	29	58140	-0.54167	0.70598	STON1-GTF2A1L	0.894986
ENSG00000154162	5	21750782	22853731	1513	64	58140	-0.54203	0.7061	CDH12	0.895073
ENSG00000165078	8	68334360	68658620	500	40	58140	-0.54203	0.7061	CPA6	0.895008
ENSG00000161714	17	43186335	43210721	53	12	58140	-0.54211	0.70613	PLCD3	0.894981
ENSG00000188334	19	48471303	48495427	56	6	58140	-0.54219	0.70616	BSPH1	0.894954
ENSG00000084774	2	27440258	27466811	17	1	58140	-0.54254	0.70628	CAD	0.895041
ENSG00000127311	12	66696325	66737423	85	9	58140	-0.54311	0.70647	HELB	0.895217
ENSG00000143319	1	156691683	156698591	6	2	58140	-0.54314	0.70648	ISG20L2	0.895165
ENSG00000114670	3	130745694	131069309	518	21	58140	-0.54329	0.70653	NEK11	0.895163
ENSG00000135324	6	84743475	84800600	75	6	58140	-0.5434	0.70657	MRAP2	0.895149
ENSG00000136250	7	36552456	36764154	423	43	58140	-0.54387	0.70673	AOAH	0.895287
ENSG00000178462	10	5435061	5446793	16	2	58140	-0.54393	0.70675	TUBAL3	0.895247
ENSG00000198553	13	50589390	50595058	5	1	58140	-0.5442	0.70685	KCNRG	0.895244
ENSG00000171298	17	78075355	78093678	89	9	58140	-0.54478	0.70705	GAA	0.895433
ENSG00000198788	11	1074875	1104419	35	4	58140	-0.54486	0.70707	MUC2	0.895393
ENSG00000143994	2	27346682	27353680	5	1	58140	-0.54492	0.7071	ABHD1	0.895366
ENSG00000197364	1	153409534	153412425	5	2	58140	-0.54528	0.70722	S100A7L2	0.895453
ENSG00000198740	17	47366568	47439835	100	7	58140	-0.54599	0.70746	ZNF652	0.895692
ENSG00000122870	10	60272900	60591195	332	15	58140	-0.54623	0.70755	BICC1	0.895741
ENSG00000167986	11	61066923	61110068	24	1	58140	-0.54642	0.70761	DDB1	0.895752
ENSG00000186628	15	83424114	83474822	63	9	58140	-0.54661	0.70768	FSD2	0.895776
ENSG00000151468	10	12938627	13141652	511	49	58140	-0.54698	0.7078	CCDC3	0.895863
ENSG00000240583	7	30893010	30965131	85	10	58140	-0.54699	0.70781	AQP1	0.895811
ENSG00000206044	12	2958397	2966213	14	2	58140	-0.54702	0.70782	AC005841.1	0.895759
ENSG00000139112	12	10365057	10375727	6	3	58140	-0.54761	0.70802	GABARAPL1	0.895947
ENSG00000101188	20	61340189	61394123	78	12	58140	-0.5479	0.70812	NTSR1	0.896008
ENSG00000128254	22	32329507	32341504	17	4	58140	-0.54821	0.70823	C22orf24	0.896083
ENSG00000215203	4	42895284	43032675	296	22	58140	-0.54827	0.70825	GRXCR1	0.896043
ENSG00000168610	17	40465342	40540586	91	5	58140	-0.54836	0.70828	STAT3	0.896016
ENSG00000169469	1	153003678	153005376	17	2	58140	-0.5485	0.70832	SPRR1B	0.896002
ENSG00000106853	9	114312002	114362135	87	14	58140	-0.54864	0.70837	PTGR1	0.896
ENSG00000148602	10	85991349	86001217	23	3	58140	-0.54893	0.70847	LRIT1	0.896062
ENSG00000104059	15	29412457	29862927	816	51	58140	-0.54892	0.70847	FAM189A1	0.895997
ENSG00000187950	12	29565407	29650619	181	16	58140	-0.54986	0.70879	OVCH1	0.896337
ENSG00000188257	1	20301925	20306932	3	1	58140	-0.55015	0.70889	PLA2G2A	0.896399
ENSG00000198216	1	181382238	181777219	558	48	58140	-0.55015	0.70889	CACNA1E	0.896334
ENSG00000172572	12	20522179	20837315	420	42	58140	-0.55069	0.70908	PDE3A	0.896509
ENSG00000124507	6	34433916	34503006	103	11	58140	-0.5508	0.70911	PACSIN1	0.896482
ENSG00000025293	20	34359896	34538303	235	10	58140	-0.55097	0.70917	PHF20	0.896493
ENSG00000163820	3	45959396	46037316	80	3	58140	-0.55152	0.70936	FYCO1	0.896668
ENSG00000163075	2	120302008	120419827	87	6	58140	-0.55158	0.70938	PCDP1	0.896629
ENSG00000134470	10	5990855	6020150	97	16	58140	-0.5518	0.70946	IL15RA	0.8966
ENSG00000099308	19	18208603	18262502	125	11	58140	-0.55181	0.70946	MAST3	0.896535
ENSG00000164535	7	6448757	6523821	134	15	58140	-0.55203	0.70953	DAGLB	0.896559
ENSG00000174015	13	46276446	46288694	14	2	58140	-0.55228	0.70962	SPERT	0.896608
ENSG00000136244	7	22765503	22771621	5	2	58140	-0.55256	0.70972	IL6	0.896669
ENSG00000268470	17	76494911	76499138	10	2	58140	-0.5532	0.70994	DNAH17-AS1	0.896882
ENSG00000178662	2	166326157	166545917	337	26	58140	-0.55357	0.71006	CSRNP3	0.896969
ENSG00000165934	14	92588281	92630755	75	7	58140	-0.55357	0.71006	CPSF2	0.896904
ENSG00000196936	1	248112160	248113098	5	2	58140	-0.55389	0.71017	OR2L8	0.896978
ENSG00000150656	18	72201675	72254448	59	12	58140	-0.55463	0.71043	CNDP1	0.897177
ENSG00000109775	4	186320694	186347139	25	2	58140	-0.5547	0.71045	UFSP2	0.897138
ENSG00000143761	1	228270361	228286912	39	5	58140	-0.55476	0.71047	ARF1	0.897098
ENSG00000062650	10	88195013	88281572	129	8	58140	-0.55512	0.71059	WAPAL	0.897185
ENSG00000065526	1	16174359	16266955	54	4	58140	-0.5552	0.71062	SPEN	0.897158
ENSG00000084710	2	25264999	25378243	151	11	58140	-0.55526	0.71064	EFR3B	0.897118
ENSG00000158769	1	160965001	160991138	41	3	58140	-0.55528	0.71065	F11R	0.897066
ENSG00000257950	17	3566357	3599488	33	3	58140	-0.55529	0.71065	P2RX5-TAX1BP3	0.897001
ENSG00000255587	6	36683256	36699870	30	4	58140	-0.55544	0.7107	RAB44	0.897
ENSG00000061656	20	34203814	34208971	4	2	58140	-0.55576	0.71081	SPAG4	0.897074
ENSG00000007384	16	108058	126354	26	3	58140	-0.55582	0.71083	RHBDF1	0.897034
ENSG00000158792	16	89762751	89768113	5	2	58140	-0.5558	0.71083	SPATA2L	0.896969
ENSG00000170153	4	141780961	142134031	542	58	58140	-0.55649	0.71106	RNF150	0.897195
ENSG00000102743	13	41363548	41384247	55	7	58140	-0.55668	0.71113	SLC25A15	0.897218
ENSG00000136297	7	4945620	4998844	96	7	58140	-0.55702	0.71124	MMD2	0.897292
ENSG00000149054	11	6947635	7005863	95	7	58140	-0.55716	0.71129	ZNF215	0.89729
ENSG00000273088	1	155141885	155159748	16	2	58140	-0.5574	0.71137	RP11-201K10.3	0.897327
ENSG00000143819	1	225997794	226033260	81	18	58140	-0.55754	0.71142	EPHX1	0.897325
ENSG00000110048	11	59341871	59383617	35	3	58140	-0.55767	0.71146	OSBP	0.897311
ENSG00000186212	4	77816082	77819002	5	1	58140	-0.55773	0.71149	SOWAHB	0.897284
ENSG00000244242	11	1753640	1771821	31	2	58140	-0.55774	0.71149	IFITM10	0.897219
ENSG00000123892	11	87846410	87908635	145	10	58140	-0.55799	0.71157	RAB38	0.897255
ENSG00000117868	7	158523686	158622944	330	11	58140	-0.55809	0.71161	ESYT2	0.897241
ENSG00000188037	7	143013219	143049176	43	4	58140	-0.55859	0.71178	CLCN1	0.89739
ENSG00000010017	6	13621730	13711796	62	8	58140	-0.55867	0.7118	RANBP9	0.897351
ENSG00000187862	1	156549519	156556562	14	3	58140	-0.55869	0.71181	TTC24	0.897299
ENSG00000167104	20	31619454	31631853	22	3	58140	-0.55895	0.7119	BPIFB6	0.897347
ENSG00000119682	14	75120140	75179818	81	10	58140	-0.55897	0.71191	AREL1	0.897295
ENSG00000170542	6	2887500	2903514	10	3	58140	-0.55908	0.71194	SERPINB9	0.897268
ENSG00000148344	9	132500610	132515326	36	1	58140	-0.55919	0.71198	PTGES	0.897254
ENSG00000162542	1	20008706	20126438	164	27	58140	-0.55972	0.71216	TMCO4	0.897416
ENSG00000141946	19	57645464	57656570	44	6	58140	-0.55982	0.7122	ZIM3	0.897402
ENSG00000154493	10	128113566	128359079	390	41	58140	-0.55994	0.71224	C10orf90	0.897387
ENSG00000103657	15	63900817	64126141	253	6	58140	-0.56	0.71226	HERC1	0.897348
ENSG00000114270	3	48601506	48632700	11	1	58140	-0.56096	0.71259	COL7A1	0.897699
ENSG00000109270	4	100799493	100815647	10	2	58140	-0.56106	0.71262	LAMTOR3	0.897672
ENSG00000167996	11	61727190	61735132	8	2	58140	-0.56114	0.71265	FTH1	0.897645
ENSG00000091127	7	105080108	105162714	147	14	58140	-0.56138	0.71273	PUS7	0.897616
ENSG00000186860	17	39471173	39471947	3	1	58140	-0.56137	0.71273	KRTAP17-1	0.897552
ENSG00000129159	11	17756359	17804602	30	4	58140	-0.56157	0.7128	KCNC1	0.897575
ENSG00000152942	5	68665120	68710628	32	2	58140	-0.56182	0.71288	RAD17	0.897611
ENSG00000085449	2	224720433	224810104	177	9	58140	-0.56202	0.71295	WDFY1	0.897635
ENSG00000133256	4	619373	664571	30	1	58140	-0.56253	0.71312	PDE6B	0.897784
ENSG00000080511	19	10123925	10132955	16	1	58140	-0.56283	0.71322	RDH8	0.897845
ENSG00000158296	20	45186463	45304714	140	24	58140	-0.56282	0.71322	SLC13A3	0.897781
ENSG00000162493	1	13909960	13944452	58	13	58140	-0.56298	0.71328	PDPN	0.897791
ENSG00000119616	14	75179847	75203394	21	5	58140	-0.56302	0.71329	FCF1	0.897739
ENSG00000169903	3	149191761	149221068	127	10	58140	-0.56325	0.71337	TM4SF4	0.897711
ENSG00000109814	4	39500375	39529931	78	9	58140	-0.56324	0.71337	UGDH	0.897646
ENSG00000165028	9	107526438	107539738	32	6	58140	-0.56325	0.71337	NIPSNAP3B	0.897581
ENSG00000158458	5	139226364	139422884	197	16	58140	-0.56416	0.71368	NRG2	0.897907
ENSG00000148123	9	103790991	104087417	564	38	58140	-0.56428	0.71372	LPPR1	0.897893
ENSG00000196422	9	138370925	138380739	8	1	58140	-0.5643	0.71372	PPP1R26	0.897828
ENSG00000174502	1	205882176	205912588	35	3	58140	-0.56435	0.71374	SLC26A9	0.897788
ENSG00000172935	11	68771863	68780877	9	3	58140	-0.56445	0.71378	MRGPRF	0.897774
ENSG00000120889	8	22877646	22926692	78	10	58140	-0.5651	0.714	TNFRSF10B	0.897986
ENSG00000186352	4	186317175	186321782	5	1	58140	-0.56538	0.71409	ANKRD37	0.898035
ENSG00000118194	1	201328136	201346890	54	7	58140	-0.56585	0.71425	TNNT2	0.898171
ENSG00000132716	1	160185505	160254920	135	6	58140	-0.56597	0.71429	DCAF8	0.898157
ENSG00000172932	11	67056018	67069956	14	4	58140	-0.56598	0.7143	ANKRD13D	0.898105
ENSG00000132622	20	3713314	3733758	19	4	58140	-0.5663	0.71441	HSPA12B	0.898179
ENSG00000077232	2	183580999	183659191	80	4	58140	-0.56642	0.71445	DNAJC10	0.898164
ENSG00000112902	5	9035138	9546187	921	86	58140	-0.56685	0.71459	SEMA5A	0.898276
ENSG00000049323	2	33172039	33624576	811	30	58140	-0.5672	0.71471	LTBP1	0.898297
ENSG00000198730	11	10772534	10801290	27	3	58140	-0.56731	0.71475	CTR9	0.898283
ENSG00000197415	3	156977531	157251408	640	36	58140	-0.56743	0.71479	VEPH1	0.898269
ENSG00000165953	14	94953611	94984181	66	11	58140	-0.56752	0.71482	SERPINA12	0.898242
ENSG00000160298	21	47720095	47743789	21	2	58140	-0.56799	0.71498	C21orf58	0.898378
ENSG00000158470	20	48249482	48330415	133	10	58140	-0.56806	0.715	B4GALT5	0.898339
ENSG00000124588	6	2988221	3019996	97	12	58140	-0.5682	0.71505	NQO2	0.898337
ENSG00000128335	22	36622256	36636000	19	3	58140	-0.56821	0.71505	APOL2	0.898272
ENSG00000169442	1	26644448	26647014	11	3	58140	-0.56827	0.71507	CD52	0.898233
ENSG00000198574	1	162365056	162381928	42	6	58140	-0.56834	0.7151	SH2D1B	0.898206
ENSG00000091656	8	77593454	77779521	222	20	58140	-0.56842	0.71513	ZFHX4	0.898179
ENSG00000186103	3	121289551	121305481	35	3	58140	-0.56847	0.71514	ARGFX	0.898127
ENSG00000128805	10	49654077	49864310	358	21	58140	-0.56861	0.71519	ARHGAP22	0.898125
ENSG00000258465	1	160187254	160254920	129	6	58140	-0.56871	0.71522	DCAF8	0.898098
ENSG00000127252	3	192958914	192995527	64	5	58140	-0.56874	0.71523	HRASLS	0.898046
ENSG00000148672	10	88810243	88854623	53	7	58140	-0.56881	0.71526	GLUD1	0.89802
ENSG00000114126	3	141663277	141868386	450	9	58140	-0.56907	0.71535	TFDP2	0.898068
ENSG00000056558	9	123664671	123691451	49	5	58140	-0.56969	0.71555	TRAF1	0.898255
ENSG00000101150	20	62496596	62522898	37	4	58140	-0.56981	0.7156	TPD52L2	0.898253
ENSG00000019186	20	52769988	52790512	43	6	58140	-0.57	0.71566	CYP24A1	0.898264
ENSG00000106799	9	101866320	101916474	51	4	58140	-0.57011	0.7157	TGFBR1	0.898249
ENSG00000103275	16	1355548	1377019	11	2	58140	-0.5702	0.71573	UBE2I	0.898222
ENSG00000163864	3	139279022	139396859	117	12	58140	-0.57037	0.71579	NMNAT3	0.898169
ENSG00000150938	2	36583069	36778278	324	29	58140	-0.57079	0.71593	CRIM1	0.89828
ENSG00000106410	7	144094333	144107320	22	1	58140	-0.57127	0.71609	NOBOX	0.898416
ENSG00000265590	21	33951132	33984591	33	4	58140	-0.57152	0.71618	AP000275.65	0.8984
ENSG00000140600	15	84115980	84287495	181	32	58140	-0.57191	0.71631	SH3GL3	0.898499
ENSG00000169676	4	9783258	9785632	3	2	58140	-0.57234	0.71645	DRD5	0.89861
ENSG00000171989	15	59499042	59500705	9	2	58140	-0.57263	0.71655	LDHAL6B	0.898671
ENSG00000184752	12	95290831	95397546	389	28	58140	-0.5727	0.71658	NDUFA12	0.898644
ENSG00000111144	12	96394606	96437298	81	8	58140	-0.57277	0.7166	LTA4H	0.898604
ENSG00000100368	22	37309670	37336491	50	1	58140	-0.57283	0.71662	CSF2RB	0.898565
ENSG00000165322	10	32094365	32217742	95	2	58140	-0.57285	0.71663	ARHGAP12	0.898513
ENSG00000176208	17	29158988	29222887	87	2	58140	-0.57292	0.71665	ATAD5	0.898474
ENSG00000161298	19	37095719	37119499	38	6	58140	-0.57301	0.71668	ZNF382	0.898447
ENSG00000111537	12	68548548	68553527	3	1	58140	-0.57303	0.71669	IFNG	0.898395
ENSG00000088280	1	23755056	23811061	59	5	58140	-0.57311	0.71672	ASAP3	0.898368
ENSG00000131051	20	34291531	34330234	85	4	58140	-0.57348	0.71684	RBM39	0.898454
ENSG00000261190	16	52039399	52112386	82	11	58140	-0.57404	0.71703	C16orf97	0.898628
ENSG00000205423	16	50058321	50070999	7	2	58140	-0.57409	0.71705	CNEP1R1	0.898588
ENSG00000164893	8	87226281	87333375	121	9	58140	-0.57432	0.71713	SLC7A13	0.898624
ENSG00000198075	2	108994367	109004513	21	4	58140	-0.57438	0.71714	SULT1C4	0.898572
ENSG00000166948	20	2361554	2413399	137	13	58140	-0.57439	0.71715	TGM6	0.898456
ENSG00000219545	7	7680342	8043689	740	86	58140	-0.5751	0.71739	RPA3-AS1	0.898692
ENSG00000163501	2	219919142	219925189	6	2	58140	-0.57517	0.71741	IHH	0.898653
ENSG00000103067	16	68263014	68272005	3	1	58140	-0.57516	0.71741	ESRP2	0.898588
ENSG00000218672	7	155174771	155189051	28	3	58140	-0.57532	0.71746	AC008060.7	0.898586
ENSG00000163810	3	44916100	44956482	64	5	58140	-0.57565	0.71757	TGM4	0.89866
ENSG00000150045	12	9980077	9997606	14	1	58140	-0.57567	0.71758	KLRF1	0.898608
ENSG00000124608	6	44267391	44281063	12	2	58140	-0.57585	0.71764	AARS2	0.898619
ENSG00000188674	2	209030067	209054797	44	5	58140	-0.57594	0.71767	C2orf80	0.898592
ENSG00000174914	11	56467864	56468781	4	1	58140	-0.57607	0.71771	OR9G1	0.898577
ENSG00000167554	19	52839498	52871031	98	12	58140	-0.57618	0.71775	ZNF610	0.898563
ENSG00000172461	6	96463860	96663488	299	19	58140	-0.57659	0.71789	FUT9	0.898674
ENSG00000116815	1	117057157	117113661	22	2	58140	-0.57662	0.7179	CD58	0.898622
ENSG00000153395	5	1456595	1524092	91	15	58140	-0.57672	0.71794	LPCAT1	0.898608
ENSG00000062598	20	44994688	45061704	48	4	58140	-0.57679	0.71796	ELMO2	0.898569
ENSG00000121210	4	154387498	154557863	198	22	58140	-0.57702	0.71804	KIAA0922	0.898604
ENSG00000123416	12	49521565	49525180	5	1	58140	-0.57711	0.71807	TUBA1B	0.898577
ENSG00000153575	15	22833395	22873892	49	2	58140	-0.57752	0.71821	TUBGCP5	0.898688
ENSG00000126856	16	90122974	90158480	52	5	58140	-0.5779	0.71833	PRDM7	0.898774
ENSG00000065413	2	197831741	198175897	395	32	58140	-0.57805	0.71839	ANKRD44	0.898785
ENSG00000187942	1	22138758	22151714	8	2	58140	-0.57823	0.71844	LDLRAD2	0.898719
ENSG00000170509	4	88224941	88244058	28	4	58140	-0.57825	0.71845	HSD17B13	0.898602
ENSG00000174326	17	6944949	6947242	3	1	58140	-0.57911	0.71874	SLC16A11	0.898837
ENSG00000135048	9	74298282	74431606	147	16	58140	-0.57921	0.71878	TMEM2	0.898822
ENSG00000197977	6	10980992	11044547	90	8	58140	-0.57943	0.71885	ELOVL2	0.898845
ENSG00000164434	6	123100620	123105219	10	3	58140	-0.57943	0.71885	FABP7	0.898781
ENSG00000109971	11	122928197	122933938	14	4	58140	-0.58022	0.71912	HSPA8	0.899054
ENSG00000115286	19	1383526	1395583	19	3	58140	-0.5805	0.71921	NDUFS7	0.899103
ENSG00000222040	2	96778707	96781984	4	2	58140	-0.58054	0.71923	ADRA2B	0.899063
ENSG00000011376	3	45429998	45590913	168	14	58140	-0.58072	0.71928	LARS2	0.899061
ENSG00000101162	20	57594309	57601709	4	1	58140	-0.58074	0.71929	TUBB1	0.89901
ENSG00000180767	3	126243126	126262134	46	5	58140	-0.58095	0.71936	CHST13	0.899033
ENSG00000097007	9	133589333	133763062	234	15	58140	-0.58174	0.71963	ABL1	0.899306
ENSG00000113520	5	132009678	132018368	11	1	58140	-0.58207	0.71974	IL4	0.899379
ENSG00000140104	14	105452112	105476819	60	6	58140	-0.58214	0.71976	C14orf79	0.89934
ENSG00000100814	14	20779527	20801471	45	6	58140	-0.58229	0.71981	CCNB1IP1	0.899338
ENSG00000182902	22	18043139	18073760	13	4	58140	-0.58263	0.71993	SLC25A18	0.899423
ENSG00000068305	15	100017370	100256671	367	30	58140	-0.5832	0.72012	MEF2A	0.899468
ENSG00000172215	3	45982425	45989845	7	1	58140	-0.58361	0.72026	CXCR6	0.899578
ENSG00000003402	2	201980827	202041410	44	3	58140	-0.58408	0.72042	CFLAR	0.899714
ENSG00000179253	20	60292562	60294804	6	2	58140	-0.58408	0.72042	RP11-429E11.3	0.89965
ENSG00000272869	5	112196885	112228776	81	6	58140	-0.5842	0.72046	CTC-487M23.8	0.899635
ENSG00000130957	9	97321002	97356075	136	12	58140	-0.58441	0.72053	FBP2	0.899658
ENSG00000187997	17	76142434	76162258	34	7	58140	-0.58453	0.72057	C17orf99	0.899644
ENSG00000135272	7	114562209	114659256	86	12	58140	-0.58493	0.7207	MDFIC	0.899742
ENSG00000107949	10	127512115	127542264	26	3	58140	-0.58493	0.7207	BCCIP	0.899678
ENSG00000135164	7	86781677	86825653	84	5	58140	-0.58513	0.72077	DMTF1	0.899701
ENSG00000138032	2	44395108	44471523	64	5	58140	-0.58517	0.72078	PPM1B	0.899649
ENSG00000004864	7	95749532	95951459	212	10	58140	-0.58516	0.72078	SLC25A13	0.899585
ENSG00000184545	11	1575274	1593150	33	2	58140	-0.58526	0.72081	DUSP8	0.89943
ENSG00000144810	3	99357319	99518070	232	22	58140	-0.58529	0.72082	COL8A1	0.899378
ENSG00000139410	12	113860042	113876081	22	2	58140	-0.58532	0.72083	SDSL	0.899326
ENSG00000255835	1	226074396	226111978	66	9	58140	-0.58595	0.72105	RP4-559A3.7	0.899536
ENSG00000170323	8	82390654	82395498	9	2	58140	-0.58632	0.72117	FABP4	0.899622
ENSG00000136457	17	48541857	48546327	5	2	58140	-0.58644	0.72121	CHAD	0.899608
ENSG00000125863	20	10381657	10414870	75	2	58140	-0.58658	0.72126	MKKS	0.899606
ENSG00000127952	7	75625656	75677322	71	8	58140	-0.58713	0.72144	STYXL1	0.899702
ENSG00000102763	13	42140973	42535256	503	31	58140	-0.58716	0.72145	VWA8	0.89965
ENSG00000166313	11	6416355	6440644	6	2	58140	-0.58745	0.72155	APBB1	0.89971
ENSG00000187010	1	25598884	25656936	13	1	58140	-0.58766	0.72162	RHD	0.899734
ENSG00000198046	19	56950694	56989434	46	5	58140	-0.58833	0.72184	ZNF667	0.899944
ENSG00000100219	22	29190543	29196585	7	4	58140	-0.58864	0.72195	XBP1	0.900017
ENSG00000136929	9	100689073	100707138	19	2	58140	-0.58955	0.72225	HEMGN	0.900326
ENSG00000197471	16	29674300	29682187	7	2	58140	-0.59014	0.72245	SPN	0.900447
ENSG00000143294	1	156720402	156770607	68	7	58140	-0.59094	0.72272	PRCC	0.900655
ENSG00000163515	3	108462271	108476231	7	2	58140	-0.59096	0.72272	RETNLB	0.900591
ENSG00000197587	1	46972668	46979898	23	6	58140	-0.59147	0.7229	DMBX1	0.900751
ENSG00000155833	9	105757593	105780770	81	5	58140	-0.59187	0.72303	CYLC2	0.900849
ENSG00000181378	2	219867568	219906249	21	3	58140	-0.59287	0.72337	CCDC108	0.901208
ENSG00000130005	19	1397091	1401569	3	1	58140	-0.59345	0.72356	GAMT	0.901381
ENSG00000197780	1	109605108	109618624	6	1	58140	-0.59361	0.72361	TAF13	0.901379
ENSG00000082014	7	150935850	150974982	21	3	58140	-0.59363	0.72362	SMARCD3	0.901327
ENSG00000111358	12	124118375	124147153	31	3	58140	-0.59376	0.72367	GTF2H3	0.901325
ENSG00000177674	1	11796141	11814859	15	2	58140	-0.5944	0.72388	AGTRAP	0.901522
ENSG00000114346	3	172468472	172539264	38	2	58140	-0.59543	0.72422	ECT2	0.901817
ENSG00000123352	12	49760367	49921205	31	2	58140	-0.59541	0.72422	SPATS2	0.901753
ENSG00000100360	22	37154246	37172300	8	2	58140	-0.59594	0.72439	IFT27	0.901836
ENSG00000155254	10	99472930	99477907	3	1	58140	-0.59612	0.72445	MARVELD1	0.901846
ENSG00000169231	1	155165379	155178842	9	2	58140	-0.59617	0.72447	THBS3	0.901807
ENSG00000188404	1	169659808	169680839	60	10	58140	-0.5964	0.72455	SELL	0.901842
ENSG00000090554	19	49977464	49989488	22	2	58140	-0.59654	0.72459	FLT3LG	0.901828
ENSG00000171291	19	11959541	11994565	34	3	58140	-0.59687	0.7247	ZNF439	0.901901
ENSG00000129197	17	5322961	5336196	36	2	58140	-0.59698	0.72474	RPAIN	0.901886
ENSG00000169679	2	111395275	111435691	15	1	58140	-0.59712	0.72479	BUB1	0.901884
ENSG00000115207	2	27548716	27579868	10	1	58140	-0.59716	0.7248	GTF3C2	0.901832
ENSG00000114790	3	153838792	153975616	145	10	58140	-0.5975	0.72491	ARHGEF26	0.901841
ENSG00000213265	7	130353488	130372268	19	3	58140	-0.59752	0.72492	TSGA13	0.901789
ENSG00000137509	11	82534544	82681626	222	14	58140	-0.59752	0.72492	PRCP	0.901725
ENSG00000129270	17	34083268	34122711	44	3	58140	-0.59797	0.72507	MMP28	0.901847
ENSG00000158863	8	21946670	21962409	10	1	58140	-0.59821	0.72515	FAM160B2	0.901882
ENSG00000123485	2	234742062	234763212	57	9	58140	-0.59834	0.72519	HJURP	0.901868
ENSG00000163870	3	127291912	127317094	14	4	58140	-0.59834	0.72519	TPRA1	0.901804
ENSG00000167895	17	76126851	76139049	14	3	58140	-0.59871	0.72532	TMC8	0.901901
ENSG00000125629	2	118846028	118868573	20	5	58140	-0.59883	0.72536	INSIG2	0.901887
ENSG00000096264	6	41303393	41318625	43	4	58140	-0.59885	0.72536	NCR2	0.901823
ENSG00000157884	2	26804070	26864236	60	8	58140	-0.59913	0.72546	CIB4	0.901883
ENSG00000055163	5	156693089	156822606	226	10	58140	-0.59925	0.7255	CYFIP2	0.901804
ENSG00000152056	2	224616403	224702744	246	23	58140	-0.59936	0.72553	AP1S3	0.901777
ENSG00000177842	3	40547483	40560227	11	3	58140	-0.59991	0.72572	ZNF620	0.901949
ENSG00000133401	5	31639517	32111037	742	85	58140	-0.60012	0.72579	PDZD2	0.901972
ENSG00000083097	6	83777385	83881069	118	10	58140	-0.60066	0.72597	DOPEY1	0.902132
ENSG00000185379	17	33426811	33448541	20	7	58140	-0.60109	0.72611	RAD51D	0.902242
ENSG00000103550	16	19714902	19729557	19	1	58140	-0.60127	0.72617	KNOP1	0.902252
ENSG00000100522	14	53241912	53258386	12	3	58140	-0.60136	0.7262	GNPNAT1	0.902225
ENSG00000186020	19	37025676	37096178	118	11	58140	-0.60199	0.72641	ZNF529	0.902422
ENSG00000157796	4	39184024	39287430	131	5	58140	-0.60207	0.72644	WDR19	0.902395
ENSG00000142347	19	8585674	8642461	53	7	58140	-0.60242	0.72655	MYO1F	0.902403
ENSG00000154380	1	225674537	225840844	220	11	58140	-0.60256	0.7266	ENAH	0.902401
ENSG00000171016	15	55831088	55881145	69	9	58140	-0.60263	0.72662	PYGO1	0.902362
ENSG00000100162	22	42334725	42343168	20	2	58140	-0.60284	0.72669	CENPM	0.902385
ENSG00000146278	6	89790470	89794879	3	1	58140	-0.60285	0.7267	PNRC1	0.902333
ENSG00000227345	10	51026325	51130715	62	6	58140	-0.6032	0.72681	PARG	0.902405
ENSG00000132010	19	12203658	12251222	44	5	58140	-0.60335	0.72686	ZNF20	0.902403
ENSG00000198252	14	53196898	53241716	60	6	58140	-0.60385	0.72703	STYX	0.90255
ENSG00000124207	20	47662849	47713489	82	8	58140	-0.60407	0.7271	CSE1L	0.902573
ENSG00000125875	20	416124	443197	39	5	58140	-0.60447	0.72723	TBC1D20	0.90267
ENSG00000198793	1	11166592	11322564	268	7	58140	-0.60474	0.72732	MTOR	0.902718
ENSG00000227051	14	96505661	96560417	147	15	58140	-0.60495	0.72739	C14orf132	0.902741
ENSG00000162390	1	55007930	55104865	255	25	58140	-0.60523	0.72749	ACOT11	0.902801
ENSG00000152689	2	33661391	33789817	177	30	58140	-0.60528	0.72751	RASGRP3	0.902761
ENSG00000164256	5	23507264	23528706	11	3	58140	-0.60596	0.72773	PRDM9	0.90297
ENSG00000125447	17	73232694	73258444	36	2	58140	-0.6062	0.72781	GGA3	0.903005
ENSG00000132300	2	86333305	86369280	72	6	58140	-0.6064	0.72788	PTCD3	0.902964
ENSG00000170209	11	113258513	113271140	24	3	58140	-0.60665	0.72796	ANKK1	0.902999
ENSG00000163322	4	84382092	84444501	97	1	58140	-0.60671	0.72798	FAM175A	0.90296
ENSG00000129515	14	35030300	35099389	79	5	58140	-0.60736	0.7282	SNX6	0.903169
ENSG00000157111	5	72416119	72427644	7	3	58140	-0.6074	0.72821	TMEM171	0.903117
ENSG00000177595	11	799179	809753	19	3	58140	-0.60766	0.72829	PIDD	0.903088
ENSG00000184389	1	33772367	33786699	35	7	58140	-0.60771	0.72831	A3GALT2	0.903049
ENSG00000166535	12	8975068	9039597	45	7	58140	-0.60792	0.72838	A2ML1	0.903071
ENSG00000112699	6	1624041	2245926	943	67	58140	-0.60848	0.72856	GMDS	0.90323
ENSG00000164746	7	48075108	48100901	66	6	58140	-0.60872	0.72865	C7orf57	0.903278
ENSG00000114956	2	74153953	74186088	36	1	58140	-0.60916	0.72879	DGUOK	0.903387
ENSG00000120662	13	41790505	41837742	68	4	58140	-0.60966	0.72896	MTRF1	0.903534
ENSG00000064225	3	98451080	98540045	129	11	58140	-0.60996	0.72906	ST3GAL6	0.903594
ENSG00000065675	10	6469105	6622263	243	34	58140	-0.61019	0.72913	PRKCQ	0.903616
ENSG00000243708	15	42120283	42140345	40	5	58140	-0.61058	0.72926	PLA2G4B	0.903713
ENSG00000168970	15	42120293	42140353	40	5	58140	-0.61058	0.72926	JMJD7-PLA2G4B	0.903649
ENSG00000140694	16	14529558	14726585	28	4	58140	-0.61082	0.72934	PARN	0.90362
ENSG00000172171	17	29224354	29233838	18	2	58140	-0.61086	0.72935	TEFM	0.903569
ENSG00000134686	1	33789224	33896653	222	19	58140	-0.61094	0.72938	PHC2	0.903542
ENSG00000172059	2	10182976	10194963	13	2	58140	-0.61118	0.72946	KLF11	0.903577
ENSG00000060718	1	103342023	103574052	342	10	58140	-0.61211	0.72977	COL11A1	0.903897
ENSG00000177034	5	79275584	79287082	16	3	58140	-0.61256	0.72992	MTX3	0.904018
ENSG00000092140	14	31028329	31089269	54	6	58140	-0.61261	0.72993	G2E3	0.903967
ENSG00000185551	15	96869167	96883492	5	1	58140	-0.61287	0.73002	NR2F2	0.904014
ENSG00000176142	3	119148347	119187677	77	9	58140	-0.61308	0.73009	TMEM39A	0.904037
ENSG00000254521	19	51994611	52005043	45	6	58140	-0.61324	0.73014	SIGLEC12	0.904035
ENSG00000130544	19	7069455	7087979	37	5	58140	-0.61353	0.73024	ZNF557	0.904094
ENSG00000172594	6	123110315	123130865	10	1	58140	-0.61372	0.7303	SMPDL3A	0.904105
ENSG00000256294	19	44616334	44637027	18	2	58140	-0.6141	0.73043	ZNF225	0.904201
ENSG00000183914	17	7620672	7737062	72	12	58140	-0.61442	0.73053	DNAH2	0.904261
ENSG00000184916	14	105607318	105635161	35	4	58140	-0.61444	0.73054	JAG2	0.904209
ENSG00000129925	16	420773	437113	38	2	58140	-0.61444	0.73054	TMEM8A	0.904145
ENSG00000136770	10	22045466	22292698	27	4	58140	-0.6145	0.73056	DNAJC1	0.904106
ENSG00000173120	11	66886740	67025558	103	9	58140	-0.61483	0.73067	KDM2A	0.904178
ENSG00000170788	10	82095861	82116511	14	2	58140	-0.61488	0.73068	DYDC1	0.904127
ENSG00000173041	7	63980262	64023484	134	10	58140	-0.61521	0.73079	ZNF680	0.904199
ENSG00000166126	14	103388993	103399933	7	2	58140	-0.61541	0.73086	AMN	0.904221
ENSG00000179873	19	56296770	56348166	165	23	58140	-0.61585	0.731	NLRP11	0.90433
ENSG00000136877	9	130556876	130576606	26	3	58140	-0.61645	0.7312	FPGS	0.904514
ENSG00000166105	11	134144139	134189458	77	13	58140	-0.61676	0.7313	GLB1L3	0.904573
ENSG00000105675	19	36040945	36054560	20	6	58140	-0.61703	0.73139	ATP4A	0.904621
ENSG00000249860	10	57358750	57360488	4	2	58140	-0.61742	0.73152	MTRNR2L5	0.904718
ENSG00000140522	15	89753100	89764982	20	4	58140	-0.61769	0.73161	RLBP1	0.904765
ENSG00000164587	5	149822753	149829319	24	4	58140	-0.61775	0.73163	RPS14	0.904725
ENSG00000173566	8	21964383	21966932	6	2	58140	-0.61775	0.73163	NUDT18	0.904661
ENSG00000184428	8	144386554	144442149	139	10	58140	-0.61796	0.7317	TOP1MT	0.90462
ENSG00000116120	2	223435255	223521056	113	10	58140	-0.6189	0.73201	FARSB	0.904939
ENSG00000151790	4	156775890	156841558	77	6	58140	-0.61908	0.73207	TDO2	0.904949
ENSG00000100292	22	35776354	35790207	35	4	58140	-0.61927	0.73213	HMOX1	0.904959
ENSG00000132334	10	129705325	129884119	307	37	58140	-0.61928	0.73214	PTPRE	0.904908
ENSG00000126858	17	30469473	30580393	19	1	58140	-0.6195	0.73221	RHOT1	0.90493
ENSG00000101311	20	6055492	6104191	159	12	58140	-0.61955	0.73222	FERMT1	0.904879
ENSG00000110076	11	64373646	64490660	99	8	58140	-0.62066	0.73259	NRXN2	0.905272
ENSG00000173801	17	39775692	39943183	83	5	58140	-0.62094	0.73268	JUP	0.905319
ENSG00000136653	1	206680879	206762616	93	11	58140	-0.62101	0.7327	RASSF5	0.90528
ENSG00000135917	2	228549926	228582728	46	4	58140	-0.62113	0.73274	SLC19A3	0.905265
ENSG00000075131	15	66628544	66679084	82	11	58140	-0.62142	0.73284	TIPIN	0.905325
ENSG00000101384	20	10618332	10654694	35	7	58140	-0.62141	0.73284	JAG1	0.905261
ENSG00000153347	5	94727048	94786158	93	10	58140	-0.62241	0.73316	FAM81B	0.905592
ENSG00000100321	22	39745930	39781593	28	3	58140	-0.62252	0.7332	SYNGR1	0.905577
ENSG00000197632	18	61538926	61571124	80	4	58140	-0.62262	0.73323	SERPINB2	0.90555
ENSG00000123297	12	58176372	58201854	21	2	58140	-0.623	0.73336	TSFM	0.905583
ENSG00000168497	2	192699028	192711981	4	1	58140	-0.62308	0.73338	SDPR	0.905544
ENSG00000146054	5	180620924	180632293	28	5	58140	-0.62307	0.73338	TRIM7	0.90548
ENSG00000110169	11	6452279	6463847	10	1	58140	-0.62326	0.73344	HPX	0.90549
ENSG00000131591	1	1017198	1051741	33	1	58140	-0.62329	0.73345	C1orf159	0.905438
ENSG00000255874	13	111521578	111522162	3	1	58140	-0.6238	0.73362	LINC00346	0.905584
ENSG00000075073	10	71163659	71176623	55	5	58140	-0.62426	0.73377	TACR2	0.905705
ENSG00000177370	17	900357	906911	8	2	58140	-0.62428	0.73378	TIMM22	0.905654
ENSG00000087448	12	27932953	27955973	14	2	58140	-0.62451	0.73385	KLHL42	0.905676
ENSG00000188321	19	9434448	9461838	33	3	58140	-0.62487	0.73397	ZNF559	0.905632
ENSG00000154646	21	19641433	19858197	277	29	58140	-0.62523	0.73409	TMPRSS15	0.905716
ENSG00000122787	7	137687070	137802732	178	17	58140	-0.62534	0.73412	AKR1D1	0.905689
ENSG00000157654	9	112542589	112934792	751	73	58140	-0.62542	0.73415	PALM2-AKAP2	0.905662
ENSG00000241978	9	112542769	112934792	751	73	58140	-0.62542	0.73415	AKAP2	0.905599
ENSG00000177119	12	45609770	45834187	399	15	58140	-0.62548	0.73417	ANO6	0.905559
ENSG00000187135	19	30017406	30055386	43	7	58140	-0.62562	0.73422	VSTM2B	0.905557
ENSG00000159496	22	24030323	24041363	16	4	58140	-0.62576	0.73426	RGL4	0.905542
ENSG00000188095	15	90303822	90321982	59	3	58140	-0.6259	0.73431	MESP2	0.90554
ENSG00000173401	12	75728419	75764340	43	4	58140	-0.62811	0.73503	GLIPR1L1	0.906364
ENSG00000203740	1	170115142	170136931	36	6	58140	-0.62889	0.73529	METTL11B	0.906621
ENSG00000118495	6	144261437	144385735	200	23	58140	-0.62982	0.73559	PLAGL1	0.906927
ENSG00000163879	1	38022520	38032458	6	2	58140	-0.63007	0.73568	DNALI1	0.906974
ENSG00000257046	12	20968608	21243179	797	18	58140	-0.63007	0.73568	LST3	0.90691
ENSG00000113905	3	186378005	186396029	59	8	58140	-0.63012	0.73569	HRG	0.906858
ENSG00000128266	22	23412540	23467224	61	2	58140	-0.63045	0.7358	GNAZ	0.90693
ENSG00000196233	10	98592017	98740800	46	4	58140	-0.63056	0.73584	LCOR	0.906915
ENSG00000132170	3	12328867	12475855	185	10	58140	-0.63067	0.73587	PPARG	0.906888
ENSG00000137501	11	85405267	85522184	134	7	58140	-0.63091	0.73595	SYTL2	0.906923
ENSG00000069812	1	6472478	6484730	19	1	58140	-0.63119	0.73604	HES2	0.906969
ENSG00000136813	9	114122972	114247025	187	10	58140	-0.6316	0.73618	KIAA0368	0.907078
ENSG00000091409	2	173292082	173371181	236	17	58140	-0.63171	0.73621	ITGA6	0.907051
ENSG00000159202	17	46985731	47006418	40	2	58140	-0.63184	0.73626	UBE2Z	0.907049
ENSG00000140548	15	90544624	90625438	98	12	58140	-0.63193	0.73628	ZNF710	0.907009
ENSG00000244005	20	34255977	34287281	49	6	58140	-0.63198	0.7363	NFS1	0.90697
ENSG00000132840	5	78365540	78385289	29	3	58140	-0.63291	0.7366	BHMT2	0.907212
ENSG00000135763	1	229761981	229795946	42	4	58140	-0.6331	0.73666	URB2	0.907222
ENSG00000163982	4	4190530	4228616	63	4	58140	-0.63334	0.73674	OTOP1	0.907256
ENSG00000166523	12	8685901	8693559	14	3	58140	-0.63332	0.73674	CLEC4E	0.907192
ENSG00000125384	14	52781023	52795324	21	3	58140	-0.63333	0.73674	PTGER2	0.907128
ENSG00000155085	6	109814059	110012420	485	14	58140	-0.63344	0.73678	AK9	0.907114
ENSG00000116717	1	68150744	68154021	6	2	58140	-0.63391	0.73693	GADD45A	0.907234
ENSG00000133636	12	86268073	86276770	5	2	58140	-0.63414	0.737	NTS	0.907257
ENSG00000206177	16	203891	216767	9	3	58140	-0.63421	0.73703	HBM	0.90723
ENSG00000106511	7	15650837	15726437	117	8	58140	-0.63483	0.73723	MEOX2	0.907412
ENSG00000125885	20	5931298	5975852	63	6	58140	-0.63487	0.73724	MCM8	0.90736
ENSG00000171631	11	72975550	73009662	27	2	58140	-0.63494	0.73727	P2RY6	0.907333
ENSG00000173769	3	44283378	44373590	55	5	58140	-0.63503	0.73729	TOPAZ1	0.907294
ENSG00000162804	2	241938255	242034983	187	28	58140	-0.63539	0.73741	SNED1	0.907378
ENSG00000185002	6	117198375	117253326	102	6	58140	-0.63544	0.73743	RFX6	0.907339
ENSG00000180219	12	100041531	100043824	3	1	58140	-0.63567	0.7375	FAM71C	0.907361
ENSG00000116984	1	236958610	237067281	232	15	58140	-0.63595	0.73759	MTR	0.907408
ENSG00000070081	11	17229700	17371521	182	12	58140	-0.63634	0.73772	NUCB2	0.90744
ENSG00000114796	3	183353356	183402265	156	3	58140	-0.63677	0.73786	KLHL24	0.907548
ENSG00000104774	19	12757325	12777556	8	2	58140	-0.63685	0.73789	MAN2B1	0.907521
ENSG00000154263	17	67143355	67240987	150	8	58140	-0.63705	0.73795	ABCA10	0.907531
ENSG00000188868	19	12428291	12444534	18	1	58140	-0.63746	0.73809	ZNF563	0.907639
ENSG00000167261	16	68021297	68034489	7	1	58140	-0.6375	0.7381	DPEP2	0.907588
ENSG00000198792	22	38615298	38669040	72	7	58140	-0.63753	0.73811	TMEM184B	0.907536
ENSG00000197651	12	91299399	91348953	7	2	58140	-0.63759	0.73813	CCER1	0.907497
ENSG00000119041	2	197627756	197664449	41	3	58140	-0.63816	0.73832	GTF3C3	0.907667
ENSG00000215472	18	47008051	47017956	19	5	58140	-0.6392	0.73865	RPL17-C18orf32	0.908008
ENSG00000204334	2	171640296	171655481	17	2	58140	-0.63923	0.73866	ERICH2	0.907957
ENSG00000125991	20	34129770	34145405	21	3	58140	-0.63927	0.73868	ERGIC3	0.907918
ENSG00000067798	12	78224685	78606790	667	53	58140	-0.63938	0.73871	NAV3	0.907891
ENSG00000072364	5	132211071	132299326	118	6	58140	-0.63992	0.73889	AFF4	0.908048
ENSG00000105229	19	4007644	4039384	34	4	58140	-0.64004	0.73893	PIAS4	0.908033
ENSG00000112167	6	39071840	39082965	8	3	58140	-0.64073	0.73915	SAYSD1	0.90824
ENSG00000180532	19	58180303	58190520	16	3	58140	-0.64095	0.73922	ZSCAN4	0.908262
ENSG00000168264	1	234740015	234745271	4	1	58140	-0.64102	0.73925	IRF2BP2	0.908235
ENSG00000128585	7	130794855	131181395	462	41	58140	-0.6414	0.73937	MKLN1	0.908255
ENSG00000196510	12	110810705	110841535	4	1	58140	-0.64144	0.73938	ANAPC7	0.908203
ENSG00000128311	22	37406900	37415681	16	1	58140	-0.64145	0.73938	TST	0.908139
ENSG00000196248	11	123847368	123848488	3	1	58140	-0.64185	0.73951	OR10S1	0.908235
ENSG00000177707	3	110788918	110994410	274	23	58140	-0.64193	0.73954	PVRL3	0.908208
ENSG00000187790	14	45605143	45670093	59	4	58140	-0.64219	0.73963	FANCM	0.908255
ENSG00000112031	6	153308497	153323820	33	5	58140	-0.64237	0.73968	MTRF1L	0.908252
ENSG00000111790	12	27091316	27119583	25	4	58140	-0.64235	0.73968	FGFR1OP2	0.908188
ENSG00000099953	22	24110413	24126503	36	5	58140	-0.64267	0.73978	MMP11	0.908247
ENSG00000250424	7	30893010	30963427	82	9	58140	-0.6432	0.73995	AQP1	0.908328
ENSG00000186354	9	91605778	91611055	4	1	58140	-0.64321	0.73996	C9orf47	0.908277
ENSG00000136111	13	75858808	76056250	269	30	58140	-0.64321	0.73996	TBC1D4	0.908213
ENSG00000150776	11	111944810	111955874	4	1	58140	-0.64327	0.73997	C11orf57	0.908162
ENSG00000006555	1	55245385	55266940	39	8	58140	-0.64389	0.74018	TTC22	0.908292
ENSG00000183778	21	40928369	41045064	183	21	58140	-0.64425	0.74029	B3GALT5	0.908363
ENSG00000006007	16	19513015	19533467	38	4	58140	-0.64433	0.74032	GDE1	0.908336
ENSG00000244687	20	48697661	48732496	43	4	58140	-0.6446	0.74041	UBE2V1	0.908383
ENSG00000213889	19	45992035	46005768	32	5	58140	-0.64496	0.74052	PPM1N	0.908454
ENSG00000146802	7	112402437	112430647	22	2	58140	-0.64509	0.74056	TMEM168	0.908439
ENSG00000179532	11	6518490	6614988	138	13	58140	-0.64506	0.74056	DNHD1	0.908375
ENSG00000178234	7	151722759	151819425	67	1	58140	-0.64541	0.74067	GALNT11	0.908446
ENSG00000183695	11	19076002	19082228	31	4	58140	-0.64548	0.74069	MRGPRX2	0.908407
ENSG00000163520	3	13573824	13679922	138	24	58140	-0.64575	0.74078	FBLN2	0.908454
ENSG00000253309	13	51909909	51938871	57	8	58140	-0.64585	0.74081	SERPINE3	0.908427
ENSG00000168564	4	184365744	184369351	3	1	58140	-0.64604	0.74087	CDKN2AIP	0.908437
ENSG00000168229	14	52734431	52743442	18	3	58140	-0.64608	0.74089	PTGDR	0.908397
ENSG00000145198	3	183948217	183960117	12	2	58140	-0.64617	0.74091	VWA5B2	0.908358
ENSG00000146757	7	64838712	64866038	59	4	58140	-0.64646	0.74101	ZNF92	0.908417
ENSG00000184060	17	29233362	29286340	27	2	58140	-0.64659	0.74105	ADAP2	0.908402
ENSG00000108091	10	61548521	61666414	228	13	58140	-0.64665	0.74107	CCDC6	0.908363
ENSG00000169247	5	148303202	148442726	242	28	58140	-0.64702	0.74119	SH3TC2	0.908446
ENSG00000214866	2	3751453	3836122	192	23	58140	-0.6471	0.74122	DCDC2C	0.90842
ENSG00000150457	13	21547171	21635686	178	14	58140	-0.64831	0.74161	LATS2	0.908834
ENSG00000160321	19	22115760	22193751	152	6	58140	-0.64863	0.74171	ZNF208	0.908893
ENSG00000152092	1	176826438	177134109	280	20	58140	-0.64881	0.74177	ASTN1	0.908902
ENSG00000198729	6	150464212	150571493	247	34	58140	-0.64891	0.7418	PPP1R14C	0.908875
ENSG00000089356	19	35606732	35615228	11	2	58140	-0.6494	0.74196	FXYD3	0.908944
ENSG00000156510	10	70980059	71027315	65	10	58140	-0.64951	0.742	HKDC1	0.908929
ENSG00000144057	2	107418056	107503564	154	12	58140	-0.64973	0.74207	ST6GAL2	0.908951
ENSG00000135966	2	105880871	105946491	140	17	58140	-0.64977	0.74208	TGFBRAP1	0.9089
ENSG00000109927	11	120971882	121062202	135	10	58140	-0.64982	0.74209	TECTA	0.908848
ENSG00000166685	17	71189129	71204646	27	3	58140	-0.64987	0.74211	COG1	0.908809
ENSG00000171729	1	15479028	15546976	179	18	58140	-0.65015	0.7422	TMEM51	0.908856
ENSG00000139977	14	57857262	57882635	25	2	58140	-0.65044	0.7423	NAA30	0.908914
ENSG00000203877	6	84562985	84567234	10	1	58140	-0.65053	0.74232	RIPPLY2	0.908875
ENSG00000138439	2	203499901	203634480	87	8	58140	-0.65073	0.74239	FAM117B	0.908897
ENSG00000163257	4	17802278	17812381	13	3	58140	-0.6509	0.74245	DCAF16	0.908907
ENSG00000156535	6	74405508	74538040	288	20	58140	-0.65112	0.74252	CD109	0.908929
ENSG00000166441	11	8703958	8736306	38	6	58140	-0.65112	0.74252	RPL27A	0.908865
ENSG00000180697	3	126245842	126277808	65	6	58140	-0.65159	0.74267	C3orf22	0.908985
ENSG00000165023	9	93372114	93405386	73	12	58140	-0.65162	0.74268	DIRAS2	0.908934
ENSG00000105976	7	116312444	116438440	108	12	58140	-0.65179	0.74273	MET	0.908931
ENSG00000174099	12	65672423	65882024	230	15	58140	-0.65197	0.74279	MSRB3	0.908941
ENSG00000187272	17	39394297	39395256	7	1	58140	-0.65216	0.74285	KRTAP9-8	0.908951
ENSG00000100448	14	25042728	25045466	7	3	58140	-0.65258	0.74299	CTSG	0.908995
ENSG00000076924	19	7684411	7694451	13	2	58140	-0.65309	0.74315	XAB2	0.909127
ENSG00000224153	3	184119325	184157436	70	9	58140	-0.6532	0.74318	RP11-433C9.2	0.9091
ENSG00000110696	11	16634679	16778428	121	9	58140	-0.65332	0.74322	C11orf58	0.909085
ENSG00000261611	16	71481503	71523214	17	2	58140	-0.65336	0.74324	AC010547.9	0.909046
ENSG00000185261	5	93488671	93954309	339	36	58140	-0.65342	0.74326	KIAA0825	0.909007
ENSG00000122375	10	88414314	88426605	25	6	58140	-0.65398	0.74344	OPN4	0.9091
ENSG00000121236	11	5617339	5634188	39	8	58140	-0.65465	0.74365	TRIM6	0.909293
ENSG00000172379	15	80696692	80890278	370	43	58140	-0.65465	0.74365	ARNT2	0.909229
ENSG00000166046	12	106695707	106740793	58	7	58140	-0.6548	0.7437	TCP11L2	0.909227
ENSG00000168824	4	4349867	4420785	122	20	58140	-0.65499	0.74376	NSG1	0.909237
ENSG00000183475	15	101142739	101191910	61	7	58140	-0.65503	0.74378	ASB7	0.909197
ENSG00000205754	12	20968673	21245679	803	18	58140	-0.65535	0.74388	SLCO1B7	0.909256
ENSG00000079101	18	596988	650334	33	8	58140	-0.65583	0.74403	CLUL1	0.909376
ENSG00000013016	2	31456880	31492313	49	5	58140	-0.65618	0.74415	EHD3	0.909459
ENSG00000111700	12	20963636	21243040	816	20	58140	-0.65639	0.74421	SLCO1B3	0.909405
ENSG00000255482	11	102337986	102369532	47	3	58140	-0.65659	0.74428	RP11-315O6.2	0.909427
ENSG00000140287	15	50534144	50558223	41	9	58140	-0.65679	0.74434	HDC	0.909437
ENSG00000169885	1	1846266	1848735	9	3	58140	-0.65695	0.74439	CALML6	0.909434
ENSG00000154783	3	14860469	14975895	318	12	58140	-0.65723	0.74448	FGD5	0.90948
ENSG00000171824	1	11126675	11159938	86	4	58140	-0.65747	0.74456	EXOSC10	0.909515
ENSG00000167978	16	2802330	2822539	9	2	58140	-0.65746	0.74456	SRRM2	0.909451
ENSG00000152591	4	88529681	88538062	11	3	58140	-0.65785	0.74468	DSPP	0.909534
ENSG00000184507	15	34635516	34649938	16	3	58140	-0.65789	0.7447	NUTM1	0.909495
ENSG00000156642	15	73852355	73926475	90	10	58140	-0.65794	0.74471	NPTN	0.909444
ENSG00000125744	19	45988547	46000319	26	5	58140	-0.65807	0.74475	RTN2	0.909429
ENSG00000103356	16	23533335	23569052	60	4	58140	-0.65893	0.74503	EARS2	0.909707
ENSG00000110077	11	59939081	59952139	17	3	58140	-0.65895	0.74504	MS4A6A	0.909656
ENSG00000105989	7	116916685	116963343	34	6	58140	-0.6592	0.74512	WNT2	0.90969
ENSG00000125485	9	135468384	135545788	103	12	58140	-0.65923	0.74513	DDX31	0.909639
ENSG00000141527	17	78143791	78183130	62	10	58140	-0.65927	0.74514	CARD14	0.909587
ENSG00000140740	16	21963981	21994981	14	4	58140	-0.65979	0.74531	UQCRC2	0.909668
ENSG00000155858	5	157170703	157187717	25	2	58140	-0.66001	0.74538	LSM11	0.90969
ENSG00000110628	11	2920951	2946476	16	4	58140	-0.66025	0.74545	SLC22A18	0.909711
ENSG00000070731	17	74559792	74583038	32	3	58140	-0.66035	0.74548	ST6GALNAC2	0.909684
ENSG00000214842	2	17691851	17699706	6	2	58140	-0.66048	0.74553	RAD51AP2	0.909682
ENSG00000174837	19	6887577	6940470	166	10	58140	-0.66173	0.74593	EMR1	0.909979
ENSG00000164674	6	159071046	159185908	193	22	58140	-0.66205	0.74603	SYTL3	0.910038
ENSG00000168040	11	70049269	70053496	4	1	58140	-0.66292	0.74631	FADD	0.910316
ENSG00000160214	21	45209394	45225174	63	6	58140	-0.66402	0.74666	RRP1	0.910616
ENSG00000115084	2	114462588	114514400	118	11	58140	-0.6643	0.74675	SLC35F5	0.910662
ENSG00000165416	13	53226844	53275044	7	1	58140	-0.66443	0.74679	SUGT1	0.910647
ENSG00000100665	14	95027428	95036250	21	3	58140	-0.66457	0.74684	SERPINA4	0.910644
ENSG00000142609	1	1853396	1935276	79	7	58140	-0.6649	0.74694	C1orf222	0.910703
ENSG00000180891	17	55938604	56032684	11	2	58140	-0.66519	0.74704	CUEDC1	0.910761
ENSG00000120833	12	93963590	93977263	15	2	58140	-0.66565	0.74718	SOCS2	0.910868
ENSG00000180881	12	75669759	75784708	129	10	58140	-0.66573	0.74721	CAPS2	0.910841
ENSG00000123609	2	152126979	152146571	52	5	58140	-0.66591	0.74726	NMI	0.910839
ENSG00000139163	12	22778009	22843599	71	8	58140	-0.66598	0.74729	ETNK1	0.910812
ENSG00000206530	3	113005777	113160457	383	14	58140	-0.66643	0.74743	WDR52	0.910919
ENSG00000124102	20	43803517	43805185	8	1	58140	-0.66649	0.74745	PI3	0.91088
ENSG00000173638	21	46913486	46964325	96	7	58140	-0.66664	0.7475	SLC19A1	0.910877
ENSG00000090512	3	186353758	186370930	17	4	58140	-0.66689	0.74758	FETUB	0.910911
ENSG00000213672	3	48701364	48723797	15	1	58140	-0.66697	0.7476	NCKIPSD	0.910872
ENSG00000114125	3	141457046	141466402	25	4	58140	-0.66694	0.7476	RNF7	0.910808
ENSG00000161180	22	21987005	21991616	4	2	58140	-0.66696	0.7476	CCDC116	0.910745
ENSG00000268432	5	157160003	157161727	5	2	58140	-0.66703	0.74762	AC026407.1	0.910706
ENSG00000155256	10	99496878	99520664	51	4	58140	-0.66877	0.74818	ZFYVE27	0.911324
ENSG00000182208	11	1490687	1522477	44	2	58140	-0.66921	0.74832	MOB2	0.911431
ENSG00000189182	12	53083410	53097247	27	5	58140	-0.66921	0.74832	KRT77	0.911368
ENSG00000006118	11	60691935	60704631	31	2	58140	-0.66935	0.74836	TMEM132A	0.911353
ENSG00000171813	10	134210672	134231367	7	1	58140	-0.6694	0.74838	PWWP2B	0.911314
ENSG00000181609	11	5509915	5510979	7	2	58140	-0.66961	0.74845	OR52D1	0.911336
ENSG00000108771	17	40253422	40264751	12	1	58140	-0.66993	0.74855	DHX58	0.911394
ENSG00000241935	10	99344080	99372559	37	5	58140	-0.67005	0.74859	HOGA1	0.911379
ENSG00000152939	5	68710939	68740157	28	1	58140	-0.67042	0.74871	MARVELD2	0.911462
ENSG00000100218	22	23401593	23487208	107	4	58140	-0.67068	0.74879	RTDR1	0.911496
ENSG00000151892	10	117816444	118032979	345	30	58140	-0.67123	0.74896	GFRA1	0.911639
ENSG00000267954	22	24124467	24126145	4	2	58140	-0.67127	0.74897	AP000349.1	0.911588
ENSG00000157168	8	31496902	32622548	1892	71	58140	-0.67144	0.74903	NRG1	0.911597
ENSG00000111846	6	10492456	10629601	142	20	58140	-0.6721	0.74924	GCNT2	0.911789
ENSG00000102445	13	46916139	47012325	100	5	58140	-0.67238	0.74933	KIAA0226L	0.911835
ENSG00000083454	17	3575493	3599698	27	3	58140	-0.67247	0.74936	P2RX5	0.911808
ENSG00000213079	6	155054459	155155192	12	3	58140	-0.67284	0.74948	SCAF8	0.911827
ENSG00000102837	13	53602894	53626192	41	9	58140	-0.67306	0.74954	OLFM4	0.911837
ENSG00000169814	3	15642848	15687329	59	8	58140	-0.67342	0.74966	BTD	0.911919
ENSG00000198795	18	22641890	22932154	404	43	58140	-0.67367	0.74974	ZNF521	0.911953
ENSG00000164983	8	125324231	125384933	69	6	58140	-0.67371	0.74975	TMEM65	0.911902
ENSG00000166783	16	15688243	15737023	46	7	58140	-0.67395	0.74983	KIAA0430	0.911936
ENSG00000167291	17	77906142	78009647	51	10	58140	-0.67416	0.74989	TBC1D16	0.911882
ENSG00000138039	2	48859428	48982880	186	20	58140	-0.67473	0.75008	LHCGR	0.912049
ENSG00000166741	11	114128509	114184007	51	6	58140	-0.67561	0.75036	NNMT	0.912263
ENSG00000129595	5	111478138	111755013	484	30	58140	-0.6757	0.75038	EPB41L4A	0.912224
ENSG00000143028	1	110009180	110024759	6	1	58140	-0.67585	0.75043	SYPL2	0.912221
ENSG00000063854	16	1845621	1877195	241	16	58140	-0.67629	0.75057	HAGH	0.912328
ENSG00000118113	11	102582526	102597781	38	6	58140	-0.67699	0.75079	MMP8	0.912405
ENSG00000198189	4	88257762	88312538	52	5	58140	-0.6773	0.75089	HSD17B11	0.912463
ENSG00000095906	16	1832902	1839192	17	4	58140	-0.67745	0.75094	NUBP2	0.91246
ENSG00000047578	16	27561454	27791690	56	2	58140	-0.67763	0.751	KIAA0556	0.912469
ENSG00000187051	22	39925098	39928860	3	1	58140	-0.67768	0.75101	RPS19BP1	0.912418
ENSG00000167522	16	89334038	89556969	261	17	58140	-0.67776	0.75104	ANKRD11	0.912391
ENSG00000129474	14	23440383	23451851	11	2	58140	-0.67781	0.75105	AJUBA	0.91234
ENSG00000172123	17	33738079	33760302	48	7	58140	-0.67816	0.75116	SLFN12	0.91241
ENSG00000155974	12	66741211	67197966	981	68	58140	-0.67836	0.75123	GRIP1	0.912432
ENSG00000174292	17	7283853	7293093	21	4	58140	-0.67952	0.75159	TNK1	0.912742
ENSG00000171703	20	62681189	62703700	20	3	58140	-0.67964	0.75164	TCEA2	0.912739
ENSG00000126550	4	70916119	70924562	22	4	58140	-0.67974	0.75167	HTN1	0.912712
ENSG00000175183	12	77252495	77272840	27	2	58140	-0.68013	0.75179	CSRP2	0.912795
ENSG00000187944	2	197669726	197675000	8	2	58140	-0.68034	0.75186	C2orf66	0.912816
ENSG00000154589	8	74903587	74941322	77	9	58140	-0.68041	0.75188	LY96	0.912777
ENSG00000164749	8	76320149	76479078	404	21	58140	-0.68081	0.752	HNF4G	0.912859
ENSG00000130208	19	45417504	45422606	4	2	58140	-0.68085	0.75202	APOC1	0.91282
ENSG00000197128	19	57978031	57988938	33	5	58140	-0.68094	0.75204	ZNF772	0.912781
ENSG00000160223	21	45642874	45660849	29	4	58140	-0.68102	0.75207	ICOSLG	0.912754
ENSG00000179840	1	9712668	9714644	4	2	58140	-0.68146	0.75221	C1orf200	0.91286
ENSG00000122386	16	3162561	3170518	10	2	58140	-0.68171	0.75229	ZNF205	0.912894
ENSG00000173175	3	123001143	123168605	234	21	58140	-0.68173	0.7523	ADCY5	0.912843
ENSG00000182938	17	72931814	72946087	11	3	58140	-0.68197	0.75237	OTOP3	0.912864
ENSG00000143061	1	117117031	117210375	23	6	58140	-0.68255	0.75255	IGSF3	0.913019
ENSG00000124568	6	25783125	25832287	108	12	58140	-0.68255	0.75255	SLC17A1	0.912956
ENSG00000137959	1	79085607	79111830	25	5	58140	-0.68269	0.7526	IFI44L	0.912953
ENSG00000139675	13	53191605	53217919	10	1	58140	-0.68311	0.75273	HNRNPA1L2	0.913048
ENSG00000134160	15	31293264	31453476	213	16	58140	-0.68403	0.75302	TRPM1	0.913336
ENSG00000101189	20	61427805	61431945	6	2	58140	-0.68413	0.75305	MRGBP	0.913309
ENSG00000215271	14	23741666	23768656	19	3	58140	-0.6845	0.75317	HOMEZ	0.913391
ENSG00000261210	16	19297061	19333467	93	10	58140	-0.6855	0.75349	CLEC19A	0.913652
ENSG00000087250	16	56622986	56625000	4	2	58140	-0.68576	0.75357	MT3	0.913686
ENSG00000146221	6	44246480	44265458	33	2	58140	-0.68608	0.75367	TCTE1	0.913744
ENSG00000116690	1	186265405	186283694	23	3	58140	-0.6862	0.75371	PRG4	0.913729
ENSG00000118965	2	20110021	20189892	113	11	58140	-0.68667	0.75386	WDR35	0.913847
ENSG00000221995	17	27400537	27418537	7	2	58140	-0.68686	0.75392	TIAF1	0.913857
ENSG00000123815	19	41197434	41224112	23	4	58140	-0.68689	0.75392	ADCK4	0.913793
ENSG00000144468	2	227700297	227863931	191	7	58140	-0.68694	0.75394	RHBDD1	0.913754
ENSG00000062194	5	56469775	56560506	72	7	58140	-0.68745	0.7541	GPBP1	0.913885
ENSG00000100505	14	51441980	51562779	308	32	58140	-0.68763	0.75416	TRIM9	0.913894
ENSG00000188611	10	51942538	52008370	38	4	58140	-0.68804	0.75429	ASAH2	0.913861
ENSG00000183625	3	46205096	46308197	162	8	58140	-0.68838	0.75439	CCR3	0.913919
ENSG00000265681	18	47014851	47018906	7	3	58140	-0.68841	0.7544	RPL17	0.913868
ENSG00000130939	1	10092890	10241297	96	11	58140	-0.6889	0.75456	UBE4B	0.913935
ENSG00000096401	6	44355262	44418163	64	7	58140	-0.68973	0.75482	CDC5L	0.914123
ENSG00000179889	16	15068448	15233196	99	9	58140	-0.68998	0.7549	PDXDC1	0.914157
ENSG00000188807	1	9648932	9674935	21	3	58140	-0.69049	0.75506	TMEM201	0.914287
ENSG00000129518	14	34985135	35008916	29	3	58140	-0.69081	0.75516	EAPP	0.914345
ENSG00000128276	22	32750872	32757148	37	4	58140	-0.69099	0.75521	RFPL3	0.914342
ENSG00000182326	12	7096351	7178336	43	4	58140	-0.69136	0.75533	C1S	0.914424
ENSG00000100288	22	51017378	51039884	54	7	58140	-0.69148	0.75537	CHKB	0.914409
ENSG00000267173	19	44833848	44905774	192	20	58140	-0.69167	0.75543	CTC-512J12.6	0.914418
ENSG00000102786	13	51928213	52028400	194	10	58140	-0.69181	0.75547	INTS6	0.914403
ENSG00000151690	2	191273081	191373931	145	11	58140	-0.69197	0.75552	MFSD6	0.914401
ENSG00000130640	10	135093135	135125841	23	3	58140	-0.69204	0.75554	TUBGCP2	0.914361
ENSG00000079215	5	36606457	36688436	117	21	58140	-0.69257	0.75571	SLC1A3	0.914504
ENSG00000205740	10	1017097	1034281	25	3	58140	-0.69311	0.75588	AL359878.1	0.914646
ENSG00000140481	15	74509613	74628813	256	26	58140	-0.69371	0.75607	CCDC33	0.914813
ENSG00000166394	11	7686331	7698453	41	10	58140	-0.69379	0.75609	CYB5R2	0.914774
ENSG00000153558	3	33318517	33445154	158	11	58140	-0.69481	0.75641	FBXL2	0.915034
ENSG00000215529	20	31446729	31549006	131	11	58140	-0.6957	0.75669	EFCAB8	0.915183
ENSG00000153094	2	111876955	111926024	52	6	58140	-0.69603	0.75679	BCL2L11	0.91524
ENSG00000108100	10	35535953	35860852	300	10	58140	-0.69638	0.7569	CCNY	0.91531
ENSG00000153037	5	112196919	112205485	26	4	58140	-0.69639	0.75691	SRP19	0.915259
ENSG00000135968	2	109065017	109125871	72	4	58140	-0.69643	0.75692	GCC2	0.915207
ENSG00000197496	20	45338126	45364965	34	3	58140	-0.69644	0.75692	SLC2A10	0.915144
ENSG00000103160	16	84155886	84178797	39	7	58140	-0.69692	0.75708	HSDL1	0.915274
ENSG00000170835	9	135937365	135947248	4	2	58140	-0.69778	0.75734	CEL	0.915462
ENSG00000105205	19	40221890	40228668	35	2	58140	-0.69797	0.7574	CLC	0.915471
ENSG00000132855	1	63063158	63071830	3	1	58140	-0.69806	0.75743	ANGPTL3	0.915444
ENSG00000114115	3	139236276	139258671	30	7	58140	-0.69825	0.75749	RBP1	0.915453
ENSG00000167333	11	4619902	4629489	10	2	58140	-0.6985	0.75757	TRIM68	0.915487
ENSG00000144827	3	111697857	111712210	40	4	58140	-0.69867	0.75762	ABHD10	0.91542
ENSG00000268500	19	52115344	52150142	26	5	58140	-0.6987	0.75763	SIGLEC5	0.915369
ENSG00000111880	6	89319985	89673348	423	7	58140	-0.69882	0.75767	RNGTT	0.915354
ENSG00000121413	19	58595205	58629794	94	5	58140	-0.69913	0.75777	ZSCAN18	0.915412
ENSG00000169126	10	28064115	28287977	389	19	58140	-0.6994	0.75785	ARMC4	0.915382
ENSG00000121864	3	179040779	179053323	13	3	58140	-0.69976	0.75796	ZNF639	0.915451
ENSG00000166619	20	36120874	36156333	22	4	58140	-0.70006	0.75806	BLCAP	0.915509
ENSG00000077942	22	45898118	45997015	155	20	58140	-0.70014	0.75808	FBLN1	0.91547
ENSG00000156650	10	76585340	76792380	212	18	58140	-0.70018	0.75809	KAT6B	0.915419
ENSG00000183155	1	202848085	202858263	22	5	58140	-0.70084	0.7583	RABIF	0.915546
ENSG00000117000	1	40627045	40706593	141	6	58140	-0.70093	0.75833	RLF	0.915519
ENSG00000110455	11	44087475	44105772	45	10	58140	-0.70115	0.75839	ACCS	0.915528
ENSG00000119969	10	96305547	96373662	121	10	58140	-0.70117	0.7584	HELLS	0.915477
ENSG00000172071	2	88856259	88927094	26	4	58140	-0.7014	0.75847	EIF2AK3	0.915498
ENSG00000165643	9	138585253	138591374	10	3	58140	-0.70146	0.75849	SOHLH1	0.915459
ENSG00000175198	13	100741269	101182686	477	28	58140	-0.70164	0.75855	PCCA	0.915468
ENSG00000073803	3	185000729	185206885	371	20	58140	-0.70194	0.75864	MAP3K13	0.915513
ENSG00000204889	17	39133968	39143387	60	4	58140	-0.70216	0.75871	KRT40	0.915535
ENSG00000167202	15	78276378	78370066	63	3	58140	-0.70228	0.75875	TBC1D2B	0.91552
ENSG00000186951	22	46546424	46639653	16	3	58140	-0.70244	0.7588	PPARA	0.915517
ENSG00000146592	7	28338940	28865511	832	97	58140	-0.70279	0.75891	CREB5	0.915586
ENSG00000105679	19	36024314	36036218	21	6	58140	-0.70315	0.75902	GAPDHS	0.915656
ENSG00000168004	11	63228876	63258666	21	2	58140	-0.70334	0.75908	HRASLS5	0.915665
ENSG00000172456	1	59762310	60233347	665	37	58140	-0.70379	0.75922	FGGY	0.91577
ENSG00000257315	1	203765437	203769686	9	3	58140	-0.70382	0.75923	ZBED6	0.915719
ENSG00000090006	19	41098789	41135725	46	3	58140	-0.70436	0.7594	LTBP4	0.915861
ENSG00000187486	11	17407406	17410878	5	1	58140	-0.70442	0.75941	KCNJ11	0.91581
ENSG00000148308	9	135906076	135933890	34	3	58140	-0.70465	0.75949	GTF3C5	0.915843
ENSG00000187860	22	30752624	30774647	53	4	58140	-0.7049	0.75956	CCDC157	0.915801
ENSG00000156787	8	124054208	124164393	118	13	58140	-0.70498	0.75959	TBC1D31	0.915774
ENSG00000066697	9	103189438	103213511	20	1	58140	-0.70542	0.75972	MSANTD3	0.915868
ENSG00000131748	17	37793318	37819737	4	1	58140	-0.70642	0.76003	STARD3	0.916178
ENSG00000164626	6	39156749	39197226	56	7	58140	-0.70717	0.76027	KCNK5	0.916404
ENSG00000145216	4	54243810	55161439	1539	87	58140	-0.70726	0.7603	FIP1L1	0.916377
ENSG00000173335	20	23583047	23586513	6	2	58140	-0.70756	0.76039	CST9	0.916423
ENSG00000187080	1	248128535	248129641	4	2	58140	-0.70783	0.76047	OR2AK2	0.916456
ENSG00000001626	7	117105838	117356025	175	7	58140	-0.70816	0.76058	CFTR	0.916525
ENSG00000136839	9	107379529	107380485	3	1	58140	-0.70824	0.7606	OR13C9	0.916486
ENSG00000115137	2	25166505	25194963	24	2	58140	-0.70843	0.76066	DNAJC27	0.916495
ENSG00000109832	11	125773271	125793158	43	6	58140	-0.70888	0.7608	DDX25	0.916601
ENSG00000244588	20	1206700	1277065	45	6	58140	-0.70901	0.76084	RAD21L1	0.916586
ENSG00000100150	22	32149944	32303012	180	18	58140	-0.709	0.76084	DEPDC5	0.916522
ENSG00000170577	2	45232300	45236569	7	3	58140	-0.70919	0.7609	SIX2	0.916531
ENSG00000176092	1	26648350	26680621	70	8	58140	-0.70924	0.76091	AIM1L	0.91648
ENSG00000174748	3	23958036	23965183	10	3	58140	-0.70989	0.76111	RPL15	0.916532
ENSG00000164631	7	6728064	6746554	16	3	58140	-0.71046	0.76129	ZNF12	0.916685
ENSG00000112773	6	82201156	82462491	482	40	58140	-0.71049	0.7613	FAM46A	0.916634
ENSG00000145901	5	150409506	150473138	153	19	58140	-0.71058	0.76133	TNIP1	0.916607
ENSG00000122728	9	32629452	32635667	3	2	58140	-0.71078	0.76139	TAF1L	0.916616
ENSG00000036054	3	99979844	100044095	61	5	58140	-0.71122	0.76153	TBC1D23	0.916722
ENSG00000233438	2	27760253	27790011	41	4	58140	-0.71137	0.76157	AC109829.1	0.916707
ENSG00000059588	1	234527059	234614849	220	22	58140	-0.71195	0.76175	TARBP1	0.91686
ENSG00000203727	6	147830063	148058683	492	43	58140	-0.7122	0.76183	SAMD5	0.916893
ENSG00000120948	1	11072414	11085796	9	2	58140	-0.71228	0.76186	TARDBP	0.916866
ENSG00000144228	2	139259371	139331117	39	5	58140	-0.71269	0.76198	SPOPL	0.916947
ENSG00000204300	11	123753633	123756349	7	3	58140	-0.71345	0.76221	TMEM225	0.917161
ENSG00000096070	6	36164521	36200567	25	5	58140	-0.71427	0.76247	BRPF3	0.917411
ENSG00000185567	14	105403581	105444694	68	8	58140	-0.71467	0.76259	AHNAK2	0.917492
ENSG00000180730	13	26618735	26625169	9	3	58140	-0.71526	0.76278	SHISA2	0.917657
ENSG00000143458	1	151043054	151098018	26	2	58140	-0.71537	0.76281	GABPB2	0.91763
ENSG00000268602	11	107582998	107595135	8	2	58140	-0.71556	0.76287	AP002353.1	0.917639
ENSG00000138600	15	50999506	51058005	117	7	58140	-0.71578	0.76294	SPPL2A	0.91766
ENSG00000178802	15	75182346	75191798	16	5	58140	-0.71589	0.76297	MPI	0.917633
ENSG00000158555	11	75145685	75236948	114	9	58140	-0.71594	0.76299	GDPD5	0.917594
ENSG00000204352	9	96080481	96108696	77	11	58140	-0.71604	0.76302	C9orf129	0.917567
ENSG00000085265	9	137801431	137809809	14	1	58140	-0.71624	0.76308	FCN1	0.917576
ENSG00000182334	11	7846584	7847519	3	1	58140	-0.7163	0.7631	OR5P3	0.917537
ENSG00000140279	15	45384848	45406542	18	2	58140	-0.71666	0.76321	DUOX2	0.917606
ENSG00000103429	16	14726672	14763093	5	1	58140	-0.71695	0.7633	BFAR	0.917651
ENSG00000140961	16	83981887	83999937	31	3	58140	-0.71711	0.76335	OSGIN1	0.917648
ENSG00000196865	10	115614420	115676953	14	3	58140	-0.71725	0.76339	NHLRC2	0.917633
ENSG00000057019	3	98514785	98620533	174	11	58140	-0.71767	0.76352	DCBLD2	0.917726
ENSG00000248905	15	33057747	33486897	1034	78	58140	-0.71779	0.76356	FMN1	0.917711
ENSG00000106077	7	73150424	73153197	3	1	58140	-0.71788	0.76358	ABHD11	0.917672
ENSG00000125741	19	46030685	46105470	63	8	58140	-0.71805	0.76364	OPA3	0.917681
ENSG00000185483	1	64239693	64647181	373	41	58140	-0.71817	0.76367	ROR1	0.917654
ENSG00000130635	9	137533620	137736686	473	36	58140	-0.71899	0.76393	COL5A1	0.917903
ENSG00000133114	13	45563687	45607746	48	6	58140	-0.71914	0.76397	GPALPP1	0.917888
ENSG00000061492	5	137419581	137428054	8	2	58140	-0.71961	0.76412	WNT8A	0.918005
ENSG00000141367	17	57697219	57773671	33	1	58140	-0.72034	0.76434	CLTC	0.918206
ENSG00000236624	1	45959538	45965751	14	4	58140	-0.72041	0.76436	CCDC163P	0.918167
ENSG00000118231	2	208986331	208989225	7	2	58140	-0.72046	0.76438	CRYGD	0.918128
ENSG00000144369	2	187558698	187630685	53	6	58140	-0.72053	0.7644	FAM171B	0.918089
ENSG00000242441	2	48844937	48960287	139	13	58140	-0.7207	0.76445	GTF2A1L	0.918086
ENSG00000115368	2	190306159	190340291	28	3	58140	-0.72268	0.76506	WDR75	0.918756
ENSG00000138002	2	27667238	27712656	30	1	58140	-0.72336	0.76527	IFT172	0.918945
ENSG00000105398	19	48373723	48389654	21	2	58140	-0.72359	0.76534	SULT2A1	0.918965
ENSG00000187017	1	6484848	6521430	22	1	58140	-0.72371	0.76538	ESPN	0.91895
ENSG00000198108	5	129240165	129522327	289	12	58140	-0.72409	0.76549	CHSY3	0.919019
ENSG00000160224	21	45705721	45718531	16	3	58140	-0.72416	0.76552	AIRE	0.918992
ENSG00000134940	11	125541417	125551018	9	3	58140	-0.72452	0.76563	ACRV1	0.919061
ENSG00000152409	5	78532012	78623038	119	8	58140	-0.72488	0.76574	JMY	0.91913
ENSG00000184787	21	46188955	46221934	34	5	58140	-0.72525	0.76585	UBE2G2	0.919199
ENSG00000170423	12	53231588	53242876	35	3	58140	-0.7254	0.7659	KRT78	0.919196
ENSG00000240891	3	111393523	111565294	310	23	58140	-0.72559	0.76596	PLCXD2	0.919205
ENSG00000105501	19	52114781	52150151	27	5	58140	-0.72594	0.76606	SIGLEC5	0.919261
ENSG00000147601	8	73921099	73960357	56	5	58140	-0.72615	0.76613	TERF1	0.919282
ENSG00000109618	4	25121627	25162204	47	8	58140	-0.72619	0.76614	SEPSECS	0.919231
ENSG00000014641	2	63815743	63834331	4	1	58140	-0.72625	0.76616	MDH1	0.919192
ENSG00000126216	13	113139325	113242481	170	10	58140	-0.72633	0.76618	TUBGCP3	0.919153
ENSG00000198515	4	47937994	48018689	179	12	58140	-0.72653	0.76624	CNGA1	0.919162
ENSG00000125166	16	58741035	58768261	74	9	58140	-0.72725	0.76646	GOT2	0.919363
ENSG00000173728	1	244515937	244552965	86	9	58140	-0.72733	0.76649	C1orf100	0.919336
ENSG00000090989	4	56719782	56771200	52	8	58140	-0.72733	0.76649	EXOC1	0.919272
ENSG00000186393	17	38922490	38928414	8	2	58140	-0.72733	0.76649	KRT26	0.919209
ENSG00000113658	5	135468534	135524435	106	4	58140	-0.72753	0.76655	SMAD5	0.919218
ENSG00000240344	2	201735630	201754026	4	1	58140	-0.72792	0.76667	PPIL3	0.919299
ENSG00000118004	2	3642426	3692048	92	4	58140	-0.72857	0.76687	COLEC11	0.919476
ENSG00000124151	20	46130601	46285621	213	13	58140	-0.72858	0.76687	NCOA3	0.919413
ENSG00000163508	3	27757440	27764206	4	1	58140	-0.72899	0.767	EOMES	0.919505
ENSG00000174788	19	7696497	7698634	12	2	58140	-0.7292	0.76706	PCP2	0.919514
ENSG00000272297	4	187347700	187476464	312	31	58140	-0.72933	0.7671	RP11-215A19.2	0.919499
ENSG00000138035	2	55861400	55921045	130	11	58140	-0.72994	0.76729	PNPT1	0.919664
ENSG00000132423	6	99817276	99842080	54	7	58140	-0.72995	0.76729	COQ3	0.919601
ENSG00000144331	2	180306709	180726232	682	44	58140	-0.73014	0.76735	ZNF385B	0.91961
ENSG00000133243	19	1985447	2034880	22	6	58140	-0.73039	0.76742	BTBD2	0.91963
ENSG00000111249	12	111471828	111788358	214	25	58140	-0.7306	0.76749	CUX2	0.919651
ENSG00000258740	14	75705319	75735986	32	6	58140	-0.7311	0.76764	RP11-293M10.1	0.919768
ENSG00000256407	1	54606897	54665746	87	11	58140	-0.73127	0.76769	RP11-446E24.4	0.919765
ENSG00000130332	19	2321516	2328619	17	3	58140	-0.73228	0.768	LSM7	0.920073
ENSG00000124615	6	39867354	39902290	82	14	58140	-0.73237	0.76803	MOCS1	0.920046
ENSG00000133961	14	73741815	73930348	244	15	58140	-0.73245	0.76805	NUMB	0.920007
ENSG00000163159	1	151142463	151167797	7	2	58140	-0.73252	0.76807	VPS72	0.919968
ENSG00000120210	9	5131979	5185668	95	2	58140	-0.73336	0.76833	INSL6	0.920216
ENSG00000073734	2	169779448	169887832	227	23	58140	-0.73372	0.76844	ABCB11	0.920285
ENSG00000181104	5	76011868	76031606	21	4	58140	-0.73384	0.76848	F2R	0.920206
ENSG00000082397	18	5392383	5630699	347	34	58140	-0.73408	0.76855	EPB41L3	0.920101
ENSG00000203756	6	130152389	130182692	80	4	58140	-0.73434	0.76863	TMEM244	0.920134
ENSG00000176879	11	4944531	4945637	3	1	58140	-0.73434	0.76863	OR51G1	0.920071
ENSG00000120057	10	99526508	99531709	4	2	58140	-0.73451	0.76868	SFRP5	0.920068
ENSG00000118492	6	146920101	147136598	347	37	58140	-0.73475	0.76875	ADGB	0.920088
ENSG00000101577	18	2916992	3013313	102	9	58140	-0.73475	0.76875	LPIN2	0.919962
ENSG00000105695	19	35783028	35804707	38	9	58140	-0.73475	0.76875	MAG	0.919899
ENSG00000112576	6	41902671	42018095	184	29	58140	-0.73478	0.76876	CCND3	0.919848
ENSG00000174343	4	40337346	40357234	65	4	58140	-0.73505	0.76884	CHRNA9	0.919881
ENSG00000205549	9	16203933	16276311	126	17	58140	-0.73683	0.76939	C9orf92	0.92035
ENSG00000174576	11	66188475	66194178	3	1	58140	-0.73788	0.76971	NPAS4	0.920607
ENSG00000168303	7	40165622	40174258	4	1	58140	-0.73828	0.76983	MPLKIP	0.920624
ENSG00000172725	11	67205519	67211292	6	2	58140	-0.73848	0.76989	CORO1B	0.920633
ENSG00000138594	15	52121825	52239492	312	12	58140	-0.74018	0.77041	TMOD3	0.921129
ENSG00000185905	16	29753784	29757327	3	1	58140	-0.74026	0.77043	C16orf54	0.92109
ENSG00000145244	4	47596015	47840123	386	17	58140	-0.74039	0.77047	CORIN	0.921074
ENSG00000171992	5	149980642	150038782	61	5	58140	-0.74061	0.77053	SYNPO	0.92102
ENSG00000166938	15	66585555	66626236	55	9	58140	-0.74069	0.77056	DIS3L	0.920993
ENSG00000130766	1	28586038	28609002	9	1	58140	-0.74089	0.77062	SESN2	0.921002
ENSG00000120215	9	5890802	5910606	29	6	58140	-0.74113	0.77069	MLANA	0.921022
ENSG00000173068	9	16409501	16870841	663	62	58140	-0.74158	0.77083	BNC2	0.921127
ENSG00000144674	3	37284668	37408242	57	2	58140	-0.74161	0.77084	GOLGA4	0.921076
ENSG00000149548	11	124824017	124911385	110	2	58140	-0.74161	0.77084	CCDC15	0.921013
ENSG00000139354	12	100967461	101022064	113	11	58140	-0.74192	0.77093	GAS2L3	0.921057
ENSG00000239887	1	162336698	162356600	37	11	58140	-0.74201	0.77096	C1orf226	0.92103
ENSG00000157851	2	27070615	27173219	85	3	58140	-0.74252	0.77111	DPYSL5	0.921146
ENSG00000174600	12	108681821	108733118	61	8	58140	-0.74325	0.77134	CMKLR1	0.921358
ENSG00000168924	4	1813206	1857974	20	1	58140	-0.74358	0.77143	LETM1	0.921402
ENSG00000174780	4	57333081	57369839	79	8	58140	-0.74362	0.77145	SRP72	0.921363
ENSG00000072786	5	171469077	171615390	334	28	58140	-0.74366	0.77146	STK10	0.921312
ENSG00000140443	15	99192200	99507759	393	37	58140	-0.74416	0.77161	IGF1R	0.921428
ENSG00000158525	7	129984630	130008571	42	6	58140	-0.74447	0.7717	CPA5	0.92141
ENSG00000146857	7	134916731	134943244	26	4	58140	-0.74453	0.77172	STRA8	0.921371
ENSG00000187742	9	91933421	91974557	18	3	58140	-0.74453	0.77172	SECISBP2	0.921308
ENSG00000172819	12	53604354	53626764	18	4	58140	-0.7448	0.7718	RARG	0.921341
ENSG00000257335	7	141607613	141806547	79	7	58140	-0.74489	0.77183	MGAM	0.921313
ENSG00000151135	12	107349497	107372556	19	3	58140	-0.74509	0.77189	C12orf23	0.921322
ENSG00000205856	22	32544993	32555309	17	3	58140	-0.74508	0.77189	C22orf42	0.921259
ENSG00000150787	11	112097088	112140678	63	1	58140	-0.74515	0.77191	PTS	0.92122
ENSG00000133665	10	82104501	82127829	16	3	58140	-0.74556	0.77203	DYDC2	0.9213
ENSG00000111676	12	7033626	7051484	8	2	58140	-0.74554	0.77203	ATN1	0.921237
ENSG00000111707	12	118814185	118855840	18	3	58140	-0.74564	0.77206	SUDS3	0.92121
ENSG00000101187	20	61273797	61317137	36	9	58140	-0.74581	0.77211	SLCO4A1	0.921207
ENSG00000143674	1	233463514	233520894	134	10	58140	-0.74626	0.77225	MLK4	0.921311
ENSG00000163554	1	158580496	158656488	99	8	58140	-0.74648	0.77231	SPTA1	0.92132
ENSG00000145757	5	94987885	95034415	73	4	58140	-0.74647	0.77231	SPATA9	0.921257
ENSG00000172399	4	120056939	120108944	121	11	58140	-0.74651	0.77232	MYOZ2	0.921206
ENSG00000146856	7	134671259	134832715	190	3	58140	-0.74654	0.77233	AGBL3	0.921155
ENSG00000107854	10	93558069	93625033	85	6	58140	-0.74714	0.77251	TNKS2	0.921307
ENSG00000120949	1	12123434	12204264	58	13	58140	-0.74718	0.77252	TNFRSF8	0.921256
ENSG00000126231	13	113812968	113826694	25	3	58140	-0.7475	0.77262	PROZ	0.921312
ENSG00000270024	8	67579831	67772707	126	4	58140	-0.74767	0.77267	C8orf44-SGK3	0.921309
ENSG00000100167	22	42372276	42394225	21	3	58140	-0.74772	0.77269	SEPT3	0.92127
ENSG00000131015	6	150263136	150270371	14	3	58140	-0.74776	0.7727	ULBP2	0.921219
ENSG00000165669	10	120065401	120101840	24	4	58140	-0.74856	0.77294	FAM204A	0.921442
ENSG00000135903	2	223064607	223163715	102	8	58140	-0.74883	0.77302	PAX3	0.921475
ENSG00000131398	19	50815194	50836772	5	2	58140	-0.7493	0.77316	KCNC3	0.921579
ENSG00000198650	16	71599563	71611033	10	2	58140	-0.74978	0.77331	TAT	0.921695
ENSG00000105887	7	135611509	135662101	97	13	58140	-0.75016	0.77342	MTPN	0.921763
ENSG00000007923	1	6694228	6761984	82	6	58140	-0.75042	0.7735	DNAJC11	0.921795
ENSG00000154096	11	119288090	119295695	12	1	58140	-0.75077	0.77361	THY1	0.921864
ENSG00000124225	20	56223448	56286592	37	6	58140	-0.75159	0.77385	PMEPA1	0.922087
ENSG00000172269	11	118967213	118979041	23	4	58140	-0.7516	0.77386	DPAGT1	0.922036
ENSG00000135749	1	233119181	233431459	695	47	58140	-0.75179	0.77391	PCNXL2	0.922033
ENSG00000139044	12	569530	672675	181	29	58140	-0.7518	0.77391	B4GALNT3	0.92197
ENSG00000173546	15	75966663	76005189	49	6	58140	-0.75182	0.77392	CSPG4	0.921919
ENSG00000104325	8	91013633	91064320	81	6	58140	-0.75228	0.77406	DECR1	0.922023
ENSG00000166317	10	75404639	75423561	51	5	58140	-0.75335	0.77438	SYNPO2L	0.922341
ENSG00000131238	1	40538379	40563375	70	9	58140	-0.75342	0.7744	PPT1	0.922302
ENSG00000057657	6	106534195	106557814	25	6	58140	-0.7537	0.77449	PRDM1	0.922346
ENSG00000123191	13	52506809	52585630	97	6	58140	-0.7543	0.77467	ATP7B	0.922498
ENSG00000134987	5	110427414	110466200	74	8	58140	-0.75474	0.7748	WDR36	0.92259
ENSG00000119471	9	115142217	115234690	258	14	58140	-0.75606	0.77519	HSDL2	0.922991
ENSG00000114841	3	52350335	52434507	53	2	58140	-0.75634	0.77528	DNAH1	0.923035
ENSG00000139620	12	49047184	49076021	12	1	58140	-0.75646	0.77531	KANSL2	0.922945
ENSG00000219438	22	48885272	49246724	1078	98	58140	-0.75653	0.77533	FAM19A5	0.922906
ENSG00000176381	6	166719168	166721936	7	2	58140	-0.75674	0.7754	PRR18	0.922927
ENSG00000106089	7	73113536	73134002	9	2	58140	-0.75682	0.77542	STX1A	0.922888
ENSG00000125648	19	6436090	6465214	8	1	58140	-0.75689	0.77544	SLC25A23	0.922849
ENSG00000182141	19	21473962	21512227	70	7	58140	-0.75688	0.77544	ZNF708	0.922786
ENSG00000196453	7	149128454	149158214	34	4	58140	-0.75725	0.77555	ZNF777	0.922854
ENSG00000134986	5	110998318	111333161	495	32	58140	-0.75736	0.77558	NREP	0.922827
ENSG00000156482	8	99037079	99058697	36	5	58140	-0.75737	0.77559	RPL30	0.922776
ENSG00000145241	4	68337521	68411324	130	6	58140	-0.75762	0.77566	CENPC	0.922796
ENSG00000122218	1	160259063	160313190	76	8	58140	-0.758	0.77577	COPA	0.922864
ENSG00000096654	6	27418522	27440897	65	3	58140	-0.75798	0.77577	ZNF184	0.922801
ENSG00000143476	1	212208919	212280742	59	6	58140	-0.75835	0.77588	DTL	0.922807
ENSG00000132182	3	13357737	13461809	231	13	58140	-0.75844	0.77591	NUP210	0.922779
ENSG00000124570	6	2948393	2972090	47	6	58140	-0.75846	0.77591	SERPINB6	0.922717
ENSG00000186501	1	27648651	27662891	14	2	58140	-0.7587	0.77598	TMEM222	0.922737
ENSG00000134444	18	59854491	59974355	256	11	58140	-0.75987	0.77633	KIAA1468	0.922902
ENSG00000112130	6	37321748	37362514	25	3	58140	-0.76006	0.77639	RNF8	0.922911
ENSG00000267508	19	44886459	44905774	70	5	58140	-0.76011	0.77641	ZNF285	0.922872
ENSG00000235878	21	47612391	47613673	6	2	58140	-0.76061	0.77656	AP001468.1	0.922924
ENSG00000158483	11	71498556	71512282	47	4	58140	-0.76073	0.77659	FAM86C1	0.922897
ENSG00000167703	17	1472561	1532180	24	3	58140	-0.76095	0.77666	SLC43A2	0.922918
ENSG00000196588	22	40806285	41032706	212	3	58140	-0.76108	0.7767	MKL1	0.922902
ENSG00000134057	5	68462837	68474072	25	4	58140	-0.7621	0.777	CCNB1	0.923133
ENSG00000071051	2	106361354	106510730	283	16	58140	-0.76261	0.77715	NCK2	0.923186
ENSG00000104883	19	7541761	7562335	11	2	58140	-0.76311	0.7773	PEX11G	0.923301
ENSG00000105605	19	54412589	54447195	11	2	58140	-0.76325	0.77734	CACNG7	0.923286
ENSG00000108819	17	48211104	48227991	5	1	58140	-0.76331	0.77736	PPP1R9B	0.923247
ENSG00000147586	8	80830952	80942524	91	9	58140	-0.76333	0.77737	MRPS28	0.923196
ENSG00000144199	2	97749320	97760619	16	3	58140	-0.76358	0.77744	FAHD2B	0.923217
ENSG00000010610	12	6896024	6929974	72	10	58140	-0.7638	0.77751	CD4	0.923237
ENSG00000137434	6	10671651	10695030	21	1	58140	-0.76385	0.77752	C6orf52	0.923186
ENSG00000134419	16	18792617	18801705	3	1	58140	-0.76417	0.77762	RPS15A	0.923242
ENSG00000113263	5	156569944	156682201	151	16	58140	-0.76438	0.77768	ITK	0.923251
ENSG00000124203	20	57766075	57834168	66	8	58140	-0.76463	0.77775	ZNF831	0.923271
ENSG00000133193	17	71203492	71232892	85	3	58140	-0.7647	0.77777	FAM104A	0.923232
ENSG00000088826	20	4101627	4168394	115	15	58140	-0.76491	0.77784	SMOX	0.923252
ENSG00000139517	13	28120050	28194541	123	8	58140	-0.76518	0.77792	LNX2	0.923285
ENSG00000185420	1	245912642	246670614	2103	64	58140	-0.76524	0.77794	SMYD3	0.923246
ENSG00000138398	2	170440850	170497916	150	10	58140	-0.7654	0.77798	PPIG	0.92323
ENSG00000150093	10	33189247	33294720	154	16	58140	-0.76561	0.77805	ITGB1	0.923188
ENSG00000268163	19	57949338	57988904	103	8	58140	-0.76596	0.77815	AC004076.9	0.923244
ENSG00000170545	12	51638342	51664674	61	10	58140	-0.76606	0.77818	SMAGP	0.923217
ENSG00000135801	1	229728858	229761794	45	4	58140	-0.76608	0.77819	TAF5L	0.923166
ENSG00000176024	19	52430400	52452012	52	4	58140	-0.76615	0.77821	ZNF613	0.923127
ENSG00000153933	17	54911460	54946036	12	3	58140	-0.76627	0.77824	DGKE	0.9231
ENSG00000249624	21	34619079	34655517	31	4	58140	-0.76632	0.77826	AP000295.9	0.923061
ENSG00000164031	4	100817405	100867883	39	4	58140	-0.76648	0.7783	DNAJB14	0.923046
ENSG00000162735	1	160246602	160256138	13	3	58140	-0.76658	0.77833	PEX19	0.923019
ENSG00000138798	4	110834040	110933422	212	16	58140	-0.76673	0.77838	EGF	0.923016
ENSG00000104154	15	45771809	45815005	42	5	58140	-0.76684	0.77841	SLC30A4	0.922926
ENSG00000179603	7	126078652	126893348	1358	44	58140	-0.76766	0.77866	GRM8	0.92316
ENSG00000100523	14	53510686	53620000	28	3	58140	-0.76777	0.77869	DDHD1	0.923133
ENSG00000144567	2	220040947	220050201	23	3	58140	-0.76808	0.77878	FAM134A	0.923177
ENSG00000153044	5	68485375	68506184	38	5	58140	-0.76845	0.77889	CENPH	0.923244
ENSG00000183873	3	38589548	38691164	155	27	58140	-0.76876	0.77898	SCN5A	0.923226
ENSG00000115216	2	27650657	27665126	10	1	58140	-0.76879	0.77899	NRBP1	0.923175
ENSG00000100156	22	38474141	38480100	3	1	58140	-0.76891	0.77903	SLC16A8	0.92316
ENSG00000109519	4	7060633	7069924	16	1	58140	-0.76974	0.77927	GRPEL1	0.923319
ENSG00000197971	18	74690783	74845639	341	44	58140	-0.77027	0.77943	MBP	0.923446
ENSG00000101251	20	13829893	13977089	156	18	58140	-0.77049	0.7795	SEL1L2	0.923404
ENSG00000113742	5	173315283	173388979	117	10	58140	-0.77075	0.77957	CPEB4	0.923424
ENSG00000134575	11	47260853	47270457	20	4	58140	-0.77098	0.77964	ACP2	0.923382
ENSG00000205318	6	10633993	10647501	6	2	58140	-0.77122	0.77971	GCNT6	0.923402
ENSG00000182362	21	47706251	47717665	57	3	58140	-0.77137	0.77975	YBEY	0.923387
ENSG00000053702	12	2934514	2944710	16	3	58140	-0.77221	0.78	NRIP2	0.92362
ENSG00000116711	1	186798085	186958113	260	18	58140	-0.77234	0.78004	PLA2G4A	0.923605
ENSG00000108239	10	96162261	96295687	129	11	58140	-0.77243	0.78007	TBC1D12	0.923578
ENSG00000088926	4	187187099	187210835	33	6	58140	-0.77293	0.78022	F11	0.923693
ENSG00000140623	16	4827670	4838522	26	2	58140	-0.77316	0.78029	SEPT12	0.923713
ENSG00000035687	1	244571796	244615436	56	7	58140	-0.77339	0.78035	ADSS	0.923722
ENSG00000083720	5	41730167	41870621	56	3	58140	-0.77342	0.78036	OXCT1	0.923671
ENSG00000168434	16	23399814	23464501	62	4	58140	-0.77387	0.7805	COG7	0.923774
ENSG00000177994	2	54557171	54610879	78	10	58140	-0.77396	0.78052	C2orf73	0.923735
ENSG00000104365	8	42128820	42189973	52	3	58140	-0.77443	0.78066	IKBKB	0.923838
ENSG00000104205	8	67624653	67774257	123	3	58140	-0.7746	0.78071	SGK3	0.923835
ENSG00000136143	13	48510622	48612125	220	13	58140	-0.77459	0.78071	SUCLA2	0.923772
ENSG00000165525	14	50249997	50319921	17	1	58140	-0.77545	0.78096	NEMF	0.924006
ENSG00000254413	22	51007298	51021394	36	4	58140	-0.77571	0.78104	CHKB-CPT1B	0.924038
ENSG00000135900	2	224822121	224832431	13	2	58140	-0.7761	0.78115	MRPL44	0.924105
ENSG00000259458	15	62929371	62937490	7	2	58140	-0.77617	0.78117	RP11-625H11.1	0.924004
ENSG00000154035	17	21142183	21156722	6	1	58140	-0.77625	0.7812	C17orf103	0.923977
ENSG00000097033	1	87170259	87213867	32	3	58140	-0.77682	0.78137	SH3GLB1	0.924115
ENSG00000070413	22	19023795	19109967	275	11	58140	-0.77689	0.78139	DGCR2	0.924076
ENSG00000139597	13	32974861	33002315	25	4	58140	-0.77692	0.7814	N4BP2L1	0.924026
ENSG00000167695	17	635652	646206	28	5	58140	-0.777	0.78142	FAM57A	0.923987
ENSG00000120158	9	4792869	4885917	178	17	58140	-0.77743	0.78155	RCL1	0.924078
ENSG00000154007	1	76384558	76398116	19	2	58140	-0.77775	0.78164	ASB17	0.924122
ENSG00000141219	17	71228372	71245091	65	2	58140	-0.77797	0.78171	C17orf80	0.924079
ENSG00000122133	9	138453602	138458801	10	2	58140	-0.77815	0.78176	PAEP	0.924076
ENSG00000253857	8	56074043	56077287	12	3	58140	-0.77823	0.78178	RP11-386G21.2	0.924037
ENSG00000203791	10	126436718	126480439	56	7	58140	-0.77845	0.78185	METTL10	0.924057
ENSG00000162980	2	152645498	152685006	52	8	58140	-0.77878	0.78195	ARL5A	0.924113
ENSG00000135436	12	49976668	49999422	16	2	58140	-0.77887	0.78197	FAM186B	0.924012
ENSG00000189269	22	23950639	23974508	27	2	58140	-0.77926	0.78209	C22orf43	0.924091
ENSG00000108443	17	57970447	58027925	64	6	58140	-0.7793	0.7821	RPS6KB1	0.92404
ENSG00000066248	2	233743396	233877982	351	34	58140	-0.77984	0.78226	NGEF	0.924167
ENSG00000170374	12	53720362	53739099	15	3	58140	-0.7802	0.78236	SP7	0.924223
ENSG00000122547	7	36192758	36341152	242	29	58140	-0.7804	0.78242	EEPD1	0.924169
ENSG00000183864	22	41829496	41843027	4	1	58140	-0.78039	0.78242	TOB2	0.924106
ENSG00000170484	12	52959566	52967609	39	8	58140	-0.78042	0.78243	KRT74	0.924055
ENSG00000216490	19	18283972	18288927	8	2	58140	-0.78079	0.78254	IFI30	0.924123
ENSG00000188820	6	116782533	116784934	5	2	58140	-0.78101	0.7826	FAM26F	0.924131
ENSG00000214237	3	150588832	150612089	12	3	58140	-0.78118	0.78265	FAM188B2	0.924128
ENSG00000124749	6	55921388	56258892	742	35	58140	-0.78135	0.7827	COL21A1	0.924124
ENSG00000103540	16	19535133	19564730	45	6	58140	-0.78137	0.78271	CCP110	0.924074
ENSG00000114770	3	183637722	183735803	168	14	58140	-0.78158	0.78277	ABCC5	0.924082
ENSG00000116455	1	111982512	111991998	9	3	58140	-0.78179	0.78283	WDR77	0.924091
ENSG00000198055	5	176830205	176869902	10	1	58140	-0.78183	0.78284	GRK6	0.92404
ENSG00000171987	11	4592653	4599050	13	4	58140	-0.78203	0.7829	C11orf40	0.924048
ENSG00000101134	20	53092136	53267710	36	5	58140	-0.7825	0.78304	DOK5	0.924089
ENSG00000103534	16	19421818	19510435	177	18	58140	-0.78322	0.78325	TMC5	0.924274
ENSG00000143556	1	153430220	153433177	3	1	58140	-0.78326	0.78326	S100A7	0.924224
ENSG00000178235	13	84451344	84456528	4	1	58140	-0.78328	0.78327	SLITRK1	0.924173
ENSG00000124802	6	8073593	8102811	69	11	58140	-0.78354	0.78334	EEF1E1	0.924193
ENSG00000140526	15	89630690	89745591	165	19	58140	-0.7838	0.78342	ABHD2	0.924225
ENSG00000120659	13	43136872	43182149	73	6	58140	-0.78412	0.78351	TNFSF11	0.924206
ENSG00000178125	8	67876334	67968839	48	2	58140	-0.78434	0.78358	PPP1R42	0.924227
ENSG00000116809	1	16268364	16302627	25	4	58140	-0.78497	0.78376	ZBTB17	0.924314
ENSG00000173862	7	33765593	33768068	5	2	58140	-0.7851	0.7838	RP11-89N17.1	0.924299
ENSG00000176571	8	87878670	88627447	1217	38	58140	-0.78509	0.7838	CNBD1	0.924237
ENSG00000186350	9	137208944	137332431	168	13	58140	-0.78525	0.78385	RXRA	0.924233
ENSG00000273294	5	33987279	34124633	158	16	58140	-0.78537	0.78388	RP11-1084J3.4	0.924206
ENSG00000110697	11	67259239	67273734	4	2	58140	-0.78553	0.78393	PITPNM1	0.924203
ENSG00000019995	10	126630692	126676758	51	6	58140	-0.78571	0.78398	ZRANB1	0.924199
ENSG00000143412	1	150954493	150968110	17	4	58140	-0.78595	0.78405	ANXA9	0.92422
ENSG00000183486	21	42733870	42781317	74	12	58140	-0.78656	0.78423	MX2	0.924369
ENSG00000138378	2	191894302	192016322	150	19	58140	-0.78727	0.78444	STAT4	0.924554
ENSG00000083782	12	91357456	91398803	55	2	58140	-0.78743	0.78448	EPYC	0.924539
ENSG00000168309	3	58549844	58613337	75	7	58140	-0.78781	0.78459	FAM107A	0.924607
ENSG00000130226	7	153584182	154685995	1713	143	58140	-0.78805	0.78466	DPP6	0.924627
ENSG00000099958	22	24176690	24181315	9	2	58140	-0.78885	0.7849	DERL3	0.924847
ENSG00000163866	1	35178338	35325417	145	22	58140	-0.78893	0.78492	SMIM12	0.924808
ENSG00000142627	1	16450832	16482582	18	3	58140	-0.78926	0.78502	EPHA2	0.924864
ENSG00000188958	3	190984957	191048325	177	12	58140	-0.79014	0.78528	UTS2B	0.925108
ENSG00000178222	4	1050038	1107350	139	3	58140	-0.79018	0.78529	RNF212	0.925057
ENSG00000121989	2	148602086	148688393	101	9	58140	-0.79022	0.7853	ACVR2A	0.925007
ENSG00000130559	9	138700333	138799074	65	5	58140	-0.79072	0.78545	CAMSAP1	0.925121
ENSG00000151687	2	190539016	190625919	101	9	58140	-0.79191	0.78579	ANKAR	0.925459
ENSG00000123178	13	50486842	50510626	28	3	58140	-0.79241	0.78594	SPRYD7	0.925573
ENSG00000063660	2	241375088	241407493	27	5	58140	-0.7925	0.78597	GPC1	0.925484
ENSG00000113231	5	76506274	76725632	313	23	58140	-0.79306	0.78613	PDE8B	0.92561
ENSG00000116703	1	186412698	186430254	16	2	58140	-0.79331	0.7862	PDC	0.92563
ENSG00000141027	17	15932471	16121499	237	12	58140	-0.79383	0.78635	NCOR1	0.925682
ENSG00000078304	14	102228135	102394326	246	13	58140	-0.79388	0.78637	PPP2R5C	0.925643
ENSG00000105642	19	18062102	18110889	51	6	58140	-0.79478	0.78663	KCNN1	0.925887
ENSG00000264278	18	74506688	74534251	57	10	58140	-0.79502	0.7867	RP11-162A12.2	0.925907
ENSG00000188315	3	49306035	49315342	6	2	58140	-0.79516	0.78674	C3orf62	0.925829
ENSG00000167699	17	660337	685581	37	5	58140	-0.79516	0.78674	GLOD4	0.925767
ENSG00000156502	10	70939988	70968855	50	7	58140	-0.79524	0.78676	SUPV3L1	0.925728
ENSG00000103642	15	63413999	63434260	33	5	58140	-0.7953	0.78678	LACTB	0.925689
ENSG00000172150	17	3100813	3101742	3	1	58140	-0.79564	0.78688	OR1A2	0.925744
ENSG00000180806	12	54388679	54397121	8	2	58140	-0.79586	0.78694	HOXC9	0.925753
ENSG00000173889	3	169804520	169899537	89	8	58140	-0.79604	0.78699	PHC3	0.925749
ENSG00000147894	9	27546544	27573864	59	7	58140	-0.79607	0.787	C9orf72	0.925698
ENSG00000198585	3	131100515	131107674	5	3	58140	-0.7961	0.78701	NUDT16	0.925648
ENSG00000095015	5	56111401	56191979	124	10	58140	-0.79646	0.78712	MAP3K1	0.925715
ENSG00000198945	6	130334844	130462594	165	12	58140	-0.79669	0.78718	L3MBTL3	0.925723
ENSG00000188487	11	15133970	15268754	202	27	58140	-0.79676	0.7872	INSC	0.925684
ENSG00000117298	1	21543740	21671997	117	12	58140	-0.79758	0.78744	ECE1	0.925904
ENSG00000123975	9	91926113	91931618	4	1	58140	-0.79866	0.78776	CKS2	0.926156
ENSG00000137462	4	154622652	154626851	4	2	58140	-0.7989	0.78783	TLR2	0.926176
ENSG00000214109	19	13890884	13900972	15	1	58140	-0.79924	0.78792	AC008686.1	0.926157
ENSG00000163746	3	146109208	146213778	159	5	58140	-0.80048	0.78828	PLSCR2	0.926518
ENSG00000249016	5	54252063	54253674	6	1	58140	-0.80072	0.78835	RP11-45H22.3	0.926476
ENSG00000101400	20	31995761	32031698	37	5	58140	-0.801	0.78843	SNTA1	0.926507
ENSG00000159197	21	35736323	35743688	8	1	58140	-0.80161	0.78861	KCNE2	0.926594
ENSG00000173269	10	88695297	88729238	45	7	58140	-0.80175	0.78865	MMRN2	0.926579
ENSG00000130592	11	1874200	1913497	117	16	58140	-0.80191	0.7887	LSP1	0.926575
ENSG00000023445	11	102188215	102210134	9	2	58140	-0.80205	0.78874	BIRC3	0.92656
ENSG00000122965	12	114254543	114404176	407	21	58140	-0.80256	0.78889	RBM19	0.926674
ENSG00000163875	1	37958176	37980375	37	6	58140	-0.80273	0.78894	MEAF6	0.92667
ENSG00000130948	9	98997588	99064434	156	22	58140	-0.80274	0.78894	HSD17B3	0.926608
ENSG00000127412	7	142605267	142630905	25	1	58140	-0.80321	0.78907	TRPV5	0.926698
ENSG00000111981	6	150285143	150294846	29	2	58140	-0.80337	0.78912	ULBP1	0.926695
ENSG00000175279	1	10490159	10512210	45	5	58140	-0.80382	0.78925	APITD1	0.926785
ENSG00000251503	1	10490159	10512210	45	5	58140	-0.80382	0.78925	APITD1-CORT	0.926723
ENSG00000138755	4	76922428	76928641	8	3	58140	-0.80394	0.78928	CXCL9	0.926696
ENSG00000113812	3	53901093	53916229	35	6	58140	-0.8041	0.78933	ACTR8	0.926692
ENSG00000061676	2	183773843	183903586	78	5	58140	-0.80442	0.78942	NCKAP1	0.926736
ENSG00000110777	11	111222977	111326355	167	16	58140	-0.80547	0.78973	POU2AF1	0.927037
ENSG00000183571	15	99511459	99551024	16	3	58140	-0.80551	0.78974	PGPEP1L	0.926987
ENSG00000067596	17	41561233	41621831	69	2	58140	-0.80558	0.78976	DHX8	0.926886
ENSG00000157540	21	38738092	38889753	112	6	58140	-0.80591	0.78985	DYRK1A	0.926929
ENSG00000198498	4	164415594	164441691	43	6	58140	-0.80615	0.78992	TMA16	0.926949
ENSG00000106080	7	30050203	30066300	23	4	58140	-0.80667	0.79007	FKBP14	0.927001
ENSG00000127863	13	24144509	24250232	227	24	58140	-0.80692	0.79014	TNFRSF19	0.92702
ENSG00000124216	20	48599536	48605423	23	4	58140	-0.80758	0.79033	SNAI1	0.927181
ENSG00000230062	6	46714654	46727243	6	2	58140	-0.808	0.79046	ANKRD66	0.927271
ENSG00000159210	17	47006678	47022479	39	4	58140	-0.80822	0.79052	SNF8	0.92728
ENSG00000165102	8	42995556	43057998	3	2	58140	-0.80849	0.7906	HGSNAT	0.927311
ENSG00000172183	15	89179384	89199714	26	5	58140	-0.80872	0.79066	ISG20	0.927319
ENSG00000170099	14	94770585	94789731	26	6	58140	-0.80874	0.79067	SERPINA6	0.927269
ENSG00000178028	1	44679127	44686353	5	2	58140	-0.8089	0.79071	DMAP1	0.927191
ENSG00000100290	22	43506754	43525718	4	2	58140	-0.80892	0.79072	BIK	0.927141
ENSG00000170322	11	129733531	129765485	41	6	58140	-0.80903	0.79075	NFRKB	0.927114
ENSG00000138061	2	38294116	38337044	101	16	58140	-0.80952	0.79089	CYP1B1	0.927216
ENSG00000104321	8	72932152	72987852	145	11	58140	-0.80955	0.7909	TRPA1	0.927165
ENSG00000180974	11	5905501	5906527	6	2	58140	-0.80973	0.79095	OR52E4	0.927162
ENSG00000214102	7	141408153	141431071	39	5	58140	-0.81048	0.79117	WEE2	0.927295
ENSG00000165055	7	128116783	128146656	57	7	58140	-0.8106	0.7912	METTL2B	0.927206
ENSG00000074211	4	6322305	6565327	430	43	58140	-0.81121	0.79138	PPP2R2C	0.927292
ENSG00000212993	8	128426535	128432311	25	4	58140	-0.81144	0.79144	POU5F1B	0.9273
ENSG00000124491	6	6144318	6321246	242	39	58140	-0.81178	0.79154	F13A1	0.927355
ENSG00000165244	9	99148223	99180611	17	1	58140	-0.81186	0.79157	ZNF367	0.927328
ENSG00000183251	11	5322244	5323226	3	1	58140	-0.81224	0.79167	OR51B4	0.927383
ENSG00000205359	5	101707486	101834720	283	7	58140	-0.81275	0.79182	SLCO6A1	0.927435
ENSG00000118491	6	144185573	144259483	117	14	58140	-0.81294	0.79187	ZC2HC1B	0.927431
ENSG00000132950	13	20397622	20437776	70	2	58140	-0.813	0.79189	ZMYM5	0.927392
ENSG00000180336	17	42733762	42767676	12	4	58140	-0.81387	0.79214	C17orf104	0.927623
ENSG00000221963	22	36044442	36064456	19	1	58140	-0.81434	0.79227	APOL6	0.927713
ENSG00000140367	15	76135622	76193419	26	4	58140	-0.81449	0.79232	UBE2Q2	0.927709
ENSG00000163781	3	133317019	133380737	35	5	58140	-0.81459	0.79235	TOPBP1	0.927682
ENSG00000114316	3	49315264	49378145	22	3	58140	-0.81463	0.79236	USP4	0.927632
ENSG00000171861	17	685513	695749	17	3	58140	-0.81473	0.79239	RNMTL1	0.927605
ENSG00000135315	6	84833960	84937353	38	3	58140	-0.81502	0.79247	KIAA1009	0.927636
ENSG00000106484	7	130126012	130146133	15	2	58140	-0.81507	0.79248	MEST	0.927586
ENSG00000170412	17	72420990	72447792	18	4	58140	-0.81507	0.79248	GPRC5C	0.927524
ENSG00000241058	10	18834490	18940551	157	5	58140	-0.81528	0.79254	NSUN6	0.927532
ENSG00000081052	2	227867427	228028829	259	19	58140	-0.81564	0.79265	COL4A4	0.927599
ENSG00000108786	17	40701232	40707231	11	2	58140	-0.81629	0.79283	HSD17B1	0.927747
ENSG00000173559	2	192542794	192561385	8	2	58140	-0.81679	0.79298	NABP1	0.927798
ENSG00000163098	19	53792856	53794875	5	2	58140	-0.81724	0.7931	BIRC8	0.927877
ENSG00000188931	1	161334521	161337664	14	1	58140	-0.81724	0.79311	C1orf192	0.927826
ENSG00000121644	1	244816237	244872335	47	4	58140	-0.81757	0.7932	DESI2	0.927869
ENSG00000167523	16	89724210	89737680	31	6	58140	-0.81792	0.7933	SPATA33	0.927924
ENSG00000168421	4	40192673	40248587	85	13	58140	-0.81795	0.79331	RHOH	0.927874
ENSG00000183733	2	71004442	71017775	32	3	58140	-0.81912	0.79364	FIGLA	0.928198
ENSG00000049541	7	73645829	73668774	13	1	58140	-0.8195	0.79375	RFC2	0.928264
ENSG00000124422	17	20902910	20947073	113	6	58140	-0.82049	0.79403	USP22	0.928467
ENSG00000198276	20	62571186	62587769	3	1	58140	-0.82058	0.79406	UCKL1	0.928378
ENSG00000128045	4	53728457	53733000	8	2	58140	-0.821	0.79418	RASL11B	0.928456
ENSG00000117472	1	46640745	46651630	13	3	58140	-0.82129	0.79426	TSPAN1	0.928488
ENSG00000172531	11	67165654	67188654	32	5	58140	-0.82173	0.79439	PPP1CA	0.928578
ENSG00000124721	6	38683117	38998301	829	32	58140	-0.82182	0.79441	DNAH8	0.928539
ENSG00000138119	10	95066186	95242074	297	20	58140	-0.82193	0.79444	MYOF	0.928512
ENSG00000108405	17	3799886	3819794	8	2	58140	-0.82216	0.79451	P2RX1	0.928531
ENSG00000206190	15	25922420	26110317	426	51	58140	-0.82253	0.79461	ATP10A	0.928586
ENSG00000151773	13	44398045	44453827	154	16	58140	-0.82292	0.79472	CCDC122	0.928653
ENSG00000197272	16	28510683	28523372	14	3	58140	-0.82296	0.79473	IL27	0.928602
ENSG00000108423	17	57936851	57970304	47	6	58140	-0.82341	0.79486	TUBD1	0.928692
ENSG00000176641	18	59475296	59561480	188	19	58140	-0.82363	0.79492	RNF152	0.9287
ENSG00000177889	12	93799449	93836038	16	3	58140	-0.82363	0.79493	UBE2N	0.92865
ENSG00000180098	1	28879597	28905051	18	1	58140	-0.82411	0.79506	TRNAU1AP	0.928739
ENSG00000214128	7	138482695	138522846	72	7	58140	-0.82421	0.79509	TMEM213	0.928712
ENSG00000255639	12	4766800	4853747	154	11	58140	-0.82542	0.79543	RP11-234B24.6	0.929047
ENSG00000123992	2	220238268	220264744	31	4	58140	-0.82664	0.79578	DNPEP	0.929394
ENSG00000026652	6	161551011	161695093	214	33	58140	-0.82673	0.79581	AGPAT4	0.929367
ENSG00000136738	10	17686124	17757913	143	5	58140	-0.82677	0.79582	STAM	0.929317
ENSG00000133794	11	13298199	13408813	117	14	58140	-0.82747	0.79601	ARNTL	0.929476
ENSG00000221843	2	27799389	27805588	5	2	58140	-0.82762	0.79606	C2orf16	0.929473
ENSG00000144152	2	112895962	112945791	57	6	58140	-0.82767	0.79607	FBLN7	0.929422
ENSG00000197016	19	57078880	57100279	43	5	58140	-0.82788	0.79613	ZNF470	0.92943
ENSG00000078124	11	76571911	76737841	283	4	58140	-0.82831	0.79625	ACER3	0.929446
ENSG00000073849	3	186648274	186796341	315	46	58140	-0.82863	0.79634	ST6GAL1	0.929489
ENSG00000178409	6	107386386	107436473	53	8	58140	-0.82868	0.79636	BEND3	0.92945
ENSG00000089639	19	19740285	19754476	8	2	58140	-0.82891	0.79642	GMIP	0.929458
ENSG00000140395	15	78570177	78592136	35	7	58140	-0.82902	0.79645	WDR61	0.929431
ENSG00000185049	4	1984441	2043630	31	1	58140	-0.82916	0.79649	NELFA	0.929416
ENSG00000162734	1	160175127	160185166	9	2	58140	-0.8292	0.7965	PEA15	0.929365
ENSG00000175048	6	157802165	158099178	423	34	58140	-0.82943	0.79657	ZDHHC14	0.929385
ENSG00000100599	14	92980118	93155339	334	40	58140	-0.82952	0.7966	RIN3	0.929358
ENSG00000149300	11	111788756	111797596	4	1	58140	-0.82967	0.79664	C11orf52	0.929342
ENSG00000121933	1	112025970	112106584	149	19	58140	-0.83033	0.79682	ADORA3	0.92949
ENSG00000105219	19	40728115	40732597	5	2	58140	-0.83053	0.79688	CNTD2	0.929498
ENSG00000268519	12	77949297	77950568	3	1	58140	-0.8307	0.79693	AC073528.1	0.929495
ENSG00000113889	3	186435065	186461743	108	9	58140	-0.83102	0.79702	KNG1	0.929475
ENSG00000166428	14	105391153	105399574	18	3	58140	-0.83103	0.79702	PLD4	0.929413
ENSG00000179455	15	23810454	23873064	40	3	58140	-0.83114	0.79705	MKRN3	0.929386
ENSG00000136485	17	61627822	61671639	16	2	58140	-0.8313	0.7971	DCAF7	0.929321
ENSG00000042304	2	228474806	228498036	86	8	58140	-0.83216	0.79734	C2orf83	0.929476
ENSG00000234949	2	238499663	238504624	15	4	58140	-0.83238	0.7974	AC104667.3	0.929484
ENSG00000153201	2	109335937	109402267	55	3	58140	-0.83248	0.79743	RANBP2	0.929457
ENSG00000160539	9	134165081	134184649	25	1	58140	-0.83254	0.79745	PPAPDC3	0.929419
ENSG00000164458	6	166571144	166582188	41	7	58140	-0.83277	0.79751	T	0.929427
ENSG00000168772	4	105389469	105416058	27	4	58140	-0.83305	0.79759	CXXC4	0.929458
ENSG00000257987	12	49121218	49159569	9	1	58140	-0.8331	0.79761	LINC00935	0.929419
ENSG00000121410	19	58856544	58864865	4	1	58140	-0.83312	0.79761	A1BG	0.929357
ENSG00000087245	16	55423612	55540603	335	27	58140	-0.83317	0.79763	MMP2	0.929318
ENSG00000137216	6	44094651	44123256	56	6	58140	-0.83326	0.79765	TMEM63B	0.92928
ENSG00000106524	7	16639401	16685442	82	7	58140	-0.83365	0.79776	ANKMY2	0.929346
ENSG00000112992	5	43602794	43707507	154	4	58140	-0.83372	0.79778	NNT	0.929307
ENSG00000198642	9	21329670	21335379	3	1	58140	-0.83391	0.79783	KLHL9	0.929304
ENSG00000110367	11	118620034	118661858	61	8	58140	-0.83395	0.79785	DDX6	0.929265
ENSG00000197870	12	11418857	11422739	7	2	58140	-0.83401	0.79786	PRB3	0.929215
ENSG00000119685	14	76099968	76421421	271	12	58140	-0.83516	0.79819	TTLL5	0.929475
ENSG00000136169	13	50018429	50069138	104	10	58140	-0.83568	0.79833	SETDB2	0.929576
ENSG00000159388	1	203274619	203278730	4	2	58140	-0.83617	0.79847	BTG2	0.929615
ENSG00000086730	7	73613982	73644161	8	2	58140	-0.83623	0.79849	LAT2	0.929577
ENSG00000108010	10	131934663	131982785	128	13	58140	-0.83625	0.79849	GLRX3	0.929515
ENSG00000178980	19	48281829	48287943	6	2	58140	-0.83645	0.79855	SEPW1	0.929523
ENSG00000133065	1	205758221	205782876	26	3	58140	-0.8365	0.79856	SLC41A1	0.929472
ENSG00000053747	18	21269407	21535030	300	13	58140	-0.83666	0.79861	LAMA3	0.929469
ENSG00000154813	3	16299485	16306479	22	5	58140	-0.83697	0.79869	DPH3	0.9295
ENSG00000005102	17	41717756	41739322	28	3	58140	-0.83707	0.79872	MEOX1	0.929473
ENSG00000255804	14	23102673	23103716	7	1	58140	-0.83713	0.79874	OR6J1	0.929434
ENSG00000196228	2	108863651	108881807	29	5	58140	-0.83751	0.79885	SULT1C3	0.9295
ENSG00000184254	15	101417919	101456831	118	9	58140	-0.83772	0.79891	ALDH1A3	0.929508
ENSG00000117543	1	101455179	101491644	34	5	58140	-0.83849	0.79912	DPH5	0.929691
ENSG00000106125	7	30811033	30932002	270	15	58140	-0.83851	0.79913	FAM188B	0.92964
ENSG00000103091	16	74907468	75034071	154	17	58140	-0.83875	0.79919	WDR59	0.929648
ENSG00000153902	19	35615417	35633355	27	2	58140	-0.83889	0.79923	LGI4	0.929633
ENSG00000150347	10	63661059	63856703	216	29	58140	-0.83903	0.79927	ARID5B	0.929618
ENSG00000133048	1	203148059	203155877	22	5	58140	-0.83913	0.7993	CHI3L1	0.929591
ENSG00000167992	11	61025762	61062896	7	1	58140	-0.83947	0.7994	VWCE	0.929645
ENSG00000124126	20	47240790	47444420	504	24	58140	-0.83973	0.79947	PREX1	0.929665
ENSG00000133895	11	64570982	64578766	7	2	58140	-0.83994	0.79953	MEN1	0.929672
ENSG00000205426	12	52679697	52685318	10	3	58140	-0.84001	0.79955	KRT81	0.929634
ENSG00000166477	15	52230222	52264003	71	8	58140	-0.84058	0.79971	LEO1	0.929758
ENSG00000130856	18	74534563	74682683	257	13	58140	-0.8407	0.79974	ZNF236	0.929731
ENSG00000070476	3	126156444	126194762	65	5	58140	-0.84097	0.79982	ZXDC	0.929762
ENSG00000172349	15	81451916	81605104	300	25	58140	-0.84139	0.79994	IL16	0.929778
ENSG00000167969	16	2289396	2302301	12	1	58140	-0.84162	0.8	ECI1	0.929786
ENSG00000254997	11	71259466	71260653	5	2	58140	-0.84247	0.80024	KRTAP5-9	0.929941
ENSG00000165338	10	93170096	93274586	82	1	58140	-0.84265	0.80029	HECTD2	0.929937
ENSG00000170290	11	107578104	107590419	10	2	58140	-0.84266	0.80029	SLN	0.929875
ENSG00000173572	19	56403065	56443702	96	8	58140	-0.84266	0.80029	NLRP13	0.929752
ENSG00000172061	3	194075976	194090472	28	1	58140	-0.8429	0.80036	LRRC15	0.929771
ENSG00000140873	16	77281710	77469011	575	33	58140	-0.84289	0.80036	ADAMTS18	0.929709
ENSG00000114302	3	48782030	48885279	11	2	58140	-0.84316	0.80043	PRKAR2A	0.929729
ENSG00000197437	1	247835320	247836365	3	1	58140	-0.84333	0.80048	OR13G1	0.929663
ENSG00000159650	3	126200124	126236616	62	9	58140	-0.84333	0.80048	UROC1	0.929602
ENSG00000176087	5	139944041	139948688	3	2	58140	-0.8435	0.80052	SLC35A4	0.929586
ENSG00000151327	14	35514113	35582336	131	11	58140	-0.84347	0.80052	FAM177A1	0.929525
ENSG00000137474	11	76839310	76926284	145	11	58140	-0.84406	0.80068	MYO7A	0.929649
ENSG00000086200	5	61699799	61924409	247	12	58140	-0.84414	0.80071	IPO11	0.929622
ENSG00000119457	9	115641200	115653193	13	4	58140	-0.84451	0.80081	SLC46A2	0.929676
ENSG00000124920	11	61520114	61555990	24	4	58140	-0.84499	0.80094	MYRF	0.929765
ENSG00000180329	17	42750437	42767147	7	2	58140	-0.84525	0.80102	CCDC43	0.929796
ENSG00000159882	19	44507100	44518078	12	2	58140	-0.84541	0.80106	ZNF230	0.929781
ENSG00000174231	17	1553923	1588176	46	1	58140	-0.84568	0.80113	PRPF8	0.9298
ENSG00000153896	19	35248981	35264134	16	5	58140	-0.84609	0.80125	ZNF599	0.929816
ENSG00000243501	6	73919469	73972919	114	12	58140	-0.84617	0.80127	RP11-257K9.8	0.929778
ENSG00000064205	20	43343485	43357150	9	3	58140	-0.84633	0.80132	WISP2	0.929774
ENSG00000255537	11	125365110	125369424	4	1	58140	-0.84649	0.80136	AP000708.1	0.929759
ENSG00000171109	3	179065480	179112719	52	6	58140	-0.84655	0.80138	MFN1	0.92972
ENSG00000174928	3	155480401	155524140	64	9	58140	-0.84675	0.80143	C3orf33	0.929716
ENSG00000185028	5	191626	195468	3	1	58140	-0.84713	0.80154	LRRC14B	0.929782
ENSG00000140854	16	57769642	57791162	58	12	58140	-0.84744	0.80163	KATNB1	0.929825
ENSG00000106299	7	123321989	123389121	92	6	58140	-0.84783	0.80173	WASL	0.929879
ENSG00000121390	13	20248896	20357142	60	4	58140	-0.84806	0.8018	PSPC1	0.929899
ENSG00000170017	3	105085753	105295744	326	21	58140	-0.84828	0.80186	ALCAM	0.929906
ENSG00000090020	1	27425306	27493472	39	1	58140	-0.84861	0.80195	SLC9A1	0.929949
ENSG00000027001	13	24304328	24463558	284	13	58140	-0.84891	0.80204	MIPEP	0.929992
ENSG00000169026	4	675618	683230	4	1	58140	-0.84898	0.80205	MFSD7	0.929942
ENSG00000155868	5	156564423	156586030	49	3	58140	-0.84946	0.80219	MED7	0.92998
ENSG00000185627	11	236546	252983	49	4	58140	-0.84959	0.80222	PSMD13	0.929954
ENSG00000093009	22	19466982	19508135	62	10	58140	-0.84979	0.80228	CDC45	0.929961
ENSG00000183283	12	51632076	51665146	71	11	58140	-0.85022	0.8024	DAZAP2	0.929977
ENSG00000136122	13	73302061	73330336	27	5	58140	-0.85064	0.80251	BORA	0.930043
ENSG00000197566	17	16524051	16557170	58	4	58140	-0.85067	0.80252	ZNF624	0.929993
ENSG00000176155	17	80059336	80170706	137	4	58140	-0.85113	0.80265	CCDC57	0.930082
ENSG00000061794	12	27863706	27909228	54	4	58140	-0.8515	0.80275	MRPS35	0.930136
ENSG00000157617	21	43305221	43373999	116	26	58140	-0.85155	0.80277	C2CD2	0.930097
ENSG00000117586	1	173152873	173176452	31	4	58140	-0.85175	0.80282	TNFSF4	0.930094
ENSG00000177888	1	197122810	197169672	49	6	58140	-0.85186	0.80285	ZBTB41	0.930067
ENSG00000177596	13	74987094	74993252	10	2	58140	-0.85291	0.80315	AL355390.1	0.930353
ENSG00000100605	14	93403259	93582665	223	18	58140	-0.85293	0.80315	ITPK1	0.930291
ENSG00000143786	1	224622362	224928251	607	37	58140	-0.85349	0.80331	CNIH3	0.930415
ENSG00000099992	22	30687979	30723035	25	4	58140	-0.85415	0.80349	TBC1D10A	0.9305
ENSG00000155640	10	98741041	98745582	3	1	58140	-0.85424	0.80351	C10orf12	0.930461
ENSG00000188033	19	12688775	12750912	77	4	58140	-0.85438	0.80355	ZNF490	0.930384
ENSG00000173699	2	231860836	231889770	111	8	58140	-0.85491	0.8037	SPATA3	0.930373
ENSG00000095203	9	111934255	112083244	190	25	58140	-0.85518	0.80377	EPB41L4B	0.930331
ENSG00000141540	17	72209653	72258155	94	7	58140	-0.85547	0.80385	TTYH2	0.930362
ENSG00000065833	6	83920108	84140797	383	15	58140	-0.85585	0.80396	ME1	0.930427
ENSG00000188313	3	146232967	146262651	70	3	58140	-0.85603	0.80401	PLSCR1	0.930424
ENSG00000187144	1	16713612	16763919	40	4	58140	-0.85656	0.80416	SPATA21	0.930536
ENSG00000101182	20	60711791	60718496	10	1	58140	-0.85656	0.80416	PSMA7	0.930474
ENSG00000160182	21	43782391	43786703	7	3	58140	-0.85666	0.80418	TFF1	0.930436
ENSG00000184811	17	1182957	1204281	37	2	58140	-0.85668	0.80419	TUSC5	0.930385
ENSG00000138442	2	203739505	203879521	155	6	58140	-0.85691	0.80425	WDR12	0.930393
ENSG00000181061	3	42798669	42846023	63	8	58140	-0.85697	0.80427	HIGD1A	0.930355
ENSG00000173239	10	90562487	90580303	33	4	58140	-0.8573	0.80436	LIPM	0.930397
ENSG00000165325	11	93063137	93171653	182	10	58140	-0.85732	0.80437	CCDC67	0.930347
ENSG00000188004	1	159804264	159825137	5	1	58140	-0.85793	0.80453	C1orf204	0.930471
ENSG00000140067	14	94385240	94395954	12	1	58140	-0.85793	0.80453	FAM181A	0.930409
ENSG00000104549	8	126010739	126034525	54	4	58140	-0.85805	0.80457	SQLE	0.930394
ENSG00000011405	11	17099277	17229530	144	11	58140	-0.85808	0.80457	PIK3C2A	0.930332
ENSG00000005339	16	3775055	3930727	154	10	58140	-0.85823	0.80462	CREBBP	0.930329
ENSG00000176986	10	75504120	75531919	24	3	58140	-0.85829	0.80463	SEC24C	0.930279
ENSG00000212900	17	39155447	39156138	6	2	58140	-0.85954	0.80498	KRTAP3-2	0.930622
ENSG00000162624	1	75594119	75627218	8	3	58140	-0.85961	0.805	LHX8	0.930583
ENSG00000215009	12	7456880	7481320	25	4	58140	-0.86029	0.80519	ACSM4	0.930741
ENSG00000119138	9	72999503	73029540	23	6	58140	-0.8604	0.80522	KLF9	0.930714
ENSG00000131050	20	31749574	31769218	28	2	58140	-0.86041	0.80522	BPIFA2	0.930653
ENSG00000151806	4	44680444	44702943	24	3	58140	-0.86044	0.80523	GUF1	0.930603
ENSG00000103363	16	2821415	2827298	8	1	58140	-0.86069	0.8053	TCEB2	0.930622
ENSG00000182087	19	1009647	1021117	46	6	58140	-0.86072	0.8053	TMEM259	0.930561
ENSG00000175606	8	74884672	74895018	31	4	58140	-0.86114	0.80542	TMEM70	0.930638
ENSG00000215428	9	133274029	133282639	9	2	58140	-0.86114	0.80542	AL354898.1	0.930576
ENSG00000005471	7	87031013	87109751	120	9	58140	-0.8621	0.80568	ABCB4	0.930692
ENSG00000182919	11	93474757	93497915	40	4	58140	-0.86208	0.80568	C11orf54	0.93063
ENSG00000018625	1	160085549	160113381	42	7	58140	-0.86373	0.80613	ATP1A2	0.931089
ENSG00000148377	10	1064847	1071799	17	4	58140	-0.86399	0.8062	IDI2	0.931108
ENSG00000141428	18	33552046	33559241	8	1	58140	-0.86401	0.80621	C18orf21	0.931058
ENSG00000163704	3	9987226	9994078	5	2	58140	-0.8645	0.80634	PRRT3	0.931147
ENSG00000162227	11	62538775	62554814	19	1	58140	-0.86491	0.80646	TAF6L	0.931224
ENSG00000008277	7	87563458	87832204	297	17	58140	-0.86558	0.80664	ADAM22	0.93137
ENSG00000109758	4	3443614	3451211	12	3	58140	-0.86679	0.80697	HGFAC	0.931689
ENSG00000163288	4	46995740	47428461	631	37	58140	-0.86712	0.80706	GABRB1	0.931732
ENSG00000154262	17	67074843	67138029	71	5	58140	-0.86712	0.80706	ABCA6	0.93167
ENSG00000248751	22	30681227	30695471	10	3	58140	-0.86711	0.80706	RP1-130H16.18	0.931609
ENSG00000121895	4	38968365	39034542	123	10	58140	-0.86735	0.80712	TMEM156	0.931616
ENSG00000130348	6	107077453	107116292	116	15	58140	-0.86769	0.80722	QRSL1	0.93167
ENSG00000176871	12	118470712	118500235	40	4	58140	-0.86773	0.80723	WSB2	0.93162
ENSG00000186049	12	53001354	53012343	25	5	58140	-0.86782	0.80725	KRT73	0.931582
ENSG00000107518	10	116853124	117708503	1145	22	58140	-0.86791	0.80728	ATRNL1	0.931555
ENSG00000136235	7	23275586	23314727	80	6	58140	-0.86798	0.8073	GPNMB	0.931516
ENSG00000180745	10	129676105	129691211	24	7	58140	-0.86825	0.80737	CLRN3	0.931474
ENSG00000101608	18	3247479	3256234	28	3	58140	-0.86859	0.80747	MYL12A	0.931528
ENSG00000120370	1	170501270	170522587	10	2	58140	-0.86876	0.80751	GORAB	0.931513
ENSG00000205403	4	110661852	110723335	147	11	58140	-0.86877	0.80751	CFI	0.931451
ENSG00000220575	7	154858777	154863267	9	3	58140	-0.86878	0.80752	HTR5A-AS1	0.931401
ENSG00000198225	6	63921351	63922929	8	2	58140	-0.86898	0.80757	FKBP1C	0.931397
ENSG00000112273	6	22569678	22571892	7	2	58140	-0.86916	0.80762	HDGFL1	0.931394
ENSG00000139645	12	56631591	56652175	9	1	58140	-0.86956	0.80773	ANKRD52	0.931459
ENSG00000189350	2	29179477	29284239	262	21	58140	-0.86993	0.80783	FAM179A	0.931513
ENSG00000166435	11	74518784	74660245	97	6	58140	-0.87021	0.80791	XRRA1	0.931482
ENSG00000213221	9	139253932	139258241	7	2	58140	-0.87035	0.80795	DNLZ	0.931467
ENSG00000115947	2	148687968	148779147	133	10	58140	-0.87066	0.80803	ORC4	0.931498
ENSG00000015592	8	27092840	27115937	39	5	58140	-0.87068	0.80803	STMN4	0.931436
ENSG00000156802	8	124332090	124428590	17	3	58140	-0.87107	0.80814	ATAD2	0.931501
ENSG00000173421	3	49235861	49295537	27	3	58140	-0.87144	0.80824	CCDC36	0.931555
ENSG00000135069	9	80912059	80945009	93	10	58140	-0.87196	0.80838	PSAT1	0.931655
ENSG00000174327	17	6939394	6943440	5	1	58140	-0.87229	0.80848	SLC16A13	0.931709
ENSG00000140506	15	75105057	75118099	22	4	58140	-0.87247	0.80852	LMAN1L	0.931694
ENSG00000215621	17	79780293	79784533	7	1	58140	-0.87284	0.80863	AC174470.1	0.931759
ENSG00000081923	18	55313658	55470333	281	25	58140	-0.87323	0.80873	ATP8B1	0.931813
ENSG00000188112	6	42068856	42110357	42	6	58140	-0.87332	0.80875	C6orf132	0.931774
ENSG00000138379	2	190920423	190927455	4	1	58140	-0.87337	0.80877	MSTN	0.931736
ENSG00000117245	1	20990507	21044510	67	18	58140	-0.87369	0.80886	KIF17	0.931778
ENSG00000212899	17	39149686	39150385	5	2	58140	-0.87394	0.80892	KRTAP3-3	0.931786
ENSG00000146477	6	160769300	160876014	168	14	58140	-0.87469	0.80913	SLC22A3	0.931966
ENSG00000159917	19	44732882	44809199	81	7	58140	-0.87476	0.80915	ZNF235	0.931928
ENSG00000186834	17	43224684	43229468	5	2	58140	-0.87482	0.80916	HEXIM1	0.931878
ENSG00000159753	16	67678822	67691472	4	1	58140	-0.87532	0.8093	RLTPR	0.931978
ENSG00000125965	20	34021145	34042568	21	4	58140	-0.87549	0.80935	GDF5	0.931974
ENSG00000099995	22	30727977	30752936	50	7	58140	-0.87559	0.80937	SF3A1	0.931936
ENSG00000103313	16	3292028	3306627	30	3	58140	-0.87561	0.80938	MEFV	0.931886
ENSG00000025770	22	50946645	50961901	6	2	58140	-0.87572	0.80941	NCAPH2	0.931859
ENSG00000203972	6	49467671	49494760	59	5	58140	-0.87586	0.80945	GLYATL3	0.931843
ENSG00000075292	2	71503691	71662199	223	9	58140	-0.87707	0.80977	ZNF638	0.932028
ENSG00000178188	16	28857921	28885526	38	3	58140	-0.87704	0.80977	SH2B1	0.931966
ENSG00000117906	15	77223960	77242601	7	2	58140	-0.87709	0.80978	RCN2	0.931916
ENSG00000078804	20	33292094	33301243	6	2	58140	-0.87712	0.80979	TP53INP2	0.931866
ENSG00000198301	4	76862103	76912115	65	7	58140	-0.87729	0.80983	SDAD1	0.931851
ENSG00000171067	11	68028803	68039469	12	2	58140	-0.87785	0.80999	C11orf24	0.931974
ENSG00000151461	10	11962021	12085169	115	7	58140	-0.87833	0.81012	UPF2	0.932062
ENSG00000113070	5	139712428	139726216	15	3	58140	-0.87864	0.8102	HBEGF	0.932093
ENSG00000116514	1	33402046	33430286	26	2	58140	-0.87911	0.81033	RNF19B	0.93212
ENSG00000152413	5	78668459	78810040	215	20	58140	-0.88009	0.81059	HOMER1	0.932357
ENSG00000118600	12	64173583	64203338	20	4	58140	-0.88031	0.81066	TMEM5	0.932376
ENSG00000115355	2	55514978	55647057	264	10	58140	-0.8809	0.81081	CCDC88A	0.932488
ENSG00000158711	1	205577071	205601090	29	4	58140	-0.88127	0.81091	ELK4	0.932541
ENSG00000248458	1	67131547	67142710	19	3	58140	-0.88163	0.81101	AL139147.1	0.932595
ENSG00000019169	2	119699742	119752236	108	8	58140	-0.88175	0.81104	MARCO	0.932568
ENSG00000162881	2	42989642	42991401	4	1	58140	-0.88195	0.8111	OXER1	0.932576
ENSG00000134954	11	128328656	128457453	154	31	58140	-0.88209	0.81113	ETS1	0.932549
ENSG00000134762	18	28569974	28622781	87	10	58140	-0.88222	0.81117	DSC3	0.932533
ENSG00000112996	5	44809027	44820530	7	1	58140	-0.88252	0.81125	MRPS30	0.932564
ENSG00000155307	21	15857549	15955723	145	14	58140	-0.8825	0.81125	SAMSN1	0.932503
ENSG00000176619	19	2427636	2456994	61	5	58140	-0.88272	0.81131	LMNB2	0.93251
ENSG00000131864	19	57630506	57643294	24	4	58140	-0.88395	0.81164	USP29	0.932767
ENSG00000135541	6	135604670	135818914	147	11	58140	-0.88423	0.81171	AHI1	0.932786
ENSG00000134216	1	111833484	111863188	97	9	58140	-0.88424	0.81172	CHIA	0.932736
ENSG00000148935	11	22647188	22834601	322	22	58140	-0.88451	0.81179	GAS2	0.932755
ENSG00000135077	5	156512843	156569880	64	7	58140	-0.88457	0.81181	HAVCR2	0.932717
ENSG00000170448	4	47849257	47916653	105	6	58140	-0.88574	0.81212	NFXL1	0.933012
ENSG00000110717	11	67798084	67804111	4	1	58140	-0.88591	0.81217	NDUFS8	0.933008
ENSG00000188997	11	77882295	77899868	29	5	58140	-0.88599	0.81219	KCTD21	0.932969
ENSG00000205309	17	17206649	17250977	61	7	58140	-0.88674	0.81239	NT5M	0.933138
ENSG00000116191	1	178694300	178889238	151	8	58140	-0.88688	0.81243	RALGPS2	0.933122
ENSG00000112701	6	76311225	76427997	228	18	58140	-0.88715	0.8125	SENP6	0.933141
ENSG00000067167	8	71485677	71520622	23	1	58140	-0.8872	0.81252	TRAM1	0.933103
ENSG00000165516	14	50234326	50249909	8	1	58140	-0.88757	0.81261	KLHDC2	0.933145
ENSG00000170923	19	9212945	9213982	4	1	58140	-0.88769	0.81265	OR7G2	0.93313
ENSG00000099956	22	24129150	24176703	240	13	58140	-0.88844	0.81285	SMARCB1	0.933298
ENSG00000115568	2	219502639	219524378	27	2	58140	-0.88898	0.81299	ZNF142	0.933397
ENSG00000117143	1	162531323	162569627	78	6	58140	-0.88929	0.81308	UAP1	0.933317
ENSG00000164603	7	112459202	112579971	63	5	58140	-0.88955	0.81315	C7orf60	0.933274
ENSG00000089195	20	5917881	5931182	30	5	58140	-0.88976	0.8132	TRMT6	0.933271
ENSG00000106069	7	29161890	29553944	719	82	58140	-0.89003	0.81327	CHN2	0.93329
ENSG00000186329	3	171561139	171656505	167	16	58140	-0.89008	0.81329	TMEM212	0.933251
ENSG00000067221	15	74275547	74286963	10	2	58140	-0.8903	0.81335	STOML1	0.933259
ENSG00000074706	6	154475631	154677926	287	28	58140	-0.89045	0.81339	IPCEF1	0.933243
ENSG00000186994	19	8387468	8408146	88	8	58140	-0.89045	0.81339	KANK3	0.933182
ENSG00000197497	19	53662466	53696639	47	3	58140	-0.8908	0.81348	ZNF665	0.933163
ENSG00000115649	2	220036619	220042828	13	3	58140	-0.89107	0.81356	CNPPD1	0.933193
ENSG00000166073	15	40091233	40213093	138	18	58140	-0.89138	0.81364	GPR176	0.933224
ENSG00000113249	5	156456424	156486130	69	8	58140	-0.8925	0.81394	HAVCR1	0.933445
ENSG00000135406	12	49687035	49692465	8	2	58140	-0.89265	0.81398	PRPH	0.933369
ENSG00000204370	11	111957497	111990353	11	1	58140	-0.89286	0.81403	SDHD	0.933365
ENSG00000111218	12	3490515	3703139	193	33	58140	-0.89289	0.81404	PRMT8	0.933315
ENSG00000167208	16	50700211	50715264	20	4	58140	-0.89343	0.81419	SNX20	0.933426
ENSG00000134864	13	101183810	101241782	92	9	58140	-0.89547	0.81473	GGACT	0.933984
ENSG00000152223	18	43427574	43547240	155	7	58140	-0.89601	0.81488	EPG5	0.934094
ENSG00000143127	1	145524891	145543868	15	4	58140	-0.89617	0.81492	ITGA10	0.934079
ENSG00000109220	4	54875956	54930857	29	1	58140	-0.89661	0.81504	CHIC2	0.934094
ENSG00000122034	13	27998681	28009958	24	4	58140	-0.89662	0.81504	GTF3A	0.934033
ENSG00000129810	3	20202085	20227784	47	5	58140	-0.89703	0.81515	SGOL1	0.934097
ENSG00000179270	2	29283842	29297127	41	6	58140	-0.89728	0.81521	C2orf71	0.934044
ENSG00000166002	11	93211638	93276674	165	17	58140	-0.89735	0.81523	SMCO4	0.934005
ENSG00000069482	11	68451247	68458643	4	1	58140	-0.89757	0.81529	GAL	0.934013
ENSG00000124215	20	58533471	58609066	80	12	58140	-0.89761	0.8153	CDH26	0.933963
ENSG00000027847	5	177027101	177037348	10	2	58140	-0.89763	0.81531	B4GALT7	0.933913
ENSG00000197980	3	156543270	156763918	279	14	58140	-0.89794	0.81539	LEKR1	0.933944
ENSG00000104047	15	49913177	49937333	15	4	58140	-0.89805	0.81542	DTWD1	0.933917
ENSG00000129460	14	23938897	23979071	54	3	58140	-0.8986	0.81557	NGDN	0.934027
ENSG00000100714	14	64854749	64926722	124	14	58140	-0.89875	0.81561	MTHFD1	0.934012
ENSG00000128513	7	124462440	124570037	214	5	58140	-0.89916	0.81572	POT1	0.934077
ENSG00000175398	12	56030644	56031638	3	1	58140	-0.89949	0.8158	OR10P1	0.934107
ENSG00000073861	17	45810610	45823485	18	3	58140	-0.8995	0.81581	TBX21	0.934057
ENSG00000185730	8	144371846	144380231	27	3	58140	-0.89973	0.81587	ZNF696	0.934065
ENSG00000082805	12	1099675	1605099	816	19	58140	-0.8998	0.81589	ERC1	0.934026
ENSG00000009724	1	11086580	11107290	30	4	58140	-0.89989	0.81591	MASP2	0.933988
ENSG00000142669	1	26605667	26608007	4	2	58140	-0.90023	0.816	SH3BGRL3	0.93403
ENSG00000140987	16	3432085	3451065	19	4	58140	-0.90144	0.81632	ZSCAN32	0.934274
ENSG00000110046	11	64662007	64684722	7	1	58140	-0.90146	0.81633	ATG2A	0.934224
ENSG00000204381	11	111411005	111432264	4	1	58140	-0.90155	0.81635	LAYN	0.934186
ENSG00000222014	2	130737235	130740311	5	1	58140	-0.90176	0.81641	RAB6C	0.934193
ENSG00000197701	4	53179	88099	18	2	58140	-0.90189	0.81644	ZNF595	0.934166
ENSG00000153060	16	10721358	10788802	253	19	58140	-0.90189	0.81644	TEKT5	0.934105
ENSG00000172845	2	174771187	174830430	79	7	58140	-0.90234	0.81656	SP3	0.934181
ENSG00000183722	13	39917029	40177665	660	61	58140	-0.90272	0.81666	LHFP	0.934235
ENSG00000135974	2	105953816	105965668	20	5	58140	-0.903	0.81674	C2orf49	0.934265
ENSG00000168288	2	150426148	150444330	12	1	58140	-0.90377	0.81694	MMADHC	0.934433
ENSG00000003249	16	90071273	90086536	29	5	58140	-0.90376	0.81694	DBNDD1	0.934371
ENSG00000180257	19	53430388	53466164	18	2	58140	-0.90489	0.81724	ZNF816	0.934653
ENSG00000221874	19	53431728	53466076	18	2	58140	-0.90489	0.81724	ZNF321P	0.934592
ENSG00000163218	1	153302596	153321316	67	8	58140	-0.90535	0.81736	PGLYRP4	0.934668
ENSG00000187048	1	47394849	47407156	26	5	58140	-0.90551	0.8174	CYP4A11	0.934653
ENSG00000188687	2	74443369	74570541	79	11	58140	-0.90562	0.81743	SLC4A5	0.934626
ENSG00000131791	1	146626685	146644129	19	2	58140	-0.90629	0.81761	PRKAB2	0.934771
ENSG00000130413	11	8413418	8615836	395	16	58140	-0.90637	0.81763	STK33	0.934732
ENSG00000171604	5	139026884	139063467	31	4	58140	-0.90666	0.81771	CXXC5	0.934763
ENSG00000145907	5	151150606	151192346	62	8	58140	-0.90703	0.8178	G3BP1	0.934804
ENSG00000139180	12	4758261	4798454	68	8	58140	-0.90753	0.81794	NDUFA9	0.934903
ENSG00000104728	8	1772142	1906807	347	39	58140	-0.9076	0.81796	ARHGEF10	0.934865
ENSG00000090273	1	27226729	27273353	10	1	58140	-0.90834	0.81815	NUDC	0.935021
ENSG00000133466	22	37576207	37595425	45	5	58140	-0.90844	0.81818	C1QTNF6	0.934994
ENSG00000125775	20	1290619	1309883	23	5	58140	-0.90889	0.8183	SDCBP2	0.93507
ENSG00000104879	19	45809672	45826235	3	2	58140	-0.90932	0.81841	CKM	0.935135
ENSG00000031003	5	137273649	137387650	56	4	58140	-0.90945	0.81844	FAM13B	0.935108
ENSG00000180616	17	71161151	71167185	13	3	58140	-0.90976	0.81853	SSTR2	0.935149
ENSG00000102780	13	42614176	42830714	569	27	58140	-0.91013	0.81862	DGKH	0.935191
ENSG00000197345	11	68658744	68671303	15	2	58140	-0.9103	0.81867	MRPL21	0.935187
ENSG00000152404	11	107197071	107328572	248	18	58140	-0.91041	0.8187	CWF19L2	0.93516
ENSG00000196663	14	102829300	102968818	308	11	58140	-0.9108	0.8188	TECPR2	0.935213
ENSG00000116785	1	196743925	196763203	90	4	58140	-0.91083	0.81881	CFHR3	0.935164
ENSG00000196900	5	125967414	125971979	9	1	58140	-0.91119	0.8189	C5orf48	0.935205
ENSG00000035928	4	39289076	39367995	80	4	58140	-0.91192	0.81909	RFC1	0.935361
ENSG00000077585	1	236305832	236385165	155	14	58140	-0.91203	0.81912	GPR137B	0.935334
ENSG00000173456	11	119205237	119208023	9	3	58140	-0.91204	0.81913	RNF26	0.935284
ENSG00000145779	5	118604387	118735383	227	23	58140	-0.91228	0.81919	TNFAIP8	0.935292
ENSG00000164930	8	104310661	104345094	48	4	58140	-0.91242	0.81923	FZD6	0.935276
ENSG00000065320	17	8924859	9147317	211	37	58140	-0.9134	0.81948	NTN1	0.935501
ENSG00000267022	19	44529506	44591471	85	5	58140	-0.91391	0.81962	ZNF223	0.935599
ENSG00000153560	3	33429828	33482863	68	6	58140	-0.91405	0.81966	UBP1	0.935584
ENSG00000169340	16	20370492	20416059	95	12	58140	-0.91427	0.81971	PDILT	0.93558
ENSG00000154760	17	33762115	33775856	26	5	58140	-0.91432	0.81973	SLFN13	0.935542
ENSG00000255223	11	56309746	56310757	3	2	58140	-0.91517	0.81995	OR5M11	0.93567
ENSG00000158623	7	130146089	130353598	110	6	58140	-0.91695	0.82042	COPG2	0.936146
ENSG00000178233	6	44238203	44275243	48	3	58140	-0.91703	0.82044	TMEM151B	0.936107
ENSG00000113643	5	167913450	167946304	110	9	58140	-0.91806	0.82071	RARS	0.936354
ENSG00000206474	6	29407083	29408731	7	1	58140	-0.91906	0.82097	OR10C1	0.93659
ENSG00000180917	16	71315292	71323618	16	4	58140	-0.91907	0.82097	CMTR2	0.936529
ENSG00000112592	6	170863390	170881958	3	1	58140	-0.9195	0.82108	TBP	0.936593
ENSG00000141425	18	33564350	33647539	79	3	58140	-0.91967	0.82113	RPRD1A	0.936589
ENSG00000159885	19	44529494	44537265	10	2	58140	-0.91972	0.82114	ZNF222	0.936539
ENSG00000181754	1	110046797	110052360	5	2	58140	-0.91976	0.82115	AMIGO1	0.936489
ENSG00000176922	11	4869427	4870514	3	1	58140	-0.91985	0.82117	OR51S1	0.936451
ENSG00000228919	4	7940728	7942022	7	1	58140	-0.91995	0.8212	AC097381.1	0.936424
ENSG00000111845	6	10694928	10710015	33	1	58140	-0.92035	0.8213	PAK1IP1	0.936477
ENSG00000172482	2	241807896	241819919	53	5	58140	-0.92042	0.82132	AGXT	0.936439
ENSG00000159110	21	34602206	34637980	53	3	58140	-0.92145	0.82159	IFNAR2	0.936686
ENSG00000144867	3	133502877	133544616	53	8	58140	-0.92179	0.82168	SRPRB	0.936727
ENSG00000226364	17	50939481	50976948	63	5	58140	-0.92198	0.82173	AC102948.2	0.936723
ENSG00000135521	6	144164481	144184949	27	5	58140	-0.92217	0.82178	LTV1	0.936719
ENSG00000135413	12	55024595	55028679	5	1	58140	-0.92238	0.82183	LACRT	0.936715
ENSG00000107623	10	48425815	48438976	16	4	58140	-0.92269	0.82192	GDF10	0.936695
ENSG00000120694	13	31710762	31736525	28	2	58140	-0.92271	0.82192	HSPH1	0.936634
ENSG00000143252	1	161284047	161332984	161	2	58140	-0.9229	0.82197	SDHC	0.93663
ENSG00000196636	7	96745902	96811075	94	8	58140	-0.92323	0.82206	ACN9	0.936671
ENSG00000057935	2	42721709	42984087	374	12	58140	-0.92374	0.82219	MTA3	0.936697
ENSG00000152492	3	191046866	191116459	203	13	58140	-0.92384	0.82222	CCDC50	0.93667
ENSG00000162976	2	11295324	11319000	36	3	58140	-0.92435	0.82235	PQLC3	0.936696
ENSG00000249160	5	10505108	10522196	39	3	58140	-0.92459	0.82241	RP11-1C1.5	0.936704
ENSG00000106477	7	130033612	130082274	64	4	58140	-0.92465	0.82243	CEP41	0.936665
ENSG00000103168	16	84211458	84220669	31	7	58140	-0.92485	0.82248	TAF1C	0.936661
ENSG00000254685	1	74663896	74699770	61	3	58140	-0.92558	0.82267	FPGT	0.936755
ENSG00000092020	14	35554673	35591723	77	8	58140	-0.92564	0.82268	PPP2R3C	0.936706
ENSG00000164880	7	1509913	1545489	31	1	58140	-0.92655	0.82292	INTS1	0.936918
ENSG00000147454	8	23386318	23432976	212	20	58140	-0.92694	0.82302	SLC25A37	0.93691
ENSG00000196968	10	75532049	75540009	9	2	58140	-0.92693	0.82302	FUT11	0.936849
ENSG00000138944	22	44639547	44708731	123	21	58140	-0.9271	0.82306	KIAA1644	0.936833
ENSG00000007541	16	616995	634136	39	1	58140	-0.92729	0.82311	PIGQ	0.936829
ENSG00000139835	13	113978505	114018446	69	8	58140	-0.92825	0.82336	GRTP1	0.936992
ENSG00000213231	14	96152754	96158980	8	3	58140	-0.92846	0.82341	TCL1B	0.936987
ENSG00000100678	14	70510934	70655787	233	18	58140	-0.92857	0.82344	SLC8A3	0.936961
ENSG00000136932	9	100666771	100684852	31	3	58140	-0.92892	0.82353	C9orf156	0.937002
ENSG00000105643	19	18111941	18124911	18	2	58140	-0.92992	0.82379	ARRDC2	0.937237
ENSG00000268387	1	161190160	161192296	9	2	58140	-0.92996	0.8238	AL590714.1	0.937187
ENSG00000046889	8	68864353	69149265	591	40	58140	-0.92993	0.8238	PREX2	0.937126
ENSG00000231824	18	5145284	5197502	98	15	58140	-0.93006	0.82383	C18orf42	0.937099
ENSG00000143401	1	150190717	150208504	10	1	58140	-0.93038	0.82391	ANP32E	0.937129
ENSG00000116183	1	176432307	176814735	352	21	58140	-0.9306	0.82397	PAPPA2	0.937136
ENSG00000137486	11	74975226	75062873	89	17	58140	-0.93186	0.82429	ARRB1	0.937378
ENSG00000163406	3	121612936	121662949	130	3	58140	-0.93246	0.82445	SLC15A2	0.937499
ENSG00000204572	11	71276609	71279980	15	2	58140	-0.93296	0.82458	KRTAP5-10	0.937586
ENSG00000146263	6	97590037	97731093	125	2	58140	-0.93307	0.82461	MMS22L	0.937559
ENSG00000267748	19	38779791	38795550	40	7	58140	-0.93312	0.82462	CTB-102L5.4	0.93751
ENSG00000080007	6	74104471	74127292	38	7	58140	-0.93321	0.82464	DDX43	0.937471
ENSG00000139436	12	110367607	110434194	74	4	58140	-0.93345	0.82471	GIT2	0.93749
ENSG00000268735	13	24322243	24323901	8	3	58140	-0.93348	0.82472	AL139080.1	0.93744
ENSG00000120254	6	151186685	151423023	450	27	58140	-0.93407	0.82487	MTHFD1L	0.93755
ENSG00000183324	15	73735499	73852355	127	9	58140	-0.93414	0.82488	C15orf60	0.9375
ENSG00000159224	17	47035916	47045958	29	3	58140	-0.93421	0.8249	GIP	0.937462
ENSG00000112077	6	49572871	49604552	91	9	58140	-0.93535	0.8252	RHAG	0.937742
ENSG00000180875	1	240652873	240775449	142	26	58140	-0.93545	0.82522	GREM2	0.937704
ENSG00000243789	15	42120283	42129779	18	3	58140	-0.93697	0.82561	JMJD7	0.937903
ENSG00000035664	15	64199235	64364232	132	13	58140	-0.93718	0.82567	DAPK2	0.93791
ENSG00000181284	17	7338762	7340998	4	1	58140	-0.93721	0.82567	TMEM102	0.937849
ENSG00000131143	16	85832239	85840650	5	2	58140	-0.93726	0.82569	COX4I1	0.937811
ENSG00000107020	9	5357973	5437878	207	24	58140	-0.93757	0.82577	PLGRKT	0.937841
ENSG00000204711	9	72435709	72521148	141	11	58140	-0.93765	0.82579	C9orf135	0.937802
ENSG00000118785	4	88896819	88904562	7	2	58140	-0.93769	0.8258	SPP1	0.937753
ENSG00000068650	13	113344643	113541482	410	33	58140	-0.93784	0.82584	ATP11A	0.937737
ENSG00000117133	1	84944942	84963473	34	3	58140	-0.93788	0.82585	RPF1	0.937688
ENSG00000119655	14	74942895	74960880	31	2	58140	-0.93797	0.82587	NPC2	0.93765
ENSG00000137675	11	102562218	102576537	37	5	58140	-0.93904	0.82615	MMP27	0.937907
ENSG00000120832	12	107371069	107380944	6	2	58140	-0.93924	0.8262	MTERFD3	0.937902
ENSG00000100802	14	23456110	23479375	20	3	58140	-0.93967	0.82631	C14orf93	0.937966
ENSG00000163825	3	46538981	46542439	5	1	58140	-0.93982	0.82635	RTP3	0.937951
ENSG00000116194	1	178818840	178840187	11	3	58140	-0.94033	0.82648	ANGPTL1	0.937976
ENSG00000128699	2	190635049	190649097	24	4	58140	-0.94038	0.82649	ORMDL1	0.937927
ENSG00000214978	17	9694544	9725388	86	10	58140	-0.94083	0.82661	RP11-477N12.3	0.938002
ENSG00000168830	6	87647024	87726349	126	9	58140	-0.94153	0.82678	HTR1E	0.938134
ENSG00000100425	22	50166931	50221160	43	5	58140	-0.94173	0.82684	BRD1	0.938141
ENSG00000172270	19	571297	583493	23	1	58140	-0.94193	0.82689	BSG	0.938137
ENSG00000254445	11	111783460	111797595	8	1	58140	-0.94202	0.82691	HSPB2-C11orf52	0.938099
ENSG00000111540	12	56367697	56388490	10	1	58140	-0.94214	0.82694	RAB5B	0.938072
ENSG00000138686	4	122745595	122791652	56	8	58140	-0.94223	0.82696	BBS7	0.938034
ENSG00000180251	2	103089762	103150431	210	15	58140	-0.9423	0.82698	SLC9A4	0.937996
ENSG00000164303	4	185009859	185142383	197	16	58140	-0.9423	0.82698	ENPP6	0.937935
ENSG00000165632	10	7860467	8058590	371	24	58140	-0.94262	0.82706	TAF3	0.937965
ENSG00000153495	13	111968531	111996596	71	12	58140	-0.94274	0.82709	TEX29	0.937938
ENSG00000103485	16	29674600	29710020	20	4	58140	-0.94311	0.82719	QPRT	0.93799
ENSG00000144785	12	56679700	56709843	28	2	58140	-0.9435	0.82729	RP11-977G19.10	0.938043
ENSG00000089558	17	40308909	40333296	20	4	58140	-0.9444	0.82752	KCNH4	0.938243
ENSG00000162896	1	207101863	207119811	29	4	58140	-0.94542	0.82778	PIGR	0.938477
ENSG00000198039	7	64330550	64391344	191	13	58140	-0.94622	0.82798	ZNF273	0.938642
ENSG00000107902	10	126150403	126306457	515	37	58140	-0.94634	0.82801	LHPP	0.938615
ENSG00000117154	1	18434240	18704977	502	68	58140	-0.94646	0.82804	IGSF21	0.938589
ENSG00000213471	15	90792762	90808199	42	2	58140	-0.94666	0.82809	TTLL13	0.938523
ENSG00000129946	19	416583	460996	6	2	58140	-0.94686	0.82815	SHC2	0.938531
ENSG00000151360	2	3705785	3750261	130	14	58140	-0.94783	0.82839	ALLC	0.938681
ENSG00000111203	12	2921788	2968957	67	4	58140	-0.94813	0.82847	ITFG2	0.938711
ENSG00000070010	22	19437433	19466738	44	7	58140	-0.94812	0.82847	UFD1L	0.93865
ENSG00000170743	11	7260009	7490273	514	55	58140	-0.9483	0.82851	SYT9	0.938634
ENSG00000141013	16	90086037	90111383	64	6	58140	-0.94946	0.82881	GAS8	0.938913
ENSG00000124789	6	17615269	17706656	107	9	58140	-0.94966	0.82886	NUP153	0.938909
ENSG00000003989	8	17354597	17428082	151	22	58140	-0.95068	0.82912	SLC7A2	0.939082
ENSG00000151718	4	184020446	184241930	166	21	58140	-0.95092	0.82918	WWC2	0.939089
ENSG00000082781	3	124480795	124620265	275	15	58140	-0.95098	0.82919	ITGB5	0.939039
ENSG00000081760	12	125549925	125627873	133	16	58140	-0.95104	0.82921	AACS	0.939001
ENSG00000114127	3	142025449	142166904	117	8	58140	-0.95107	0.82922	XRN1	0.938952
ENSG00000108094	10	35297479	35379570	145	7	58140	-0.95156	0.82934	CUL2	0.939027
ENSG00000072858	3	113251143	113348425	146	12	58140	-0.95173	0.82938	SIDT1	0.939011
ENSG00000221926	17	15531274	15587625	38	4	58140	-0.95185	0.82941	TRIM16	0.938984
ENSG00000198610	10	5237425	5260912	54	2	58140	-0.95199	0.82945	AKR1C4	0.938969
ENSG00000205277	7	100612904	100662230	66	6	58140	-0.95227	0.82952	MUC12	0.938987
ENSG00000142751	1	27202624	27216788	4	1	58140	-0.9529	0.82968	GPN2	0.939107
ENSG00000173085	4	84182689	84206067	21	2	58140	-0.95385	0.82992	COQ2	0.939318
ENSG00000163539	3	33537737	33759848	183	8	58140	-0.95387	0.82993	CLASP2	0.939269
ENSG00000166181	11	43333513	43366079	28	6	58140	-0.95455	0.8301	API5	0.9394
ENSG00000080910	1	196788898	196928356	164	8	58140	-0.95517	0.83025	CFHR2	0.939509
ENSG00000134365	1	196819371	196888102	75	5	58140	-0.95519	0.83026	CFHR4	0.939459
ENSG00000126883	9	134000948	134110057	52	2	58140	-0.95521	0.83027	NUP214	0.93941
ENSG00000012061	19	45910591	45982086	88	12	58140	-0.9559	0.83044	ERCC1	0.939541
ENSG00000171446	17	38933060	38938786	8	2	58140	-0.9569	0.83069	KRT27	0.939763
ENSG00000184489	8	142402093	142441620	46	6	58140	-0.95723	0.83077	PTP4A3	0.939793
ENSG00000180878	11	6226796	6232362	3	1	58140	-0.95774	0.8309	C11orf42	0.939879
ENSG00000164164	4	146031990	146101313	13	3	58140	-0.95831	0.83105	OTUD4	0.939988
ENSG00000092148	14	31569318	31677010	247	12	58140	-0.95838	0.83107	HECTD1	0.93995
ENSG00000050555	9	133884469	133969860	149	17	58140	-0.95865	0.83113	LAMC3	0.939957
ENSG00000183780	1	234040679	234460262	748	56	58140	-0.95909	0.83124	SLC35F3	0.94002
ENSG00000196081	19	23404401	23433192	37	2	58140	-0.95963	0.83138	ZNF724P	0.940118
ENSG00000116667	1	184356192	184598154	306	17	58140	-0.95974	0.83141	C1orf21	0.940091
ENSG00000110693	11	15987995	16761138	917	28	58140	-0.96051	0.8316	SOX6	0.940245
ENSG00000242259	22	19338891	19435755	164	13	58140	-0.96129	0.8318	C22orf39	0.94041
ENSG00000154611	18	23713816	23773319	76	5	58140	-0.96214	0.83201	PSMA8	0.940587
ENSG00000188428	6	8013800	8064647	157	11	58140	-0.96256	0.83211	BLOC1S5	0.940639
ENSG00000078795	5	137223657	137278436	23	3	58140	-0.96316	0.83227	PKD2L2	0.940759
ENSG00000171126	2	42669157	42721237	88	14	58140	-0.9635	0.83235	KCNG3	0.940789
ENSG00000198590	3	37427760	37476988	13	2	58140	-0.96369	0.8324	C3orf35	0.940784
ENSG00000204414	17	61986957	61996198	6	1	58140	-0.96374	0.83241	CSHL1	0.940735
ENSG00000138131	10	100007447	100028007	34	5	58140	-0.96398	0.83247	LOXL4	0.940742
ENSG00000157657	9	116638562	116818871	305	20	58140	-0.964	0.83248	ZNF618	0.940692
ENSG00000180263	12	95470525	95611258	242	16	58140	-0.96401	0.83248	FGD6	0.940631
ENSG00000126545	4	70796799	70812289	27	6	58140	-0.96414	0.83251	CSN1S1	0.940604
ENSG00000093144	6	127609855	127664754	80	10	58140	-0.96426	0.83254	ECHDC1	0.940577
ENSG00000165702	9	135820932	135867083	63	10	58140	-0.96425	0.83254	GFI1B	0.940517
ENSG00000257599	12	29542227	29640421	265	13	58140	-0.96436	0.83257	OVCH1-AS1	0.94049
ENSG00000115263	2	162999392	163008914	6	1	58140	-0.96517	0.83277	GCG	0.940655
ENSG00000100170	22	32439019	32509016	40	7	58140	-0.9654	0.83283	SLC5A1	0.940662
ENSG00000013375	6	83870869	83903655	31	6	58140	-0.96553	0.83286	PGM3	0.940635
ENSG00000118518	6	127587755	127609712	36	6	58140	-0.9657	0.8329	RNF146	0.940619
ENSG00000196859	17	39114669	39123144	24	5	58140	-0.96633	0.83306	KRT39	0.940678
ENSG00000132424	6	99845927	99873207	24	2	58140	-0.9664	0.83308	PNISR	0.94064
ENSG00000163833	3	121311966	121349139	50	9	58140	-0.96675	0.83317	FBXO40	0.940681
ENSG00000183473	22	37600278	37608362	11	2	58140	-0.96686	0.83319	SSTR3	0.940643
ENSG00000121073	17	47778305	47786376	6	2	58140	-0.96703	0.83324	SLC35B1	0.940638
ENSG00000136527	3	185633694	185655924	18	4	58140	-0.96716	0.83327	TRA2B	0.940612
ENSG00000171936	19	15852203	15853153	3	2	58140	-0.96801	0.83348	OR10H3	0.940788
ENSG00000076513	12	110436991	110477568	30	3	58140	-0.96863	0.83364	ANKRD13A	0.940908
ENSG00000137198	6	16238811	16295780	72	9	58140	-0.96919	0.83378	GMPR	0.941005
ENSG00000171970	19	2900896	2918474	41	3	58140	-0.96936	0.83382	ZNF57	0.940989
ENSG00000131044	20	30458505	30532764	25	4	58140	-0.96949	0.83385	TTLL9	0.940962
ENSG00000126226	13	113831891	113863029	29	3	58140	-0.96957	0.83387	PCID2	0.940924
ENSG00000122012	5	75378997	75649764	553	44	58140	-0.96961	0.83388	SV2C	0.940875
ENSG00000073111	3	127317066	127341276	13	4	58140	-0.96978	0.83392	MCM2	0.940859
ENSG00000135697	16	81272053	81324747	69	4	58140	-0.97004	0.83399	BCMO1	0.940877
ENSG00000134058	5	68530668	68573250	81	7	58140	-0.97014	0.83401	CDK7	0.940839
ENSG00000183775	5	143550396	143865249	329	12	58140	-0.97175	0.83441	KCTD16	0.94123
ENSG00000100084	22	19318221	19435224	172	13	58140	-0.97204	0.83449	HIRA	0.941259
ENSG00000163293	4	47916159	48042188	242	16	58140	-0.97253	0.83461	NIPAL1	0.941334
ENSG00000166922	15	32933877	32989299	43	9	58140	-0.97275	0.83466	SCG5	0.941329
ENSG00000142621	1	15573768	15726779	253	28	58140	-0.97316	0.83476	FHAD1	0.941381
ENSG00000197993	7	142638201	142659768	16	1	58140	-0.9734	0.83482	KEL	0.941388
ENSG00000166069	15	38214140	38259925	63	7	58140	-0.97413	0.835	TMCO5A	0.94153
ENSG00000124762	6	36644305	36655116	20	4	58140	-0.97425	0.83503	CDKN1A	0.941503
ENSG00000008311	7	121715701	121784334	78	9	58140	-0.97434	0.83505	AASS	0.941465
ENSG00000125445	17	73257755	73262454	5	1	58140	-0.97434	0.83506	MRPS7	0.941416
ENSG00000128313	22	36113919	36125530	39	4	58140	-0.97474	0.83516	APOL5	0.941468
ENSG00000250127	5	57837394	57854070	15	3	58140	-0.97486	0.83519	CTD-2117L12.1	0.941441
ENSG00000158156	1	28285973	28294607	5	2	58140	-0.97499	0.83522	XKR8	0.941353
ENSG00000171819	1	11249398	11256038	11	1	58140	-0.97503	0.83523	ANGPTL7	0.941304
ENSG00000103489	16	17195626	17564738	521	47	58140	-0.97568	0.83539	XYLT1	0.941423
ENSG00000142185	21	45770046	45862964	63	5	58140	-0.97584	0.83543	TRPM2	0.941408
ENSG00000075790	7	107220422	107269615	12	1	58140	-0.97598	0.83546	BCAP29	0.941381
ENSG00000163666	3	57231944	57260549	4	1	58140	-0.97599	0.83547	HESX1	0.941331
ENSG00000182446	17	79523913	79615495	190	7	58140	-0.97662	0.83562	NPLOC4	0.94144
ENSG00000165066	8	41502697	41508855	8	3	58140	-0.9767	0.83564	NKX6-3	0.941402
ENSG00000188895	17	38278551	38293042	3	1	58140	-0.97712	0.83575	MSL1	0.941465
ENSG00000103365	16	23474863	23533316	55	3	58140	-0.97734	0.8358	GGA2	0.94146
ENSG00000143751	1	226170403	226187032	14	3	58140	-0.97749	0.83584	SDE2	0.941445
ENSG00000186910	14	94908801	94919127	29	5	58140	-0.97761	0.83587	SERPINA11	0.941418
ENSG00000065802	2	239335383	239360891	83	11	58140	-0.97822	0.83602	ASB1	0.941526
ENSG00000128050	4	57301907	57327534	43	6	58140	-0.97836	0.83605	PAICS	0.941499
ENSG00000147905	9	37120536	37358146	216	16	58140	-0.97842	0.83607	ZCCHC7	0.941461
ENSG00000261147	15	90792788	90815440	44	2	58140	-0.97909	0.83623	RP11-697E2.6	0.941581
ENSG00000113811	3	53918437	53926015	19	4	58140	-0.97978	0.8364	SELK	0.941711
ENSG00000264324	2	74438731	74590504	87	12	58140	-0.97999	0.83645	RP11-287D1.3	0.941707
ENSG00000103876	15	80444832	80479288	93	12	58140	-0.98154	0.83684	FAH	0.942085
ENSG00000178776	5	147260289	147286101	67	8	58140	-0.98171	0.83688	C5orf46	0.94207
ENSG00000144891	3	148415571	148460795	68	9	58140	-0.98191	0.83693	AGTR1	0.942065
ENSG00000118363	11	74660292	74690076	25	2	58140	-0.9821	0.83697	SPCS2	0.94205
ENSG00000095587	10	98124363	98273675	277	27	58140	-0.98215	0.83699	TLL2	0.942011
ENSG00000175497	2	115199876	116603328	1750	60	58140	-0.9823	0.83702	DPP10	0.941984
ENSG00000255330	6	127759551	127840146	115	12	58140	-0.98273	0.83713	SOGA3	0.941987
ENSG00000214338	6	127759551	127840500	115	12	58140	-0.98273	0.83713	SOGA3	0.941926
ENSG00000226174	14	105864916	105916443	4	1	58140	-0.98316	0.83724	TEX22	0.941989
ENSG00000163428	3	120043356	120068186	25	2	58140	-0.98358	0.83734	LRRC58	0.942041
ENSG00000165457	11	71927645	71932994	6	2	58140	-0.98367	0.83736	FOLR2	0.942003
ENSG00000175449	5	94982458	95020477	33	3	58140	-0.98405	0.83745	RFESD	0.942044
ENSG00000118514	6	135238528	135271260	31	3	58140	-0.98425	0.8375	ALDH8A1	0.942039
ENSG00000100596	14	77972340	78083116	192	19	58140	-0.98427	0.83751	SPTLC2	0.94199
ENSG00000133030	17	16945859	17120993	188	7	58140	-0.9844	0.83754	MPRIP	0.941963
ENSG00000215346	8	10983980	10987745	9	2	58140	-0.98466	0.83761	AF131215.5	0.941981
ENSG00000198026	20	44577292	44600833	46	8	58140	-0.98566	0.83785	ZNF335	0.94219
ENSG00000010818	6	143072604	143266338	292	21	58140	-0.98591	0.83791	HIVEP2	0.942197
ENSG00000204422	6	31654739	31681849	3	1	58140	-0.98593	0.83792	XXbac-BPG32J3.20	0.942148
ENSG00000167580	12	50344524	50352664	17	4	58140	-0.98594	0.83792	AQP2	0.942087
ENSG00000170537	16	18995256	19075264	102	6	58140	-0.98593	0.83792	TMC7	0.942027
ENSG00000143093	1	110574199	110617263	33	3	58140	-0.98713	0.83821	STRIP1	0.942231
ENSG00000196131	19	53761545	53765090	11	2	58140	-0.98796	0.83841	VN1R2	0.942395
ENSG00000135842	1	184759858	184943682	321	24	58140	-0.98798	0.83842	FAM129A	0.942346
ENSG00000108798	17	47287589	47300587	24	5	58140	-0.9889	0.83864	ABI3	0.942472
ENSG00000187094	3	42299317	42307699	15	3	58140	-0.98892	0.83865	CCK	0.942423
ENSG00000166225	12	69864129	69973562	119	7	58140	-0.98926	0.83873	FRS2	0.942391
ENSG00000119403	9	123617977	123639606	12	3	58140	-0.98933	0.83875	PHF19	0.942353
ENSG00000113194	5	175874629	175937075	77	7	58140	-0.98957	0.83881	FAF2	0.94236
ENSG00000172199	11	56143100	56144029	5	2	58140	-0.9898	0.83886	OR8U1	0.942356
ENSG00000089818	12	8234807	8250367	6	1	58140	-0.99003	0.83892	NECAP1	0.942363
ENSG00000204262	2	189896622	190044605	270	10	58140	-0.99042	0.83901	COL5A2	0.942403
ENSG00000173276	21	43406940	43430496	26	2	58140	-0.99055	0.83905	ZBTB21	0.942387
ENSG00000154548	6	89805678	89827800	74	5	58140	-0.99074	0.83909	SRSF12	0.942372
ENSG00000064601	20	44518783	44527459	13	3	58140	-0.99098	0.83915	CTSA	0.942379
ENSG00000140718	16	53737875	54155853	783	61	58140	-0.99112	0.83919	FTO	0.942363
ENSG00000231031	2	15830906	15884463	159	17	58140	-0.99193	0.83938	AC008271.1	0.942516
ENSG00000173230	3	121382046	121468602	115	11	58140	-0.99206	0.83942	GOLGB1	0.9425
ENSG00000197851	7	96110938	96132835	20	4	58140	-0.9922	0.83945	C7orf76	0.942473
ENSG00000115380	2	56093102	56151274	79	13	58140	-0.99235	0.83949	EFEMP1	0.942458
ENSG00000108294	17	36908989	36920484	7	2	58140	-0.99282	0.8396	PSMB3	0.94252
ENSG00000167065	22	31048038	31063877	29	5	58140	-0.99332	0.83972	DUSP18	0.942534
ENSG00000068078	4	1795034	1810599	4	1	58140	-0.99359	0.83979	FGFR3	0.942552
ENSG00000120159	9	26840683	26892802	73	9	58140	-0.99372	0.83982	CAAP1	0.942525
ENSG00000171357	1	46669006	46686933	31	2	58140	-0.99391	0.83987	LURAP1	0.942521
ENSG00000103544	16	19566562	19718115	320	21	58140	-0.99487	0.8401	C16orf62	0.942718
ENSG00000169031	2	228029281	228179508	396	37	58140	-0.99543	0.84024	COL4A3	0.942815
ENSG00000185522	11	554855	560779	6	3	58140	-0.99642	0.84048	C11orf35	0.943024
ENSG00000105639	19	17935589	17958880	13	2	58140	-0.99675	0.84056	JAK3	0.943053
ENSG00000100209	22	29138019	29153503	29	6	58140	-0.99695	0.84061	HSCB	0.943048
ENSG00000111860	6	118781935	119031238	337	12	58140	-0.99728	0.84068	CEP85L	0.943066
ENSG00000184840	5	177019159	177023125	3	2	58140	-0.99736	0.84071	TMED9	0.943039
ENSG00000165689	9	139296377	139305061	37	5	58140	-0.99828	0.84093	SDCCAG3	0.943226
ENSG00000196646	19	12273879	12300064	24	3	58140	-0.99854	0.84099	ZNF136	0.943232
ENSG00000167562	19	53059075	53090427	20	4	58140	-0.99877	0.84105	ZNF701	0.943179
ENSG00000163530	3	109012635	109035364	10	1	58140	-0.9992	0.84115	DPPA2	0.94323
ENSG00000126243	19	36426260	36436669	10	1	58140	-0.99963	0.84125	LRFN3	0.943221
ENSG00000120242	9	21409146	21410184	3	1	58140	-1.0009	0.84156	IFNA8	0.943448
ENSG00000089916	14	76618259	76720685	187	15	58140	-1.001	0.84158	GPATCH2L	0.94341
ENSG00000002834	17	37026112	37078023	79	15	58140	-1.001	0.8416	LASP1	0.943372
ENSG00000172159	9	85857905	86153461	746	60	58140	-1.0014	0.84169	FRMD3	0.943412
ENSG00000182504	3	101442769	101489406	40	4	58140	-1.0025	0.84195	CEP97	0.943643
ENSG00000163577	3	170606204	170626482	28	4	58140	-1.003	0.84207	EIF5A2	0.943717
ENSG00000214357	5	172068269	172118543	100	12	58140	-1.0039	0.84228	NEURL1B	0.943892
ENSG00000146047	6	25727137	25727573	3	1	58140	-1.0044	0.84241	HIST1H2BA	0.943977
ENSG00000128656	2	175664091	175870097	113	2	58140	-1.006	0.8428	CHN1	0.944293
ENSG00000152527	2	43864412	43995126	298	17	58140	-1.0069	0.84302	PLEKHH2	0.944479
ENSG00000141380	18	23596578	23671181	77	5	58140	-1.0071	0.84305	SS18	0.944452
ENSG00000118369	11	77899858	77925757	25	2	58140	-1.0072	0.84309	USP35	0.944375
ENSG00000124214	20	47729878	47804904	109	9	58140	-1.0074	0.84314	STAU1	0.944371
ENSG00000163904	3	185300284	185351339	87	5	58140	-1.0077	0.84319	SENP2	0.944366
ENSG00000213585	5	133307606	133340824	60	8	58140	-1.008	0.84327	VDAC1	0.944395
ENSG00000196557	16	1203241	1271771	44	6	58140	-1.0083	0.84335	CACNA1H	0.944424
ENSG00000198771	1	167599330	167675486	115	19	58140	-1.0085	0.84339	RCSD1	0.944409
ENSG00000182950	15	76016318	76020029	3	2	58140	-1.0089	0.8435	ODF3L1	0.94435
ENSG00000112562	6	168841831	169073984	558	42	58140	-1.0095	0.84364	SMOC2	0.944447
ENSG00000212122	5	112768251	112770728	8	3	58140	-1.0099	0.84372	TSSK1B	0.944476
ENSG00000136518	3	179280668	179306196	27	2	58140	-1.0109	0.84397	ACTL6A	0.944634
ENSG00000124370	2	71336814	71357369	47	5	58140	-1.0116	0.84413	MCEE	0.944753
ENSG00000084676	2	24714783	24993571	290	12	58140	-1.0118	0.84417	NCOA1	0.944737
ENSG00000116329	1	29138654	29190208	76	5	58140	-1.0124	0.84432	OPRD1	0.944784
ENSG00000154764	3	13857755	13921618	142	18	58140	-1.0129	0.84445	WNT7A	0.944809
ENSG00000139278	12	75874460	75897633	39	4	58140	-1.0129	0.84446	GLIPR1	0.944759
ENSG00000138380	2	203776937	203851786	79	4	58140	-1.0132	0.84452	CARF	0.944766
ENSG00000129566	14	20833826	20881588	64	12	58140	-1.0133	0.84454	TEP1	0.944728
ENSG00000127515	19	14951760	14952689	5	3	58140	-1.0138	0.84465	OR7A10	0.94479
ENSG00000158161	1	28296855	28415207	99	6	58140	-1.0141	0.84474	EYA3	0.94483
ENSG00000145740	5	68389473	68426896	55	5	58140	-1.0147	0.84487	SLC30A5	0.944915
ENSG00000171595	17	72270386	72311023	85	6	58140	-1.0148	0.8449	DNAI2	0.944888
ENSG00000175066	3	141882414	141944449	65	9	58140	-1.0149	0.84493	GK5	0.944862
ENSG00000165684	9	139270029	139293249	48	4	58140	-1.015	0.84494	SNAPC4	0.944812
ENSG00000079134	18	214520	268050	35	4	58140	-1.0153	0.84501	THOC1	0.94483
ENSG00000131355	19	14729929	14800839	136	14	58140	-1.0155	0.84506	EMR3	0.944826
ENSG00000216937	10	32735068	32863492	273	13	58140	-1.0159	0.84516	CCDC7	0.944877
ENSG00000117525	1	94994781	95007356	18	4	58140	-1.0162	0.84523	F3	0.944895
ENSG00000198523	6	118869461	118881893	12	3	58140	-1.0163	0.84525	PLN	0.944857
ENSG00000163885	3	126113782	126155399	65	6	58140	-1.0169	0.8454	CCDC37	0.944964
ENSG00000163517	3	13521224	13547916	17	3	58140	-1.017	0.84541	HDAC11	0.944915
ENSG00000149100	11	32605344	32627808	22	3	58140	-1.0171	0.84545	EIF3M	0.944899
ENSG00000105697	19	35771619	35776046	8	3	58140	-1.0172	0.84548	HAMP	0.944872
ENSG00000204283	17	75875109	75878659	9	2	58140	-1.0183	0.84573	FLJ45079	0.945091
ENSG00000114450	3	179116990	179169378	52	6	58140	-1.0186	0.8458	GNB4	0.945109
ENSG00000172137	16	71392616	71424341	73	8	58140	-1.0195	0.84603	CALB2	0.945305
ENSG00000008405	12	107385142	107487607	106	4	58140	-1.0197	0.84607	CRY1	0.945289
ENSG00000184148	1	152943142	152945050	10	2	58140	-1.0202	0.84618	SPRR4	0.945352
ENSG00000168746	20	43080624	43093984	8	2	58140	-1.0204	0.84624	C20orf62	0.945358
ENSG00000205649	4	70894130	70902255	15	3	58140	-1.0208	0.84633	HTN3	0.945399
ENSG00000165810	5	180467225	180488523	38	5	58140	-1.022	0.84661	BTNL9	0.94559
ENSG00000103064	16	68298433	68335722	27	3	58140	-1.0224	0.84671	SLC7A6	0.945642
ENSG00000237353	11	125703211	125709964	11	3	58140	-1.0225	0.84674	PATE4	0.945615
ENSG00000121104	17	47787694	47866542	36	8	58140	-1.0242	0.84712	FAM117A	0.945979
ENSG00000175928	3	3841121	3889387	115	16	58140	-1.0244	0.84719	LRRN1	0.945996
ENSG00000159239	2	74641304	74648718	4	1	58140	-1.0245	0.84721	C2orf81	0.945958
ENSG00000135913	2	219314974	219433084	102	4	58140	-1.0246	0.84722	USP37	0.945909
ENSG00000110148	11	6280966	6293357	28	2	58140	-1.0251	0.84734	CCKBR	0.945922
ENSG00000105556	19	305575	344798	80	2	58140	-1.0251	0.84734	MIER2	0.945862
ENSG00000132128	1	46726868	46769280	73	3	58140	-1.0254	0.84741	LRRC41	0.945879
ENSG00000124812	6	49801970	49844809	19	4	58140	-1.0256	0.84746	CRISP1	0.945875
ENSG00000143748	1	224415036	224518089	91	4	58140	-1.026	0.84754	NVL	0.945904
ENSG00000106006	7	27185015	27190222	9	2	58140	-1.0265	0.84767	HOXA6	0.945988
ENSG00000197079	17	39632941	39637392	11	3	58140	-1.0267	0.84772	KRT35	0.945984
ENSG00000196411	7	100400187	100425121	35	5	58140	-1.0268	0.84773	EPHB4	0.945934
ENSG00000149651	20	44350990	44354469	15	1	58140	-1.0269	0.84777	SPINT4	0.945919
ENSG00000079112	8	95139399	95229531	129	15	58140	-1.027	0.84779	CDH17	0.945881
ENSG00000116117	2	205410516	206484886	1392	71	58140	-1.0271	0.84782	PARD3B	0.945854
ENSG00000050426	12	51441745	51454207	21	4	58140	-1.0271	0.84782	LETMD1	0.945793
ENSG00000152439	19	58011283	58029772	102	4	58140	-1.0278	0.84798	ZNF773	0.945911
ENSG00000105568	19	52693292	52730687	67	5	58140	-1.0284	0.84812	PPP2R1A	0.946007
ENSG00000026297	6	167342992	167370679	60	10	58140	-1.0286	0.84816	RNASET2	0.945991
ENSG00000183783	4	44175926	44450824	329	26	58140	-1.0293	0.84833	KCTD8	0.946121
ENSG00000166527	12	8662071	8674962	15	2	58140	-1.0295	0.84838	CLEC4D	0.946116
ENSG00000085998	1	46654354	46685977	53	4	58140	-1.0297	0.84843	POMGNT1	0.946111
ENSG00000100385	22	37521878	37571094	49	10	58140	-1.0304	0.84858	IL2RB	0.946218
ENSG00000198033	13	19747910	19755992	37	3	58140	-1.0307	0.84867	TUBA3C	0.946258
ENSG00000163216	1	153012201	153014407	8	2	58140	-1.0309	0.8487	SPRR2D	0.946231
ENSG00000115128	2	24290454	24299313	21	3	58140	-1.0316	0.84888	SF3B14	0.946371
ENSG00000164022	4	107236701	107270383	35	3	58140	-1.0317	0.8489	AIMP1	0.946333
ENSG00000197857	19	12335501	12405702	120	7	58140	-1.0318	0.84892	ZNF44	0.946295
ENSG00000120697	13	37523912	37574398	13	1	58140	-1.0326	0.84909	ALG5	0.946424
ENSG00000085871	4	140586922	140661899	149	24	58140	-1.0334	0.84929	MGST2	0.946587
ENSG00000010379	12	329789	372039	94	12	58140	-1.0336	0.84934	SLC6A13	0.946582
ENSG00000139437	12	110338069	110421646	100	5	58140	-1.0337	0.84936	TCHP	0.946544
ENSG00000171867	20	4666882	4682236	10	2	58140	-1.0341	0.84946	PRNP	0.946595
ENSG00000165092	9	75515578	75695358	143	9	58140	-1.0351	0.84969	ALDH1A1	0.946791
ENSG00000136938	9	100745643	100778225	27	4	58140	-1.0353	0.84975	ANP32B	0.946737
ENSG00000145246	4	47487305	47595503	169	14	58140	-1.0354	0.84976	ATP10D	0.946688
ENSG00000168216	6	70385694	70507003	300	9	58140	-1.0354	0.84976	LMBRD1	0.946628
ENSG00000096872	9	26947037	27062928	145	9	58140	-1.0358	0.84985	IFT74	0.946668
ENSG00000174007	3	196433148	196439164	17	3	58140	-1.0366	0.85005	CEP19	0.94683
ENSG00000135457	12	51487446	51566926	153	11	58140	-1.0396	0.85074	TFCP2	0.947478
ENSG00000179152	3	44379611	44450943	44	4	58140	-1.0397	0.85076	TCAIM	0.94744
ENSG00000146425	6	159057506	159065771	9	2	58140	-1.0401	0.85085	DYNLT1	0.94748
ENSG00000189056	7	103112231	103629963	1476	91	58140	-1.0406	0.85097	RELN	0.947553
ENSG00000179930	1	182023705	182030847	5	1	58140	-1.0414	0.85115	ZNF648	0.947693
ENSG00000170807	7	123295861	123304344	8	2	58140	-1.0416	0.85121	LMOD2	0.947699
ENSG00000162438	1	15764935	15775737	7	2	58140	-1.0417	0.85122	CTRC	0.94765
ENSG00000170454	12	52817854	52828309	20	4	58140	-1.0418	0.85124	KRT75	0.947612
ENSG00000175097	11	36597124	36619829	41	4	58140	-1.042	0.85128	RAG2	0.947596
ENSG00000170088	4	165995574	166129701	280	12	58140	-1.0421	0.85132	TMEM192	0.94758
ENSG00000163600	2	204801471	204826300	31	6	58140	-1.0425	0.85141	ICOS	0.94762
ENSG00000166295	10	73975787	73995618	34	3	58140	-1.0429	0.85151	ANAPC16	0.947671
ENSG00000121749	12	72233487	72320629	153	15	58140	-1.0433	0.85158	TBC1D15	0.947689
ENSG00000042429	11	93517393	93547861	34	4	58140	-1.044	0.85175	MED17	0.947817
ENSG00000204694	6	29393281	29424848	55	3	58140	-1.0443	0.85183	OR11A1	0.947846
ENSG00000168710	1	110527308	110566357	8	2	58140	-1.0445	0.85188	AHCYL1	0.947841
ENSG00000115419	2	191745553	191830278	92	12	58140	-1.0449	0.85198	GLS	0.947892
ENSG00000196705	19	21324827	21373034	14	2	58140	-1.0452	0.85204	ZNF431	0.947899
ENSG00000197409	6	26197068	26199521	7	2	58140	-1.0455	0.85211	HIST1H3D	0.947916
ENSG00000152465	10	15144583	15210692	102	10	58140	-1.0459	0.8522	NMT2	0.947896
ENSG00000104695	8	30631973	30671830	67	6	58140	-1.046	0.85222	PPP2CB	0.947857
ENSG00000197376	12	48901137	48923680	97	10	58140	-1.0461	0.85225	OR8S1	0.94783
ENSG00000170425	17	15848231	15879060	7	3	58140	-1.0465	0.85233	ADORA2B	0.947859
ENSG00000110245	11	116700422	116703788	16	4	58140	-1.0468	0.85239	APOC3	0.947865
ENSG00000197408	19	41497204	41524303	79	8	58140	-1.0472	0.85249	CYP2B6	0.947916
ENSG00000255561	11	111744780	111751967	5	2	58140	-1.0474	0.85254	FDXACB1	0.947912
ENSG00000121743	13	20712394	20735188	26	3	58140	-1.0474	0.85254	GJA3	0.947851
ENSG00000237765	4	15683285	15707188	46	8	58140	-1.048	0.85267	FAM200B	0.947936
ENSG00000258365	12	94671534	94676620	16	4	58140	-1.048	0.85268	RP11-1105G2.3	0.947886
ENSG00000107738	10	73507316	73533255	42	8	58140	-1.0481	0.85271	C10orf54	0.947859
ENSG00000153404	5	140373	190085	58	3	58140	-1.0487	0.85284	PLEKHG4B	0.947944
ENSG00000213139	3	186256230	186264491	5	1	58140	-1.0487	0.85285	CRYGS	0.947894
ENSG00000129204	17	5019733	5078329	89	10	58140	-1.0492	0.85295	USP6	0.947945
ENSG00000012124	19	35810164	35838258	14	4	58140	-1.0494	0.853	CD22	0.947941
ENSG00000254959	7	30791753	30931696	309	18	58140	-1.0523	0.85366	INMT-FAM188B	0.948614
ENSG00000170606	5	132387654	132442141	63	4	58140	-1.0523	0.85368	HSPA4	0.948576
ENSG00000157916	1	2323267	2336883	15	4	58140	-1.0526	0.85374	RER1	0.948582
ENSG00000253379	8	72315675	72504260	235	20	58140	-1.0532	0.85388	RP11-1102P16.1	0.948677
ENSG00000081148	3	100941390	101039404	111	5	58140	-1.0539	0.85405	IMPG2	0.948806
ENSG00000184863	7	155437145	155574179	254	5	58140	-1.0541	0.85407	RBM33	0.948768
ENSG00000132386	17	1665253	1680868	47	7	58140	-1.0541	0.85409	SERPINF1	0.948729
ENSG00000146469	6	153071933	153080900	5	2	58140	-1.0542	0.85411	VIP	0.948691
ENSG00000170613	5	156588857	156593275	5	2	58140	-1.055	0.85429	FAM71B	0.948831
ENSG00000164209	5	110073837	110100857	35	6	58140	-1.0553	0.85435	SLC25A46	0.948837
ENSG00000113272	5	157158205	157168456	26	4	58140	-1.0553	0.85435	THG1L	0.948777
ENSG00000173805	17	39873994	39890896	38	1	58140	-1.056	0.85451	HAP1	0.948894
ENSG00000052841	11	43380482	43516483	135	12	58140	-1.0562	0.85455	TTC17	0.948879
ENSG00000122026	13	27825446	27830828	4	2	58140	-1.0561	0.85455	RPL21	0.948818
ENSG00000101440	20	32782375	32857150	64	3	58140	-1.0563	0.85459	ASIP	0.948802
ENSG00000167011	7	100813774	100823557	27	5	58140	-1.0568	0.8547	NAT16	0.948804
ENSG00000117602	1	24829387	24867530	63	7	58140	-1.057	0.85474	RCAN3	0.948788
ENSG00000162383	1	53552855	53608289	211	23	58140	-1.057	0.85475	SLC1A7	0.948739
ENSG00000227471	7	134233888	134264627	62	6	58140	-1.0571	0.85476	AKR1B15	0.94869
ENSG00000136522	3	179306073	179322442	24	3	58140	-1.0572	0.85478	MRPL47	0.948652
ENSG00000119917	10	91087651	91100728	9	2	58140	-1.0575	0.85485	IFIT3	0.948669
ENSG00000169385	14	21423611	21424595	3	1	58140	-1.0577	0.85491	RNASE2	0.948675
ENSG00000241685	7	98923521	98985787	56	4	58140	-1.0582	0.85501	ARPC1A	0.948726
ENSG00000074181	19	15270444	15311792	55	5	58140	-1.0583	0.85504	NOTCH3	0.948699
ENSG00000119699	14	76424442	76449334	22	4	58140	-1.0585	0.85508	TGFB3	0.948683
ENSG00000106086	7	30067020	30170096	145	6	58140	-1.0586	0.85511	PLEKHA8	0.948656
ENSG00000197782	19	40575059	40596845	49	3	58140	-1.059	0.85519	ZNF780A	0.948685
ENSG00000198203	2	108905095	108926371	32	3	58140	-1.059	0.8552	SULT1C2	0.948636
ENSG00000205147	19	4041127	4043154	3	1	58140	-1.0591	0.85522	AC016586.1	0.948598
ENSG00000269964	6	78400375	78636691	562	16	58140	-1.0593	0.85526	MEI4	0.948582
ENSG00000122591	7	22980878	23053749	133	9	58140	-1.0593	0.85526	FAM126A	0.948522
ENSG00000125726	19	6583194	6604114	29	3	58140	-1.0594	0.85528	CD70	0.948484
ENSG00000221819	16	90095316	90096309	7	3	58140	-1.0594	0.8553	C16orf3	0.948446
ENSG00000121058	17	55015548	55038415	16	3	58140	-1.0602	0.85547	COIL	0.948454
ENSG00000115129	2	24300303	24308731	11	3	58140	-1.0603	0.85551	TP53I3	0.948438
ENSG00000198466	19	58361225	58376480	14	2	58140	-1.0607	0.85558	ZNF587	0.948455
ENSG00000156127	14	75988768	76013358	23	2	58140	-1.0607	0.85559	BATF	0.948406
ENSG00000163812	3	44956749	45017677	17	3	58140	-1.0608	0.8556	ZDHHC3	0.948357
ENSG00000178467	3	49027319	49044587	3	1	58140	-1.0612	0.8557	P4HTM	0.948408
ENSG00000109181	4	69681711	69696914	13	3	58140	-1.0614	0.85574	UGT2B10	0.948392
ENSG00000134108	3	5163905	5222596	93	4	58140	-1.0621	0.8559	ARL8B	0.948449
ENSG00000112339	6	135281516	135424194	205	8	58140	-1.0623	0.85595	HBS1L	0.948444
ENSG00000131126	19	43905648	43922763	25	2	58140	-1.0623	0.85595	TEX101	0.948384
ENSG00000162910	1	228294380	228297013	7	3	58140	-1.0624	0.85597	MRPL55	0.948346
ENSG00000188026	12	123955925	124018265	14	2	58140	-1.0634	0.85619	RILPL1	0.94853
ENSG00000096996	19	18169805	18209754	70	6	58140	-1.0639	0.8563	IL12RB1	0.948591
ENSG00000170365	4	146402346	146479231	106	9	58140	-1.0663	0.85685	SMAD1	0.94914
ENSG00000172289	11	59480296	59481337	3	1	58140	-1.0691	0.85749	OR10V1	0.949608
ENSG00000160209	21	45138975	45182188	36	5	58140	-1.0691	0.85749	PDXK	0.949548
ENSG00000163394	4	26483022	26492084	17	4	58140	-1.0705	0.8578	CCKAR	0.949831
ENSG00000096968	9	4985033	5128183	257	10	58140	-1.0705	0.85781	JAK2	0.949782
ENSG00000145506	5	1008944	1039058	44	4	58140	-1.071	0.85791	NKD2	0.949833
ENSG00000165264	9	32552997	32573160	23	5	58140	-1.071	0.85791	NDUFB6	0.949773
ENSG00000137806	15	41679551	41694717	11	2	58140	-1.071	0.85792	NDUFAF1	0.949724
ENSG00000100565	14	77292715	77336645	68	11	58140	-1.072	0.85813	C14orf166B	0.949896
ENSG00000196503	4	57371509	57390614	29	4	58140	-1.0725	0.85825	ARL9	0.949908
ENSG00000138448	2	187454792	187545628	41	7	58140	-1.0731	0.85838	ITGAV	0.949992
ENSG00000156150	1	110602616	110613322	10	2	58140	-1.0733	0.85844	ALX3	0.949998
ENSG00000135446	12	58141510	58149796	4	1	58140	-1.0733	0.85844	CDK4	0.949938
ENSG00000109472	4	166282346	166419472	460	17	58140	-1.0736	0.8585	CPE	0.949944
ENSG00000186998	22	29601840	29655586	93	9	58140	-1.0737	0.85851	EMID1	0.949895
ENSG00000196466	19	12500830	12512085	3	1	58140	-1.074	0.8586	ZNF799	0.949935
ENSG00000163635	3	63850233	63989138	111	9	58140	-1.0743	0.85866	ATXN7	0.949941
ENSG00000176971	11	27015628	27018630	4	2	58140	-1.0754	0.8589	FIBIN	0.950146
ENSG00000167283	11	118271869	118302211	36	4	58140	-1.0756	0.85895	ATP5L	0.950141
ENSG00000188800	1	40711619	40717363	12	2	58140	-1.0761	0.85907	TMCO2	0.950214
ENSG00000198805	14	20937113	20945253	12	2	58140	-1.0773	0.85932	PNP	0.95037
ENSG00000197168	13	52611093	52703214	109	5	58140	-1.0779	0.85946	NEK5	0.950465
ENSG00000060069	18	77439801	77514510	202	16	58140	-1.0779	0.85947	CTDP1	0.950416
ENSG00000213921	19	40267235	40276775	6	1	58140	-1.0782	0.85952	LEUTX	0.950411
ENSG00000111276	12	12867992	12875305	6	2	58140	-1.0783	0.85954	CDKN1B	0.950373
ENSG00000028310	5	850406	892939	31	3	58140	-1.0787	0.85963	BRD9	0.950412
ENSG00000228144	12	66517697	66563765	69	4	58140	-1.0789	0.85968	TMBIM4	0.950407
ENSG00000155957	12	66517709	66563852	69	4	58140	-1.0789	0.85968	TMBIM4	0.950347
ENSG00000111726	12	22199108	22218608	18	3	58140	-1.0793	0.85978	CMAS	0.950398
ENSG00000136944	9	129376722	129463311	119	11	58140	-1.0794	0.85981	LMX1B	0.950371
ENSG00000124490	6	49660073	49681274	32	5	58140	-1.0797	0.85987	CRISP2	0.950377
ENSG00000082482	1	215179118	215410436	315	11	58140	-1.0798	0.85989	KCNK2	0.950339
ENSG00000084444	12	13197218	13295455	121	13	58140	-1.0804	0.86002	KIAA1467	0.950422
ENSG00000073756	1	186640923	186649559	5	2	58140	-1.0807	0.86008	PTGS2	0.950429
ENSG00000187678	5	141689992	141706020	5	2	58140	-1.0809	0.86013	SPRY4	0.950364
ENSG00000133112	13	45911008	45915505	5	1	58140	-1.0814	0.86023	TPT1	0.950414
ENSG00000262621	16	3415099	3536960	266	18	58140	-1.0814	0.86023	NAA60	0.950354
ENSG00000205045	17	33791268	33864880	76	13	58140	-1.0819	0.86035	SLFN12L	0.950426
ENSG00000136758	10	27399383	27444195	98	6	58140	-1.0821	0.86039	YME1L1	0.950411
ENSG00000269067	19	23158270	23185978	40	2	58140	-1.0824	0.86046	ZNF728	0.950368
ENSG00000167566	12	50184929	50222533	62	7	58140	-1.0824	0.86047	NCKAP5L	0.950319
ENSG00000108448	17	18601311	18639431	9	1	58140	-1.0828	0.86055	TRIM16L	0.950347
ENSG00000080986	18	2571510	2616634	82	9	58140	-1.0836	0.86074	NDC80	0.950497
ENSG00000100557	14	57936019	57960585	18	3	58140	-1.084	0.86083	C14orf105	0.950536
ENSG00000178295	2	17935125	17966632	45	3	58140	-1.0845	0.86092	GEN1	0.950575
ENSG00000152443	19	58258164	58269527	11	3	58140	-1.0849	0.86103	ZNF776	0.950637
ENSG00000142409	19	56598732	56632649	83	5	58140	-1.0851	0.86107	ZNF787	0.950621
ENSG00000267970	7	48887362	48891221	8	3	58140	-1.0854	0.86113	AC004899.1	0.950627
ENSG00000095794	10	35415719	35501886	144	7	58140	-1.0856	0.86117	CREM	0.950611
ENSG00000161013	5	179224597	179233952	4	2	58140	-1.0857	0.8612	MGAT4B	0.950584
ENSG00000170142	3	23847394	23932807	170	12	58140	-1.0861	0.86129	UBE2E1	0.950623
ENSG00000187109	12	76438670	76478813	10	2	58140	-1.0867	0.8614	NAP1L1	0.950625
ENSG00000132823	20	42825136	42839431	32	4	58140	-1.0867	0.86142	OSER1	0.950587
ENSG00000144580	2	219433303	219461803	29	2	58140	-1.0869	0.86146	RQCD1	0.950571
ENSG00000154277	4	41258430	41270472	29	5	58140	-1.0875	0.8616	UCHL1	0.950665
ENSG00000178602	2	241078446	241083979	13	2	58140	-1.0876	0.86162	OTOS	0.950627
ENSG00000151617	4	148402069	148466106	87	7	58140	-1.0879	0.86169	EDNRA	0.950585
ENSG00000101470	20	44451853	44462384	21	4	58140	-1.0884	0.86178	TNNC2	0.950624
ENSG00000198944	5	132149033	132152488	3	1	58140	-1.0891	0.86195	SOWAHA	0.950751
ENSG00000131873	15	101715928	101792137	255	16	58140	-1.0893	0.86198	CHSY1	0.950724
ENSG00000172901	5	115298151	115363316	235	29	58140	-1.0914	0.86245	AQPEP	0.951123
ENSG00000104643	8	11141925	11185646	70	7	58140	-1.0924	0.86268	MTMR9	0.951316
ENSG00000085662	7	134127102	134144036	19	6	58140	-1.0925	0.8627	AKR1B1	0.951278
ENSG00000090376	12	66582659	66648402	46	5	58140	-1.0926	0.86271	IRAK3	0.951229
ENSG00000172053	3	49133365	49142553	3	1	58140	-1.0931	0.86281	QARS	0.95128
ENSG00000130733	19	11033444	11039357	4	1	58140	-1.0931	0.86282	YIPF2	0.951231
ENSG00000171621	1	9352939	9429591	106	12	58140	-1.0933	0.86286	SPSB1	0.951215
ENSG00000206043	18	71983048	72026422	84	7	58140	-1.0936	0.86292	C18orf63	0.951221
ENSG00000115556	2	219472488	219501907	23	2	58140	-1.0938	0.86297	PLCD4	0.951216
ENSG00000188581	17	39196811	39197713	4	1	58140	-1.0943	0.86308	KRTAP1-1	0.951277
ENSG00000177556	5	151121877	151152093	45	5	58140	-1.0947	0.86318	ATOX1	0.951327
ENSG00000121351	12	21507893	21532912	45	4	58140	-1.0949	0.86323	IAPP	0.951322
ENSG00000183921	16	22177618	22203075	17	3	58140	-1.0956	0.86336	SDR42E2	0.951406
ENSG00000197548	3	11313995	11599139	310	10	58140	-1.0966	0.86358	ATG7	0.951588
ENSG00000183496	15	82334119	82338482	3	2	58140	-1.0965	0.86358	MEX3B	0.951528
ENSG00000164919	8	100885428	100906290	25	2	58140	-1.0966	0.8636	COX6C	0.95149
ENSG00000123388	12	54366910	54371427	4	1	58140	-1.0971	0.8637	HOXC11	0.95148
ENSG00000119048	5	133706870	133727683	18	1	58140	-1.0975	0.86379	UBE2B	0.95152
ENSG00000181610	17	55916842	55927417	5	1	58140	-1.0976	0.8638	MRPS23	0.951471
ENSG00000116983	1	40144320	40157361	46	7	58140	-1.098	0.8639	HPCAL4	0.951521
ENSG00000009790	1	209929377	209955668	63	9	58140	-1.0987	0.86404	TRAF3IP3	0.951615
ENSG00000270033	17	60349848	60360276	18	2	58140	-1.0989	0.8641	RP11-51L5.7	0.951621
ENSG00000166349	11	36532259	36614706	88	11	58140	-1.0994	0.86421	RAG1	0.951682
ENSG00000177666	11	818902	825573	3	1	58140	-1.0997	0.86427	PNPLA2	0.951628
ENSG00000136098	13	52706775	52733996	38	4	58140	-1.0999	0.86432	NEK3	0.951623
ENSG00000125868	20	17550508	17590564	61	6	58140	-1.1001	0.86435	DSTN	0.951596
ENSG00000178573	16	79619740	79634611	3	1	58140	-1.1009	0.86453	MAF	0.951735
ENSG00000111490	12	65174589	65274812	8	3	58140	-1.1013	0.86462	TBC1D30	0.951714
ENSG00000170160	17	16592851	16707767	12	2	58140	-1.1014	0.86464	CCDC144A	0.951676
ENSG00000266302	17	16593575	16707767	12	2	58140	-1.1014	0.86464	RP11-219A15.1	0.951616
ENSG00000174514	1	205538013	205572046	71	12	58140	-1.1015	0.86466	MFSD4	0.951578
ENSG00000122733	9	34957484	34982541	26	4	58140	-1.1015	0.86466	KIAA1045	0.951518
ENSG00000063438	5	304291	438406	167	16	58140	-1.1024	0.86485	AHRR	0.951667
ENSG00000132938	13	29598748	30077892	876	40	58140	-1.1025	0.86488	MTUS2	0.95164
ENSG00000240505	17	16832849	16875432	102	14	58140	-1.1029	0.86497	TNFRSF13B	0.951679
ENSG00000175455	3	123616152	123680564	119	9	58140	-1.1031	0.865	CCDC14	0.951652
ENSG00000134107	3	5020801	5027008	9	2	58140	-1.1036	0.86511	BHLHE40	0.951714
ENSG00000138079	2	44502599	44548633	57	3	58140	-1.1037	0.86514	SLC3A1	0.951687
ENSG00000125450	17	73201754	73231853	32	4	58140	-1.1043	0.86526	NUP85	0.951759
ENSG00000141499	17	7589389	7606820	14	1	58140	-1.1048	0.86538	WRAP53	0.951831
ENSG00000156234	4	78432907	78532988	110	8	58140	-1.1051	0.86543	CXCL13	0.951826
ENSG00000197430	10	98102973	98119092	30	4	58140	-1.1054	0.8655	OPALIN	0.951843
ENSG00000117594	1	209859510	209908295	87	11	58140	-1.1055	0.86554	HSD11B1	0.951827
ENSG00000169598	1	3773845	3801993	69	3	58140	-1.1067	0.86578	DFFB	0.952031
ENSG00000056972	6	111877657	111927481	63	6	58140	-1.1069	0.86583	TRAF3IP2	0.952026
ENSG00000145777	5	110405760	110413722	8	2	58140	-1.1069	0.86584	TSLP	0.951977
ENSG00000188612	17	73163408	73179078	9	2	58140	-1.1072	0.8659	SUMO2	0.951983
ENSG00000151657	10	7792925	7829990	69	9	58140	-1.1076	0.86598	KIN	0.952011
ENSG00000162998	2	183698002	183731890	38	2	58140	-1.1079	0.86605	FRZB	0.952028
ENSG00000163673	3	36753913	36781352	23	5	58140	-1.108	0.86607	DCLK3	0.951991
ENSG00000171408	6	136172834	136516712	348	25	58140	-1.108	0.86607	PDE7B	0.951931
ENSG00000166439	11	74459913	74553458	82	4	58140	-1.1082	0.86612	RNF169	0.951926
ENSG00000139636	12	49490919	49504683	3	1	58140	-1.1098	0.86645	LMBR1L	0.952228
ENSG00000077549	1	19665267	19812066	395	21	58140	-1.1099	0.86648	CAPZB	0.952202
ENSG00000165131	7	142636440	142637955	3	1	58140	-1.1107	0.86664	C7orf34	0.952258
ENSG00000097046	1	91966408	91991321	36	7	58140	-1.1109	0.86669	CDC7	0.952253
ENSG00000104419	8	134249414	134314265	66	10	58140	-1.1109	0.8667	NDRG1	0.952204
ENSG00000147889	9	21967751	21995300	14	2	58140	-1.1116	0.86684	CDKN2A	0.952298
ENSG00000233539	7	46713383	46799449	106	9	58140	-1.1119	0.8669	AC011294.3	0.952304
ENSG00000116406	1	184659365	184724047	196	8	58140	-1.1125	0.86704	EDEM3	0.952398
ENSG00000182580	3	184279572	184300197	19	2	58140	-1.1131	0.86717	EPHB3	0.952481
ENSG00000142082	11	215458	236931	89	8	58140	-1.1132	0.86719	SIRT3	0.952443
ENSG00000161618	19	49956426	49974305	31	2	58140	-1.1133	0.8672	ALDH16A1	0.952394
ENSG00000144136	2	113403434	113421404	5	1	58140	-1.1134	0.86724	SLC20A1	0.952378
ENSG00000073614	12	389295	498620	158	10	58140	-1.1137	0.8673	KDM5A	0.952384
ENSG00000174942	11	56184734	56185708	5	2	58140	-1.1141	0.86738	OR5R1	0.952412
ENSG00000196326	10	5196335	5244449	78	2	58140	-1.1144	0.86744	AKR1CL1	0.952418
ENSG00000197937	19	53627325	53662328	21	3	58140	-1.1145	0.86746	ZNF347	0.95238
ENSG00000130956	9	99212483	99253618	34	1	58140	-1.1147	0.86752	HABP4	0.952386
ENSG00000004478	12	2904119	2914576	4	2	58140	-1.1153	0.86763	FKBP4	0.952447
ENSG00000145247	4	48887036	48908954	9	2	58140	-1.1154	0.86766	OCIAD2	0.95242
ENSG00000137558	8	75736772	75767264	32	4	58140	-1.1157	0.86772	PI15	0.952426
ENSG00000138078	2	44543420	44589001	69	5	58140	-1.116	0.8678	PREPL	0.952394
ENSG00000166446	16	80631803	80838226	577	43	58140	-1.1162	0.86784	CDYL2	0.952378
ENSG00000108510	17	60019966	60142643	74	5	58140	-1.1164	0.86787	MED13	0.952351
ENSG00000137145	9	19230433	19374139	187	10	58140	-1.1168	0.86796	DENND4C	0.952331
ENSG00000150764	11	111797868	111893308	21	1	58140	-1.1169	0.86797	DIXDC1	0.952222
ENSG00000157045	16	15131710	15149921	28	3	58140	-1.1181	0.86824	NTAN1	0.952458
ENSG00000074800	1	8921061	8939308	17	2	58140	-1.1185	0.86832	ENO1	0.952486
ENSG00000162490	1	11751786	11785914	38	8	58140	-1.1186	0.86834	DRAXIN	0.952449
ENSG00000103522	16	27413483	27462115	56	6	58140	-1.119	0.86843	IL21R	0.952428
ENSG00000168634	20	44330655	44337456	10	3	58140	-1.1194	0.8685	WFDC13	0.952445
ENSG00000149218	11	94822974	94865809	50	8	58140	-1.1197	0.86859	ENDOD1	0.952484
ENSG00000167377	16	71481500	71496998	9	2	58140	-1.1205	0.86875	ZNF23	0.952599
ENSG00000179148	17	7999218	8022365	22	4	58140	-1.1205	0.86875	ALOXE3	0.952539
ENSG00000226887	4	53588785	53617807	32	3	58140	-1.1205	0.86876	ERVMER34-1	0.952491
ENSG00000178386	19	44555520	44572144	20	3	58140	-1.1209	0.86883	ZNF223	0.952508
ENSG00000132130	17	35294084	35301917	6	1	58140	-1.1212	0.86889	LHX1	0.952514
ENSG00000154582	8	74851404	74884522	61	7	58140	-1.1216	0.86898	TCEB1	0.952553
ENSG00000119630	14	75408537	75422487	5	2	58140	-1.1222	0.86912	PGF	0.952646
ENSG00000010704	6	26087509	26098571	18	6	58140	-1.1236	0.86942	HFE	0.952915
ENSG00000172519	19	15904761	15905892	6	2	58140	-1.1237	0.86942	OR10H5	0.952856
ENSG00000268788	4	76871883	76878526	6	2	58140	-1.1249	0.86969	AC110615.1	0.953032
ENSG00000159267	21	38123189	38362536	446	26	58140	-1.125	0.8697	HLCS	0.952983
ENSG00000087253	16	55542910	55620582	165	13	58140	-1.125	0.86971	LPCAT2	0.952934
ENSG00000090686	1	22004791	22110099	90	5	58140	-1.1251	0.86973	USP48	0.952896
ENSG00000124664	6	34505579	34524110	36	2	58140	-1.1258	0.86987	SPDEF	0.95299
ENSG00000259132	14	23415479	23451467	33	2	58140	-1.1259	0.86989	RP11-298I3.5	0.952952
ENSG00000161010	5	179261436	179289173	33	3	58140	-1.1265	0.87003	C5orf45	0.953046
ENSG00000170540	16	18802991	18813000	11	2	58140	-1.127	0.87013	ARL6IP1	0.953096
ENSG00000165568	10	4828821	4890254	258	14	58140	-1.1274	0.87022	AKR1E2	0.953134
ENSG00000057593	13	113760105	113774995	6	2	58140	-1.1275	0.87024	F7	0.953097
ENSG00000126549	4	70861647	70868287	5	2	58140	-1.1278	0.8703	STATH	0.953103
ENSG00000128655	2	178487980	178973066	1218	31	58140	-1.1287	0.87049	PDE11A	0.953191
ENSG00000159873	22	29168662	29185283	38	6	58140	-1.1289	0.87054	CCDC117	0.953186
ENSG00000163219	2	68906733	69053965	373	30	58140	-1.129	0.87055	ARHGAP25	0.953137
ENSG00000106384	7	100838288	100844302	4	1	58140	-1.129	0.87056	MOGAT3	0.953089
ENSG00000112249	6	100956070	101329248	731	19	58140	-1.1291	0.87058	ASCC3	0.953051
ENSG00000085999	1	46713360	46744145	62	3	58140	-1.1298	0.87072	RAD54L	0.953085
ENSG00000197579	9	32540542	32552551	9	3	58140	-1.1299	0.87074	TOPORS	0.953047
ENSG00000196591	6	114254192	114332472	114	17	58140	-1.1303	0.87082	HDAC2	0.953075
ENSG00000186106	8	101521980	101572012	47	5	58140	-1.1312	0.87101	ANKRD46	0.953223
ENSG00000187912	19	14693896	14721969	14	2	58140	-1.1312	0.87102	CLEC17A	0.953174
ENSG00000136930	9	127115745	127177723	54	5	58140	-1.1324	0.87128	PSMB7	0.953399
ENSG00000198597	19	30719197	31204445	463	63	58140	-1.1332	0.87143	ZNF536	0.953503
ENSG00000183579	22	29279580	29453475	227	19	58140	-1.1332	0.87143	ZNRF3	0.953444
ENSG00000178935	19	58315209	58326281	13	2	58140	-1.1344	0.8717	ZNF552	0.953679
ENSG00000181991	15	89010684	89022222	6	1	58140	-1.1346	0.87172	MRPS11	0.953642
ENSG00000136810	9	113006091	113018920	23	6	58140	-1.1347	0.87175	TXN	0.953615
ENSG00000131188	5	176873446	176883283	6	1	58140	-1.1348	0.87177	PRR7	0.953577
ENSG00000071537	14	81937893	82000205	26	5	58140	-1.1351	0.87183	SEL1L	0.953583
ENSG00000078246	12	2986389	3050306	173	4	58140	-1.1358	0.87198	TULP3	0.953687
ENSG00000186716	22	23521891	23660224	176	20	58140	-1.1359	0.872	BCR	0.953649
ENSG00000091972	3	112051194	112081659	71	11	58140	-1.1376	0.87235	CD200	0.953972
ENSG00000119681	14	74964873	75079306	195	19	58140	-1.1381	0.87246	LTBP2	0.954033
ENSG00000169710	17	80036214	80056208	8	2	58140	-1.1381	0.87246	FASN	0.953973
ENSG00000124160	20	44689624	44718591	31	4	58140	-1.1382	0.87249	NCOA5	0.953946
ENSG00000198854	1	152691998	152692905	4	1	58140	-1.1386	0.87257	C1orf68	0.953974
ENSG00000104331	8	57870492	57906403	46	4	58140	-1.1393	0.87271	IMPAD1	0.954008
ENSG00000101435	20	23545369	23549386	16	1	58140	-1.1394	0.87273	CST9L	0.95397
ENSG00000171484	9	125390858	125391852	6	2	58140	-1.1395	0.87276	OR1B1	0.953943
ENSG00000225663	17	79780287	79791178	13	1	58140	-1.1397	0.87279	FAM195B	0.953916
ENSG00000124508	6	26383324	26395102	27	4	58140	-1.1408	0.87302	BTN2A2	0.954048
ENSG00000163738	4	74979891	75168816	162	11	58140	-1.1412	0.87311	MTHFD2L	0.954087
ENSG00000198042	8	33342268	33358778	30	3	58140	-1.1413	0.87314	MAK16	0.95406
ENSG00000131508	5	138906016	139008018	66	4	58140	-1.1417	0.87322	UBE2D2	0.954088
ENSG00000152804	10	94447945	94455403	7	1	58140	-1.142	0.87328	HHEX	0.954094
ENSG00000169507	2	165752696	165812035	87	11	58140	-1.1421	0.8733	SLC38A11	0.954056
ENSG00000137055	9	26904081	26947461	70	8	58140	-1.1424	0.87335	PLAA	0.953991
ENSG00000103494	16	53631595	53737850	145	9	58140	-1.143	0.87347	RPGRIP1L	0.954063
ENSG00000133812	11	9800214	10315754	983	21	58140	-1.1437	0.87363	SBF2	0.954178
ENSG00000154839	18	47901365	47920543	41	1	58140	-1.1438	0.87365	SKA1	0.95414
ENSG00000269242	19	12754645	12759211	3	1	58140	-1.1443	0.87375	CTD-2192J16.22	0.95419
ENSG00000268400	19	7694682	7707934	32	3	58140	-1.1443	0.87376	CTD-3214H19.4	0.954141
ENSG00000198580	7	6713376	6715991	3	1	58140	-1.1449	0.87388	AC073343.1	0.954153
ENSG00000168453	8	21971928	21990897	9	1	58140	-1.145	0.87389	HR	0.954104
ENSG00000150076	10	32832297	33171802	679	16	58140	-1.1453	0.87395	C10ORF68	0.95411
ENSG00000135945	2	100016938	100106497	142	9	58140	-1.1454	0.87398	REV1	0.954083
ENSG00000177627	12	48876286	48890295	46	6	58140	-1.1457	0.87404	C12orf54	0.954089
ENSG00000064607	19	19101697	19144832	7	2	58140	-1.146	0.8741	SUGP2	0.954095
ENSG00000117676	1	26856252	26901521	58	5	58140	-1.1464	0.87419	RPS6KA1	0.954133
ENSG00000060749	11	32914724	33014862	5	2	58140	-1.1469	0.8743	QSER1	0.954194
ENSG00000159445	1	151846060	151882284	24	4	58140	-1.1475	0.87441	THEM4	0.954195
ENSG00000173588	12	94700225	94853764	211	15	58140	-1.1475	0.87441	CCDC41	0.954135
ENSG00000229415	14	36942493	36983034	22	3	58140	-1.1477	0.87446	SFTA3	0.95413
ENSG00000183576	14	99864083	99947216	56	2	58140	-1.1481	0.87454	SETD3	0.954158
ENSG00000204291	9	101705461	101833069	238	27	58140	-1.1483	0.87457	COL15A1	0.954131
ENSG00000178607	17	62116502	62208179	39	2	58140	-1.1485	0.87462	ERN1	0.954126
ENSG00000154814	3	16306706	16391806	201	16	58140	-1.1487	0.87465	OXNAD1	0.954099
ENSG00000138760	4	77079890	77135046	138	10	58140	-1.1487	0.87466	SCARB2	0.95405
ENSG00000164506	6	147525561	147706866	165	11	58140	-1.1487	0.87466	STXBP5	0.953991
ENSG00000147647	8	105342552	105479281	263	25	58140	-1.1493	0.87479	DPYS	0.954073
ENSG00000143373	1	151254094	151264656	4	2	58140	-1.1496	0.87485	ZNF687	0.954079
ENSG00000196814	9	129089128	129269320	344	21	58140	-1.1498	0.87488	MVB12B	0.954052
ENSG00000147570	8	66933795	67012751	89	10	58140	-1.1502	0.87497	DNAJC5B	0.954091
ENSG00000140464	15	74287014	74340153	92	7	58140	-1.1502	0.87497	PML	0.954031
ENSG00000141524	17	76106539	76128488	4	2	58140	-1.1511	0.87515	TMC6	0.954168
ENSG00000141378	17	57751997	57784987	15	2	58140	-1.1515	0.87523	PTRH2	0.954196
ENSG00000091592	17	5402747	5522744	242	19	58140	-1.1519	0.87532	NLRP1	0.954175
ENSG00000214285	10	129347613	129350935	15	4	58140	-1.1523	0.8754	NPS	0.954202
ENSG00000113240	5	178029665	178057616	34	5	58140	-1.153	0.87554	CLK4	0.954295
ENSG00000128309	22	37415676	37425863	11	1	58140	-1.153	0.87554	MPST	0.954236
ENSG00000156711	6	36095586	36107842	15	4	58140	-1.1535	0.87564	MAPK13	0.954285
ENSG00000177932	5	178487416	178510538	39	6	58140	-1.1536	0.87567	ZNF354C	0.954259
ENSG00000188729	3	190917030	190983404	154	21	58140	-1.154	0.87575	OSTN	0.954286
ENSG00000155926	8	134048973	134115298	141	7	58140	-1.1547	0.87589	SLA	0.954379
ENSG00000174695	5	82348665	82373682	46	5	58140	-1.155	0.87595	TMEM167A	0.954385
ENSG00000112139	6	37600284	37667082	131	18	58140	-1.155	0.87596	MDGA1	0.954337
ENSG00000174021	1	84964008	84972248	10	2	58140	-1.1552	0.876	GNG5	0.954321
ENSG00000104921	19	7753644	7767032	71	5	58140	-1.1555	0.87605	FCER2	0.954316
ENSG00000261787	8	67858736	67874825	7	2	58140	-1.1559	0.87613	TCF24	0.954343
ENSG00000184502	17	39868578	39872221	3	1	58140	-1.1559	0.87613	GAST	0.954284
ENSG00000118508	6	146864829	146876101	20	5	58140	-1.1562	0.8762	RAB32	0.9543
ENSG00000166262	15	49619159	49913128	522	13	58140	-1.1565	0.87626	FAM227B	0.954306
ENSG00000109265	4	57036361	57194791	291	38	58140	-1.1566	0.87627	KIAA1211	0.954258
ENSG00000182183	1	53099016	53135355	20	4	58140	-1.1566	0.87629	FAM159A	0.95422
ENSG00000167080	17	47209822	47247351	48	6	58140	-1.1566	0.87629	B4GALNT2	0.954161
ENSG00000213185	10	124608594	124639157	56	3	58140	-1.1573	0.87642	FAM24B	0.954243
ENSG00000269469	19	49966009	49989488	44	5	58140	-1.1577	0.87651	CTD-3148I10.9	0.954281
ENSG00000145936	5	169801675	169816681	52	6	58140	-1.158	0.87657	KCNMB1	0.954287
ENSG00000249049	4	92240185	92246457	19	3	58140	-1.1585	0.87666	RP11-763F8.1	0.954326
ENSG00000115648	2	238394071	238463961	255	15	58140	-1.1586	0.87668	MLPH	0.954288
ENSG00000134253	1	117653682	117665209	25	4	58140	-1.1596	0.8769	TRIM45	0.954468
ENSG00000136193	7	29959719	30029905	88	7	58140	-1.16	0.87698	SCRN1	0.954496
ENSG00000221977	14	22133297	22134238	3	1	58140	-1.1602	0.87702	OR4E2	0.95448
ENSG00000169594	15	83924655	83953466	12	1	58140	-1.1605	0.87708	BNC1	0.954485
ENSG00000100314	22	30116073	30127828	20	6	58140	-1.1611	0.87721	CABP7	0.954567
ENSG00000134317	2	10085341	10142411	131	8	58140	-1.1614	0.87725	GRHL1	0.954552
ENSG00000173890	3	169755717	169803191	89	9	58140	-1.1618	0.87735	GPR160	0.954601
ENSG00000136152	13	46039060	46110765	140	8	58140	-1.1621	0.87741	COG3	0.954607
ENSG00000162441	1	9982173	10003465	29	4	58140	-1.1622	0.87743	LZIC	0.954569
ENSG00000163645	3	150377672	150421758	41	6	58140	-1.1634	0.87766	FAM194A	0.9547
ENSG00000130713	9	133569108	133580248	4	1	58140	-1.1638	0.87775	EXOSC2	0.954739
ENSG00000263812	18	74240612	74322925	148	25	58140	-1.1645	0.8779	LINC00908	0.954843
ENSG00000170266	3	33038100	33138722	269	18	58140	-1.1646	0.87792	GLB1	0.954805
ENSG00000182175	15	93586636	93632433	29	4	58140	-1.1651	0.878	RGMA	0.954833
ENSG00000163714	3	142683339	142779567	117	7	58140	-1.1659	0.87816	U2SURP	0.954947
ENSG00000170605	12	55523465	55524586	4	1	58140	-1.1664	0.87827	OR9K2	0.955007
ENSG00000106348	7	128032331	128050306	28	5	58140	-1.1665	0.8783	IMPDH1	0.95498
ENSG00000105136	19	57999079	58006048	16	2	58140	-1.1679	0.87857	ZNF419	0.955215
ENSG00000159714	16	67428322	67450736	3	1	58140	-1.1685	0.87869	ZDHHC1	0.955286
ENSG00000179055	9	107456660	107457766	6	1	58140	-1.1688	0.87876	OR13D1	0.955302
ENSG00000134086	3	10182692	10193904	27	3	58140	-1.1691	0.87882	VHL	0.955308
ENSG00000107485	10	8095567	8117161	39	3	58140	-1.1695	0.87891	GATA3	0.955346
ENSG00000100462	14	23389720	23398794	8	1	58140	-1.1703	0.87905	PRMT5	0.955439
ENSG00000260342	16	18799385	18812841	13	2	58140	-1.1703	0.87907	RP11-1035H13.3	0.955402
ENSG00000196460	2	102013823	102091165	238	13	58140	-1.1706	0.87912	RFX8	0.955396
ENSG00000149021	11	62172575	62190667	22	5	58140	-1.1713	0.87926	SCGB1A1	0.95543
ENSG00000131470	17	40724333	40729849	4	2	58140	-1.1717	0.87933	PSMC3IP	0.955446
ENSG00000130560	9	138824815	138853226	37	3	58140	-1.1717	0.87935	UBAC1	0.955409
ENSG00000186191	20	31667450	31699557	81	6	58140	-1.1727	0.87954	BPIFB4	0.955556
ENSG00000165898	14	74960423	74963809	7	2	58140	-1.1733	0.87966	ISCA2	0.955627
ENSG00000186889	2	62727356	62739029	36	6	58140	-1.1753	0.88006	TMEM17	0.956002
ENSG00000197563	18	59710800	59854351	393	17	58140	-1.1753	0.88006	PIGN	0.955942
ENSG00000169220	5	176784838	176799602	10	1	58140	-1.1753	0.88007	RGS14	0.955894
ENSG00000198838	15	33603163	34158303	1032	94	58140	-1.1765	0.88031	RYR3	0.956095
ENSG00000148965	11	18252896	18258440	6	2	58140	-1.1775	0.88051	SAA4	0.956253
ENSG00000213160	2	170550998	170633499	258	22	58140	-1.1784	0.88068	KLHL23	0.956319
ENSG00000173826	17	61600695	61626338	24	3	58140	-1.1786	0.88073	KCNH6	0.956313
ENSG00000204843	2	74588281	74619214	14	2	58140	-1.1807	0.88114	DCTN1	0.95658
ENSG00000214305	11	107650219	107652316	7	3	58140	-1.183	0.8816	AP001024.1	0.956901
ENSG00000037757	19	13875346	13885096	12	2	58140	-1.1834	0.88168	MRI1	0.956929
ENSG00000138744	4	76831809	76862204	54	5	58140	-1.1846	0.88191	NAAA	0.957119
ENSG00000187175	21	46101491	46102078	3	1	58140	-1.1852	0.88204	KRTAP12-1	0.9572
ENSG00000138346	10	70173821	70231879	131	6	58140	-1.1856	0.88211	DNA2	0.957217
ENSG00000174437	12	110718561	110788898	6	1	58140	-1.1858	0.88215	ATP2A2	0.957201
ENSG00000171612	1	9599541	9645237	57	7	58140	-1.1869	0.88237	SLC25A33	0.95738
ENSG00000069956	15	52244303	52358462	160	10	58140	-1.187	0.88238	MAPK6	0.957332
ENSG00000135222	4	70820974	70826725	13	3	58140	-1.187	0.88239	CSN2	0.957283
ENSG00000156219	4	76932337	77033955	322	19	58140	-1.1873	0.88245	ART3	0.957289
ENSG00000006459	7	139784546	139876835	94	4	58140	-1.1877	0.88252	KDM7A	0.957305
ENSG00000175482	11	67118248	67124443	6	1	58140	-1.1881	0.88261	POLD4	0.957343
ENSG00000120451	11	130745331	130786404	172	11	58140	-1.1882	0.88262	SNX19	0.957295
ENSG00000118420	6	83602117	83775560	253	13	58140	-1.1883	0.88264	UBE3D	0.957257
ENSG00000258529	11	111657010	111750149	55	4	58140	-1.1885	0.88268	ALG9	0.957241
ENSG00000131115	19	44711700	44741421	30	4	58140	-1.1891	0.88279	ZNF227	0.957301
ENSG00000163359	2	238232646	238323018	176	21	58140	-1.1901	0.88301	COL6A3	0.95748
ENSG00000068024	2	239969864	240323348	773	48	58140	-1.1906	0.88309	HDAC4	0.957448
ENSG00000185453	19	48673949	48700877	22	3	58140	-1.1906	0.88309	C19orf68	0.957389
ENSG00000115474	2	233631174	233641278	22	5	58140	-1.1909	0.88315	KCNJ13	0.957394
ENSG00000086848	11	111652919	111742305	50	4	58140	-1.1911	0.88319	ALG9	0.957378
ENSG00000138382	2	170666591	170681441	39	7	58140	-1.1918	0.88333	METTL5	0.957471
ENSG00000175634	11	67195931	67202872	8	2	58140	-1.1949	0.88394	RPS6KB2	0.958072
ENSG00000115073	2	98272431	98280570	10	3	58140	-1.1959	0.88412	ACTR1B	0.958208
ENSG00000124374	2	71409869	71454213	47	4	58140	-1.1963	0.88422	PAIP2B	0.958257
ENSG00000136240	7	6485584	6523873	39	5	58140	-1.1975	0.88445	KDELR2	0.958447
ENSG00000139233	12	66516842	66524548	11	1	58140	-1.2005	0.88502	LLPH	0.958886
ENSG00000158417	2	99953816	100017789	69	4	58140	-1.201	0.88513	EIF5B	0.958946
ENSG00000005955	17	34900737	34946278	4	1	58140	-1.2012	0.88517	GGNBP2	0.95893
ENSG00000183844	21	42676139	42729358	100	13	58140	-1.2012	0.88517	FAM3B	0.95887
ENSG00000117222	1	205055270	205091143	51	7	58140	-1.2018	0.88528	RBBP5	0.95893
ENSG00000007171	17	26083792	26127525	80	11	58140	-1.2018	0.88528	NOS2	0.95887
ENSG00000269403	19	51853627	51871353	16	3	58140	-1.2021	0.88534	CTD-2616J11.11	0.958876
ENSG00000213132	3	187896331	187898598	8	3	58140	-1.2027	0.88546	AC022498.1	0.958887
ENSG00000115761	2	10710892	10830101	389	11	58140	-1.2042	0.88574	NOL10	0.959071
ENSG00000163877	1	38000050	38019903	18	3	58140	-1.2045	0.8858	SNIP1	0.959077
ENSG00000100412	22	41865129	41924993	33	4	58140	-1.2045	0.88581	ACO2	0.959028
ENSG00000118564	4	15606162	15683302	172	14	58140	-1.2051	0.88592	FBXL5	0.959029
ENSG00000116883	1	36789335	36794822	5	2	58140	-1.2053	0.88595	RP11-268J15.5	0.959002
ENSG00000186306	1	158368312	158369256	5	2	58140	-1.2053	0.88596	OR10T2	0.958953
ENSG00000168874	2	85978467	86015189	34	6	58140	-1.2054	0.88597	ATOH8	0.958904
ENSG00000204624	1	11539223	11597641	114	11	58140	-1.2056	0.88602	PTCHD2	0.958899
ENSG00000108700	17	32646055	32648421	4	1	58140	-1.2057	0.88604	CCL8	0.958861
ENSG00000108061	10	112679301	112773425	102	12	58140	-1.2062	0.88613	SHOC2	0.958899
ENSG00000257062	12	21200113	21329829	264	13	58140	-1.2065	0.88618	RP11-125O5.2	0.958894
ENSG00000125835	20	2442280	2451499	8	1	58140	-1.2068	0.88625	SNRPB	0.958911
ENSG00000138160	10	94353043	94415150	153	11	58140	-1.2078	0.88643	KIF11	0.959046
ENSG00000050628	1	71318036	71513491	336	26	58140	-1.2078	0.88644	PTGER3	0.958997
ENSG00000006534	11	67776048	67796744	47	6	58140	-1.2086	0.88659	ALDH3B1	0.9591
ENSG00000169876	7	100663353	100702020	71	8	58140	-1.2092	0.88672	MUC17	0.959181
ENSG00000168530	2	211154874	211179914	22	1	58140	-1.2093	0.88673	MYL1	0.959133
ENSG00000088756	18	6729717	6915715	290	27	58140	-1.2094	0.88675	ARHGAP28	0.959095
ENSG00000154845	18	9546789	9615238	110	8	58140	-1.2099	0.88683	PPP4R1	0.959122
ENSG00000135346	6	87795216	87804824	23	4	58140	-1.2105	0.88695	CGA	0.959133
ENSG00000165985	10	16555742	16564004	22	4	58140	-1.2108	0.88702	C1QL3	0.95909
ENSG00000137996	1	100731763	100758325	5	2	58140	-1.2114	0.88714	RTCA	0.959161
ENSG00000121898	10	125465723	125699783	392	41	58140	-1.2115	0.88715	CPXM2	0.959112
ENSG00000141562	17	80416056	80448413	24	3	58140	-1.2119	0.88723	NARF	0.959139
ENSG00000141696	17	39958199	39968856	6	1	58140	-1.212	0.88725	LEPREL4	0.959102
ENSG00000070808	5	149599054	149669854	70	12	58140	-1.2128	0.8874	CAMK2A	0.959204
ENSG00000121897	4	39460620	39479273	38	8	58140	-1.2129	0.88742	LIAS	0.959167
ENSG00000189159	17	73131343	73164376	18	2	58140	-1.2141	0.88765	HN1	0.959237
ENSG00000058729	5	96496571	96518964	31	4	58140	-1.2144	0.8877	RIOK2	0.959232
ENSG00000171222	20	34541539	34547394	12	2	58140	-1.2144	0.88771	SCAND1	0.959184
ENSG00000177963	11	207511	215113	13	3	58140	-1.2147	0.88777	RIC8A	0.959189
ENSG00000213928	14	24630262	24635774	3	1	58140	-1.2148	0.88777	IRF9	0.95913
ENSG00000157445	3	54156574	55108584	1699	128	58140	-1.2148	0.88778	CACNA2D3	0.959081
ENSG00000146232	6	44225903	44233500	6	2	58140	-1.2151	0.88783	NFKBIE	0.959076
ENSG00000114771	3	151531825	151546276	63	4	58140	-1.2162	0.88805	AADAC	0.959254
ENSG00000204038	10	82009466	82013395	22	1	58140	-1.2167	0.88814	AL359195.1	0.959292
ENSG00000234284	5	178450753	178462065	39	3	58140	-1.217	0.88821	ZNF879	0.959309
ENSG00000165630	10	13628927	13672868	81	11	58140	-1.2173	0.88825	PRPF18	0.959292
ENSG00000263002	19	44645710	44663156	16	3	58140	-1.2173	0.88825	ZNF234	0.959233
ENSG00000184271	12	51580719	51611477	39	7	58140	-1.2174	0.88827	POU6F1	0.959195
ENSG00000006704	7	73868120	74016931	204	17	58140	-1.2176	0.88832	GTF2IRD1	0.95919
ENSG00000254858	19	18303992	18307758	4	1	58140	-1.2176	0.88832	MPV17L2	0.959131
ENSG00000167644	19	38794801	38795649	3	1	58140	-1.2185	0.88847	C19orf33	0.959234
ENSG00000137877	15	42140345	42186275	67	11	58140	-1.2185	0.88848	SPTBN5	0.959185
ENSG00000182187	2	209007297	209010892	13	2	58140	-1.2187	0.88852	CRYGB	0.959169
ENSG00000144935	3	142442916	142526730	131	9	58140	-1.2187	0.88853	TRPC1	0.959121
ENSG00000237896	7	80804824	80828431	73	10	58140	-1.2195	0.88868	AC005008.2	0.959223
ENSG00000101280	20	853296	896977	95	13	58140	-1.2205	0.88885	ANGPT4	0.959347
ENSG00000163611	3	113161565	113234034	206	12	58140	-1.2214	0.88903	SPICE1	0.959423
ENSG00000175779	15	38988799	38992239	12	3	58140	-1.2224	0.88922	C15orf53	0.95951
ENSG00000111424	12	48235320	48336831	170	17	58140	-1.2225	0.88924	VDR	0.959472
ENSG00000197594	6	132129156	132216295	74	10	58140	-1.223	0.88934	ENPP1	0.959461
ENSG00000137269	6	53659295	53788919	335	14	58140	-1.2237	0.88948	LRRC1	0.959553
ENSG00000174721	10	93666346	93669240	3	1	58140	-1.2243	0.88958	FGFBP3	0.959602
ENSG00000167945	16	855443	863861	3	1	58140	-1.2245	0.88961	PRR25	0.959575
ENSG00000196739	9	116917840	117074791	306	42	58140	-1.2251	0.88973	COL27A1	0.959645
ENSG00000185737	10	83635070	84746935	1785	115	58140	-1.2258	0.88986	NRG3	0.959726
ENSG00000007237	17	9813926	10101868	601	78	58140	-1.2258	0.88987	GAS7	0.959618
ENSG00000143318	1	160160285	160171676	14	4	58140	-1.2287	0.89041	CASQ1	0.960023
ENSG00000172590	14	23299088	23304246	5	1	58140	-1.2295	0.89056	MRPL52	0.960126
ENSG00000181638	8	144328991	144344875	31	3	58140	-1.23	0.89064	ZFP41	0.960153
ENSG00000111615	12	75890684	75905416	27	3	58140	-1.23	0.89064	KRR1	0.960093
ENSG00000123636	2	160175490	160473203	401	24	58140	-1.23	0.89065	BAZ2B	0.960045
ENSG00000125454	17	73269073	73285591	16	2	58140	-1.2303	0.89072	SLC25A19	0.960002
ENSG00000270386	4	70454912	70518967	195	13	58140	-1.2305	0.89074	UGT2A1	0.959964
ENSG00000099954	22	17840837	18037850	379	33	58140	-1.2307	0.89079	CECR2	0.959959
ENSG00000104218	8	67974661	68108498	69	3	58140	-1.2309	0.89083	CSPP1	0.959943
ENSG00000183688	17	289769	295730	12	4	58140	-1.2313	0.89089	FAM101B	0.959948
ENSG00000106330	7	100209725	100213007	3	1	58140	-1.2315	0.89092	MOSPD3	0.959921
ENSG00000100644	14	62162231	62214976	5	1	58140	-1.2325	0.89112	HIF1A	0.960078
ENSG00000173610	4	70454135	70518965	196	14	58140	-1.2327	0.89115	UGT2A1	0.960051
ENSG00000250571	8	144349603	144359101	24	3	58140	-1.2335	0.8913	GLI4	0.960153
ENSG00000101557	18	158383	214629	19	2	58140	-1.2337	0.89135	USP14	0.960148
ENSG00000174348	1	53527854	53551174	91	10	58140	-1.2343	0.89145	PODN	0.960196
ENSG00000179630	13	44453420	44468068	35	6	58140	-1.2345	0.89149	LACC1	0.96018
ENSG00000171346	17	39669995	39678781	5	1	58140	-1.2352	0.89161	KRT15	0.96025
ENSG00000180316	6	36210980	36276372	98	20	58140	-1.2359	0.89174	PNPLA1	0.960331
ENSG00000163093	2	170335688	170382432	63	7	58140	-1.2361	0.8918	BBS5	0.960337
ENSG00000251569	2	170335990	170382432	63	7	58140	-1.2361	0.8918	RP11-724O16.1	0.960277
ENSG00000197747	1	151955391	151966866	26	2	58140	-1.237	0.89196	S100A10	0.960391
ENSG00000117620	1	100435345	100492535	27	2	58140	-1.2372	0.892	SLC35A3	0.960374
ENSG00000177946	16	90036206	90038942	3	1	58140	-1.2377	0.89208	CENPBD1	0.960401
ENSG00000185069	12	53161939	53171129	20	4	58140	-1.2379	0.89212	KRT76	0.960385
ENSG00000185220	1	249200395	249214145	6	1	58140	-1.2387	0.89227	PGBD2	0.960428
ENSG00000133943	14	91526677	91691976	104	14	58140	-1.2387	0.89227	C14orf159	0.960369
ENSG00000257093	7	141356528	141401953	41	4	58140	-1.239	0.89233	KIAA1147	0.960375
ENSG00000117877	19	45909467	45914024	10	2	58140	-1.239	0.89233	CD3EAP	0.960315
ENSG00000268821	2	172560844	172567314	5	1	58140	-1.2401	0.89253	AC068039.1	0.960472
ENSG00000197296	20	42931478	42939809	10	3	58140	-1.2404	0.89258	FITM2	0.960466
ENSG00000131626	11	70116806	70230509	159	4	58140	-1.2404	0.89259	PPFIA1	0.960418
ENSG00000105855	7	20370325	20455377	102	4	58140	-1.2418	0.89284	ITGB8	0.960628
ENSG00000166341	11	6642556	6677085	37	5	58140	-1.2423	0.89293	DCHS1	0.960665
ENSG00000230301	3	97983088	97984200	6	2	58140	-1.2425	0.89298	OR5H6	0.96066
ENSG00000141150	17	34058668	34070540	8	2	58140	-1.2438	0.89322	RASL10B	0.960859
ENSG00000064651	5	127419458	127525380	86	5	58140	-1.2441	0.89326	SLC12A2	0.960843
ENSG00000082126	2	202509593	202563417	74	13	58140	-1.2441	0.89327	MPP4	0.960795
ENSG00000166573	18	74962505	74980858	45	10	58140	-1.2478	0.89395	GALR1	0.961408
ENSG00000167674	19	4472284	4502223	31	3	58140	-1.2482	0.89402	HDGFRP2	0.961424
ENSG00000161944	17	7004641	7019019	27	5	58140	-1.2482	0.89403	ASGR2	0.961375
ENSG00000137135	9	35658872	35675863	22	4	58140	-1.2486	0.89409	ARHGEF39	0.961381
ENSG00000100815	14	92432335	92507240	190	11	58140	-1.2492	0.89421	TRIP11	0.96145
ENSG00000106991	9	130577291	130617035	13	3	58140	-1.2495	0.89427	ENG	0.961456
ENSG00000163634	3	63819546	63849579	19	5	58140	-1.25	0.89435	THOC7	0.961483
ENSG00000164039	4	104000592	104021040	22	1	58140	-1.2501	0.89438	BDH2	0.961456
ENSG00000161996	16	699311	717833	24	2	58140	-1.2503	0.89441	WDR90	0.961429
ENSG00000177830	11	867357	915058	39	2	58140	-1.2508	0.89449	CHID1	0.961456
ENSG00000181264	11	120195838	120204391	11	2	58140	-1.2518	0.89468	TMEM136	0.961601
ENSG00000164972	9	34379017	34397830	26	7	58140	-1.2521	0.89473	C9orf24	0.961536
ENSG00000116212	1	54411750	54433841	13	1	58140	-1.2523	0.89477	LRRC42	0.96152
ENSG00000025708	22	50964181	50968485	3	1	58140	-1.2529	0.89487	TYMP	0.961568
ENSG00000256394	4	156750881	156787425	47	4	58140	-1.2539	0.89506	ASIC5	0.961713
ENSG00000132031	2	20191872	20212455	27	5	58140	-1.2541	0.89509	MATN3	0.961687
ENSG00000103126	16	337440	402673	181	18	58140	-1.2541	0.8951	AXIN1	0.961638
ENSG00000112337	6	25912982	25930946	44	5	58140	-1.2543	0.89514	SLC17A2	0.961563
ENSG00000101230	20	13202418	13281298	100	9	58140	-1.2544	0.89515	ISM1	0.961514
ENSG00000103404	16	23072727	23160591	101	4	58140	-1.2545	0.89518	USP31	0.961488
ENSG00000165699	9	135766735	135820020	64	5	58140	-1.2554	0.89534	TSC1	0.961541
ENSG00000268818	22	36023040	36031181	12	3	58140	-1.2558	0.8954	AL049747.1	0.961547
ENSG00000181090	9	140513444	140764468	177	4	58140	-1.2562	0.89548	EHMT1	0.961573
ENSG00000143355	1	197881037	197904608	23	6	58140	-1.257	0.89563	LHX9	0.961675
ENSG00000167766	19	53097313	53193749	292	19	58140	-1.2582	0.89584	ZNF83	0.961783
ENSG00000198001	12	44152747	44183346	35	4	58140	-1.26	0.89616	IRAK4	0.962067
ENSG00000146021	5	136953189	137071779	95	9	58140	-1.2602	0.8962	KLHL3	0.962051
ENSG00000198833	6	90036344	90062567	23	5	58140	-1.2603	0.89622	UBE2J1	0.962013
ENSG00000249967	10	99344131	99433667	152	14	58140	-1.2604	0.89623	PI4K2A	0.961965
ENSG00000122507	7	33168856	33645680	887	31	58140	-1.2606	0.89627	BBS9	0.961949
ENSG00000148950	11	31453948	31531192	61	4	58140	-1.2606	0.89627	IMMP1L	0.96189
ENSG00000100335	22	39895437	39914137	11	2	58140	-1.2608	0.8963	MIEF1	0.961863
ENSG00000167280	17	77071021	77084681	31	5	58140	-1.2614	0.89641	ENGASE	0.961922
ENSG00000115241	2	27604061	27632554	19	1	58140	-1.2619	0.8965	PPM1G	0.961959
ENSG00000165688	9	139305110	139318213	28	4	58140	-1.2619	0.89651	PMPCA	0.961852
ENSG00000138821	4	103172198	103352415	276	18	58140	-1.2633	0.89676	SLC39A8	0.962061
ENSG00000115457	2	217497551	217529159	6	2	58140	-1.2636	0.89681	IGFBP2	0.962056
ENSG00000168515	11	61957688	61961011	6	2	58140	-1.2679	0.89758	SCGB1D1	0.962822
ENSG00000177479	3	48956254	49023815	7	1	58140	-1.2682	0.89764	ARIH2	0.962828
ENSG00000154864	18	10666480	11148587	942	70	58140	-1.2685	0.89768	PIEZO2	0.962812
ENSG00000163481	2	219528587	219537134	17	2	58140	-1.2691	0.8978	RNF25	0.962881
ENSG00000167157	9	132427920	132484875	92	7	58140	-1.2691	0.8978	PRRX2	0.962822
ENSG00000167880	17	74000583	74023533	12	3	58140	-1.2695	0.89787	EVPL	0.962838
ENSG00000268324	3	46598888	46601178	12	2	58140	-1.2696	0.89788	LUZPP1	0.96279
ENSG00000136960	8	120569326	120685693	163	22	58140	-1.2697	0.89791	ENPP2	0.962763
ENSG00000091039	12	76745577	76953589	71	3	58140	-1.2703	0.89801	OSBPL8	0.962811
ENSG00000205476	14	99977603	100070363	183	7	58140	-1.2703	0.89801	CCDC85C	0.962752
ENSG00000100036	22	31031639	31065003	54	5	58140	-1.2703	0.89802	SLC35E4	0.962703
ENSG00000164331	5	72848160	72861511	28	4	58140	-1.2707	0.89809	ANKRA2	0.962719
ENSG00000136011	12	103981051	104160505	316	35	58140	-1.2712	0.89816	STAB2	0.962735
ENSG00000135535	6	109687717	109703762	37	7	58140	-1.2713	0.89819	CD164	0.962708
ENSG00000073536	17	33455772	33469334	24	2	58140	-1.2713	0.89819	NLE1	0.962649
ENSG00000188596	12	96883349	97269333	866	25	58140	-1.2714	0.89821	C12orf55	0.962612
ENSG00000124257	20	44517264	44519926	5	3	58140	-1.272	0.8983	NEURL2	0.962649
ENSG00000155918	6	150339470	150346668	20	3	58140	-1.2724	0.89838	RAET1L	0.962676
ENSG00000131969	14	51338878	51371688	34	4	58140	-1.2725	0.89839	ABHD12B	0.962628
ENSG00000196159	4	126237554	126414087	314	24	58140	-1.2727	0.89844	FAT4	0.962622
ENSG00000155252	10	99344131	99436191	157	15	58140	-1.2728	0.89845	PI4K2A	0.962574
ENSG00000111245	12	111348623	111358526	20	1	58140	-1.2728	0.89845	MYL2	0.962515
ENSG00000135631	2	73300510	73383849	116	6	58140	-1.2735	0.89858	RAB11FIP5	0.962595
ENSG00000119523	9	101978708	101984238	5	1	58140	-1.2737	0.89862	ALG2	0.962579
ENSG00000151422	5	108083523	108532542	717	16	58140	-1.2748	0.8988	FER	0.962654
ENSG00000139133	12	34175216	34182629	12	3	58140	-1.2762	0.89905	ALG10	0.962862
ENSG00000175267	16	22103859	22168287	34	5	58140	-1.2762	0.89906	VWA3A	0.962814
ENSG00000082074	5	39105338	39274630	321	25	58140	-1.2768	0.89917	FYB	0.962873
ENSG00000118526	6	134210276	134216691	12	2	58140	-1.2769	0.89918	TCF21	0.962766
ENSG00000258869	14	98215601	98230326	11	2	58140	-1.2771	0.89922	RP11-204N11.1	0.962749
ENSG00000054793	20	50213053	50385173	404	18	58140	-1.2778	0.89935	ATP9A	0.96283
ENSG00000117650	1	211836114	211848960	17	4	58140	-1.278	0.89937	NEK2	0.962792
ENSG00000105227	19	40899675	40919273	16	3	58140	-1.2795	0.89963	PRX	0.963011
ENSG00000135976	2	97779233	97930258	165	12	58140	-1.28	0.89973	ANKRD36	0.963059
ENSG00000108821	17	48260650	48278993	5	2	58140	-1.281	0.89991	COL1A1	0.963193
ENSG00000143409	1	150969025	150980851	7	2	58140	-1.2827	0.90019	FAM63A	0.963434
ENSG00000268085	8	23412287	23420651	35	7	58140	-1.2839	0.90041	AC051642.1	0.96361
ENSG00000107897	10	27484146	27531059	227	10	58140	-1.2839	0.90042	ACBD5	0.963562
ENSG00000179604	17	71279763	71308314	40	6	58140	-1.2842	0.90047	CDC42EP4	0.963556
ENSG00000113716	5	149379884	149432386	92	5	58140	-1.2844	0.9005	HMGXB3	0.963529
ENSG00000058673	1	203764782	203823252	139	12	58140	-1.2848	0.90057	ZC3H11A	0.963545
ENSG00000116171	1	53392901	53517375	340	8	58140	-1.2851	0.90062	SCP2	0.96354
ENSG00000025796	6	108188960	108279393	91	4	58140	-1.2855	0.9007	SEC63	0.963566
ENSG00000147853	9	4711155	4742043	97	9	58140	-1.2859	0.90076	AK3	0.963572
ENSG00000184344	12	7842378	7848372	6	2	58140	-1.286	0.90077	GDF3	0.963523
ENSG00000105696	19	18718240	18731849	7	2	58140	-1.286	0.90078	TMEM59L	0.963475
ENSG00000105993	7	157128075	157210133	162	19	58140	-1.2863	0.90083	DNAJB6	0.96347
ENSG00000264668	8	144329280	144358573	61	4	58140	-1.2871	0.90097	ZFP41	0.96356
ENSG00000112116	6	52101479	52109335	17	5	58140	-1.2877	0.90108	IL17F	0.963619
ENSG00000130489	22	50961997	50964868	3	1	58140	-1.2878	0.90108	SCO2	0.96356
ENSG00000120278	6	150920999	151164799	660	56	58140	-1.2906	0.90157	PLEKHG1	0.963966
ENSG00000265264	11	6502715	6530208	41	3	58140	-1.2909	0.90164	TIMM10B	0.963982
ENSG00000146070	6	46671938	46703430	37	7	58140	-1.2924	0.90188	PLA2G7	0.964179
ENSG00000196199	13	20207788	20247599	31	1	58140	-1.2933	0.90205	MPHOSPH8	0.964302
ENSG00000121905	1	33351595	33364042	3	2	58140	-1.2937	0.90211	HPCA	0.964307
ENSG00000171643	5	76145826	76217475	124	9	58140	-1.2949	0.90232	S100Z	0.964473
ENSG00000189043	7	10971578	10979883	24	5	58140	-1.2952	0.90238	NDUFA4	0.964478
ENSG00000173950	3	194789008	194991896	473	27	58140	-1.2956	0.90244	XXYLT1	0.964483
ENSG00000165891	12	77415027	77459360	61	12	58140	-1.2959	0.90249	E2F7	0.964478
ENSG00000120457	11	128761251	128790930	39	5	58140	-1.2969	0.90266	KCNJ5	0.9646
ENSG00000167360	11	5443341	5444436	10	1	58140	-1.297	0.90268	OR51Q1	0.964563
ENSG00000189319	10	126307861	126432838	150	15	58140	-1.297	0.90269	FAM53B	0.964514
ENSG00000179913	19	17905637	17923891	26	3	58140	-1.2995	0.90311	B3GNT3	0.964904
ENSG00000189050	17	58029601	58042122	14	3	58140	-1.2998	0.90316	RNFT1	0.964898
ENSG00000080189	20	44978167	44993043	5	1	58140	-1.3	0.9032	SLC35C2	0.964882
ENSG00000172179	6	22287480	22297730	9	2	58140	-1.3001	0.90321	PRL	0.964834
ENSG00000184939	16	68563993	68609975	117	2	58140	-1.3002	0.90323	ZFP90	0.964796
ENSG00000111912	6	126102307	126252266	144	12	58140	-1.3003	0.90324	NCOA7	0.964748
ENSG00000064309	11	125825691	125933230	222	24	58140	-1.3006	0.9033	CDON	0.964753
ENSG00000224877	17	79213039	79215081	3	2	58140	-1.3008	0.90334	C17orf89	0.964737
ENSG00000267318	17	58018269	58050462	29	5	58140	-1.3011	0.90338	RP11-178C3.1	0.964721
ENSG00000163596	2	203640690	203736708	94	5	58140	-1.3013	0.90342	ICA1L	0.964704
ENSG00000074582	2	219523487	219528166	7	1	58140	-1.3015	0.90346	BCS1L	0.964629
ENSG00000088387	13	99445741	99738879	566	17	58140	-1.3029	0.9037	DOCK9	0.964826
ENSG00000166897	22	37764000	37823505	115	13	58140	-1.3055	0.90413	ELFN2	0.965227
ENSG00000047410	1	186280784	186344825	92	9	58140	-1.3055	0.90414	TPR	0.965178
ENSG00000134697	1	38032417	38061536	24	3	58140	-1.3056	0.90415	GNL2	0.96513
ENSG00000198336	17	45277812	45301045	19	4	58140	-1.3061	0.90424	MYL4	0.965167
ENSG00000137251	6	54172657	54254950	205	20	58140	-1.3064	0.9043	TINAG	0.965172
ENSG00000166012	11	93463114	93517557	105	8	58140	-1.3064	0.9043	TAF1D	0.965113
ENSG00000114473	3	197615946	197687013	120	8	58140	-1.3066	0.90432	IQCG	0.965076
ENSG00000258539	10	126305649	126480296	212	19	58140	-1.3088	0.90471	RP11-12J10.3	0.965433
ENSG00000137628	4	169137444	169239958	214	8	58140	-1.3092	0.90477	DDX60	0.965438
ENSG00000175274	11	44907454	44972840	86	10	58140	-1.3096	0.90484	TP53I11	0.965454
ENSG00000080618	13	46627321	46679211	77	4	58140	-1.3102	0.90494	CPB2	0.965501
ENSG00000137804	15	41624892	41673248	36	4	58140	-1.3104	0.90497	NUSAP1	0.965474
ENSG00000185624	17	79801035	79818570	13	1	58140	-1.3125	0.90532	P4HB	0.965789
ENSG00000110786	11	18749475	18814268	73	13	58140	-1.3126	0.90534	PTPN5	0.965751
ENSG00000196876	12	51984050	52206648	126	14	58140	-1.3126	0.90535	SCN8A	0.965703
ENSG00000123983	2	223725652	223809357	42	3	58140	-1.3133	0.90546	ACSL3	0.965761
ENSG00000258643	14	23776044	23794578	3	2	58140	-1.314	0.90558	BCL2L2-PABPN1	0.965771
ENSG00000148090	9	93976097	94124195	271	16	58140	-1.3144	0.90564	AUH	0.965776
ENSG00000251322	22	51112843	51171726	47	9	58140	-1.3146	0.90568	SHANK3	0.96576
ENSG00000175544	11	67219877	67226699	6	2	58140	-1.3154	0.90581	CABP4	0.96584
ENSG00000159352	1	151227179	151239955	10	1	58140	-1.3158	0.90588	PSMD4	0.965856
ENSG00000155542	5	56205087	56221359	35	4	58140	-1.3176	0.90619	SETD9	0.966068
ENSG00000145087	3	120626919	121143608	689	11	58140	-1.3177	0.9062	STXBP5L	0.96602
ENSG00000151239	12	44187526	44200178	12	2	58140	-1.3178	0.90621	TWF1	0.965972
ENSG00000102804	13	45007655	45151283	123	9	58140	-1.3181	0.90627	TSC22D1	0.965977
ENSG00000271271	4	70454135	70505360	171	12	58140	-1.3183	0.9063	UGT2A2	0.96595
ENSG00000197134	19	22235254	22274282	130	5	58140	-1.3183	0.9063	ZNF257	0.965891
ENSG00000174173	3	101280706	101285290	8	3	58140	-1.3194	0.90649	TRMT10C	0.966034
ENSG00000066230	5	473425	524447	62	7	58140	-1.3195	0.90649	SLC9A3	0.965975
ENSG00000013275	19	40476912	40487348	16	2	58140	-1.32	0.90659	PSMC4	0.966023
ENSG00000196611	11	102660651	102668891	19	6	58140	-1.3203	0.90663	MMP1	0.966007
ENSG00000121957	1	109417972	109477167	67	5	58140	-1.3204	0.90665	GPSM2	0.965969
ENSG00000064393	7	139246316	139477577	132	14	58140	-1.3204	0.90665	HIPK2	0.96591
ENSG00000232774	14	62037258	62125414	145	18	58140	-1.3213	0.9068	RP11-47I22.3	0.966011
ENSG00000140463	15	72978527	73030817	38	4	58140	-1.3216	0.90684	BBS4	0.965995
ENSG00000167981	16	3486104	3493542	22	3	58140	-1.3227	0.90703	ZNF597	0.966138
ENSG00000100228	22	23487513	23506537	43	2	58140	-1.3227	0.90703	RAB36	0.96608
ENSG00000132434	7	55433141	55501435	144	8	58140	-1.3232	0.90711	LANCL2	0.966106
ENSG00000138162	10	123748689	124014060	582	61	58140	-1.3255	0.9075	TACC2	0.966462
ENSG00000182533	3	8775486	8883492	197	16	58140	-1.3264	0.90765	CAV3	0.966504
ENSG00000111711	12	21654715	21671342	34	6	58140	-1.3277	0.90787	GOLT1B	0.96668
ENSG00000160294	21	47655047	47706211	73	6	58140	-1.3281	0.90793	MCM3AP	0.966685
ENSG00000148334	9	130882972	130890741	5	2	58140	-1.3287	0.90803	PTGES2	0.966732
ENSG00000106302	7	123469037	123517532	29	5	58140	-1.3292	0.90812	HYAL4	0.966769
ENSG00000171160	10	99374310	99393344	32	4	58140	-1.3293	0.90813	MORN4	0.966721
ENSG00000141577	17	79163393	79196799	41	3	58140	-1.3294	0.90813	AZI1	0.966662
ENSG00000138435	2	175612320	175629200	19	3	58140	-1.3294	0.90815	CHRNA1	0.966624
ENSG00000139083	12	11802788	12048336	335	55	58140	-1.3302	0.90827	ETV6	0.966693
ENSG00000115514	2	99935445	99957165	24	3	58140	-1.331	0.90841	TXNDC9	0.966783
ENSG00000179348	3	128198270	128212028	22	6	58140	-1.331	0.90841	GATA2	0.966724
ENSG00000163703	3	9975506	9987097	22	3	58140	-1.3312	0.90843	CRELD1	0.966687
ENSG00000124785	6	5998232	6007200	10	1	58140	-1.3313	0.90845	NRN1	0.966649
ENSG00000078403	10	21823094	22032559	49	8	58140	-1.3314	0.90847	MLLT10	0.966612
ENSG00000174032	13	45967451	45992590	26	3	58140	-1.3327	0.90869	SLC25A30	0.966787
ENSG00000164485	6	137464968	137494785	33	6	58140	-1.3341	0.90892	IL22RA2	0.966973
ENSG00000170190	17	73083822	73102257	37	4	58140	-1.3341	0.90892	SLC16A5	0.966914
ENSG00000081377	9	99252523	99382112	44	3	58140	-1.3347	0.909	CDC14B	0.966881
ENSG00000197885	3	23933151	23988082	142	10	58140	-1.3356	0.90916	NKIRAS1	0.966992
ENSG00000250673	4	147145709	147150208	3	1	58140	-1.3364	0.90928	RP11-6L6.2	0.967061
ENSG00000182022	10	125767184	125853206	90	11	58140	-1.3368	0.90936	CHST15	0.967029
ENSG00000198718	14	45431411	45543634	92	2	58140	-1.3371	0.90941	FAM179B	0.967023
ENSG00000151502	11	134094539	134117686	16	2	58140	-1.3378	0.90952	VPS26B	0.967081
ENSG00000111110	12	63037762	63328817	501	55	58140	-1.3388	0.90969	PPM1H	0.967144
ENSG00000180777	18	14728271	14852737	184	10	58140	-1.34	0.90988	ANKRD30B	0.967287
ENSG00000125815	20	23471738	23476655	4	1	58140	-1.3407	0.90999	CST8	0.967345
ENSG00000157106	16	18816175	18937776	132	5	58140	-1.3411	0.91005	SMG1	0.96735
ENSG00000141905	19	3359561	3469215	42	5	58140	-1.3412	0.91007	NFIC	0.967313
ENSG00000100234	22	33197687	33259030	73	13	58140	-1.3416	0.91014	TIMP3	0.967328
ENSG00000100918	14	24641062	24649463	11	3	58140	-1.3426	0.9103	REC8	0.967439
ENSG00000144668	3	37493606	37865005	588	45	58140	-1.3429	0.91035	ITGA9	0.967434
ENSG00000136521	3	179322478	179345435	22	3	58140	-1.3433	0.91041	NDUFB5	0.967439
ENSG00000101457	20	44420576	44440066	38	6	58140	-1.3439	0.91051	DNTTIP1	0.967486
ENSG00000110719	11	67806483	67818362	7	2	58140	-1.344	0.91053	TCIRG1	0.967449
ENSG00000012223	3	46477136	46526724	103	12	58140	-1.345	0.91069	LTF	0.96756
ENSG00000172020	3	115342171	115440337	97	14	58140	-1.3451	0.91071	GAP43	0.967522
ENSG00000100242	22	39130730	39190148	45	7	58140	-1.3462	0.91088	SUN2	0.967644
ENSG00000198939	5	178322895	178360213	86	10	58140	-1.3469	0.911	ZFP2	0.967713
ENSG00000214954	8	92114060	92231464	155	6	58140	-1.3504	0.91155	LRRC69	0.968179
ENSG00000157181	1	186344890	186390510	46	6	58140	-1.3517	0.91176	C1orf27	0.968343
ENSG00000138207	10	95351444	95361501	13	1	58140	-1.3519	0.9118	RBP4	0.968327
ENSG00000258989	14	61995846	62124682	237	35	58140	-1.3525	0.91189	RP11-47I22.4	0.968364
ENSG00000105829	7	93592074	93633694	23	4	58140	-1.3535	0.91205	BET1	0.968475
ENSG00000258588	11	5617955	5665628	103	13	58140	-1.354	0.91214	TRIM6-TRIM34	0.968511
ENSG00000156110	10	75910960	76469061	585	10	58140	-1.3541	0.91216	ADK	0.968474
ENSG00000058335	15	79252289	79383115	127	21	58140	-1.3547	0.91225	RASGRF1	0.96851
ENSG00000143228	1	163236366	163325554	263	15	58140	-1.357	0.91261	NUF2	0.968834
ENSG00000156804	8	124510129	124553446	46	9	58140	-1.3573	0.91265	FBXO32	0.968817
ENSG00000125398	17	70117161	70122561	6	2	58140	-1.3575	0.91269	SOX9	0.968801
ENSG00000099991	22	24407642	24574596	101	7	58140	-1.3586	0.91286	CABIN1	0.968864
ENSG00000137815	15	41700606	41775761	46	2	58140	-1.3586	0.91287	RTF1	0.968815
ENSG00000129696	8	33330904	33371119	71	4	58140	-1.3605	0.91316	TTI2	0.969064
ENSG00000108296	17	36956687	36981734	50	6	58140	-1.3605	0.91316	CWC25	0.969006
ENSG00000167723	17	3413796	3461289	143	22	58140	-1.3606	0.91318	TRPV3	0.968968
ENSG00000160094	1	33722146	33766320	45	6	58140	-1.3607	0.9132	ZNF362	0.96893
ENSG00000113504	5	1050499	1112150	53	7	58140	-1.3637	0.91367	SLC12A7	0.96937
ENSG00000113838	3	186263862	186288332	30	3	58140	-1.3653	0.91392	TBCCD1	0.969518
ENSG00000133059	1	205111632	205180727	110	5	58140	-1.3654	0.91394	DSTYK	0.96948
ENSG00000140688	16	31500792	31520630	13	4	58140	-1.3671	0.91421	C16orf58	0.969707
ENSG00000167747	19	51300961	51308186	27	3	58140	-1.3672	0.91422	C19orf48	0.9696
ENSG00000145888	5	151202074	151304403	150	7	58140	-1.3672	0.91423	GLRA1	0.969552
ENSG00000115183	2	159825146	160089170	426	32	58140	-1.3682	0.91437	TANC1	0.969583
ENSG00000231672	2	218148742	218621316	801	45	58140	-1.3683	0.91439	DIRC3	0.969545
ENSG00000165084	8	69242957	69731257	711	47	58140	-1.3689	0.91448	C8orf34	0.969582
ENSG00000185681	9	124922190	124962367	48	5	58140	-1.3692	0.91453	MORN5	0.969576
ENSG00000162769	1	213031597	213072705	145	5	58140	-1.3696	0.9146	FLVCR1	0.969591
ENSG00000136636	1	215740735	215795149	53	2	58140	-1.3699	0.91464	KCTD3	0.969575
ENSG00000179627	14	105266933	105271049	4	1	58140	-1.37	0.91465	ZBTB42	0.969527
ENSG00000214324	3	126911974	126917025	4	2	58140	-1.3701	0.91468	C3orf56	0.9695
ENSG00000099330	19	17337013	17340028	8	2	58140	-1.3704	0.91472	OCEL1	0.969483
ENSG00000061455	5	122424816	122529960	163	10	58140	-1.3712	0.91484	PRDM6	0.969552
ENSG00000103319	16	22217603	22298554	75	9	58140	-1.3712	0.91484	EEF2K	0.969493
ENSG00000155100	8	92082424	92099323	16	3	58140	-1.3714	0.91487	OTUD6B	0.969466
ENSG00000147852	9	2621834	2660053	37	7	58140	-1.372	0.91496	VLDLR	0.969502
ENSG00000130758	19	40697651	40721482	16	2	58140	-1.3722	0.915	MAP3K10	0.969486
ENSG00000081479	2	169983619	170219195	296	20	58140	-1.3729	0.9151	LRP2	0.969533
ENSG00000214239	6	159047471	159049322	5	1	58140	-1.3729	0.91511	AL591025.1	0.969485
ENSG00000110711	11	67250512	67258574	5	2	58140	-1.3742	0.91531	AIP	0.969638
ENSG00000183463	13	28551851	28562791	20	3	58140	-1.3743	0.91533	URAD	0.969601
ENSG00000099814	14	105331617	105363107	73	4	58140	-1.3743	0.91533	CEP170B	0.969483
ENSG00000135002	9	79000433	79009433	17	3	58140	-1.3751	0.91545	RFK	0.969551
ENSG00000143479	1	206808881	206857764	73	8	58140	-1.3757	0.91554	DYRK3	0.969588
ENSG00000182263	2	164449906	164592522	110	13	58140	-1.3761	0.91561	FIGN	0.969603
ENSG00000156639	6	37787275	38122400	524	12	58140	-1.3781	0.91592	ZFAND3	0.969814
ENSG00000183423	4	110769358	110793471	50	5	58140	-1.3783	0.91594	LRIT3	0.969776
ENSG00000130518	19	18367908	18385319	64	6	58140	-1.3787	0.916	KIAA1683	0.969781
ENSG00000112149	6	14117872	14137149	26	6	58140	-1.3802	0.91624	CD83	0.969976
ENSG00000135473	12	56710007	56727837	13	2	58140	-1.3803	0.91626	PAN2	0.969939
ENSG00000158186	3	138066539	138124375	51	2	58140	-1.3816	0.91646	MRAS	0.970033
ENSG00000076944	19	7701767	7712759	8	2	58140	-1.3826	0.91661	STXBP2	0.970133
ENSG00000143303	1	156698234	156706752	12	3	58140	-1.3827	0.91662	RRNAD1	0.970085
ENSG00000115107	2	119981384	120023228	48	3	58140	-1.3835	0.91674	STEAP3	0.970153
ENSG00000132801	20	44486256	44507761	65	7	58140	-1.3836	0.91676	ZSWIM3	0.970116
ENSG00000196139	10	5077546	5149878	158	16	58140	-1.384	0.91683	AKR1C3	0.970131
ENSG00000080845	20	34894258	35157040	89	10	58140	-1.3844	0.91689	DLGAP4	0.970136
ENSG00000100294	22	43528212	43539400	6	1	58140	-1.3851	0.917	MCAT	0.970193
ENSG00000109738	4	157997209	158093242	180	13	58140	-1.3856	0.91706	GLRB	0.970198
ENSG00000105698	19	35759881	35770724	15	4	58140	-1.3859	0.91712	USF2	0.970203
ENSG00000176302	11	118842417	118852001	15	2	58140	-1.3871	0.91729	FOXR1	0.970324
ENSG00000071539	5	892758	919472	9	2	58140	-1.3888	0.91755	TRIP13	0.97054
ENSG00000169777	5	9629109	9712490	104	15	58140	-1.3892	0.91761	TAS2R1	0.970545
ENSG00000136603	3	170075466	170114623	46	4	58140	-1.3901	0.91775	SKIL	0.970634
ENSG00000047188	5	112849380	112930982	209	11	58140	-1.3903	0.91777	YTHDC2	0.970596
ENSG00000096088	6	41704449	41721847	17	5	58140	-1.3912	0.91792	PGC	0.970696
ENSG00000182117	15	34633917	34635378	7	2	58140	-1.3913	0.91793	NOP10	0.970648
ENSG00000138592	15	50716577	50793280	84	9	58140	-1.3914	0.91794	USP8	0.9706
ENSG00000160460	19	40972148	41082370	102	11	58140	-1.3916	0.91798	SPTBN4	0.970584
ENSG00000150722	2	182818968	182996125	273	22	58140	-1.3921	0.91805	PPP1R1C	0.970599
ENSG00000016082	5	50678921	50690564	10	2	58140	-1.3926	0.91812	ISL1	0.970614
ENSG00000165406	10	45950035	46090354	347	8	58140	-1.393	0.91819	MARCH8	0.970629
ENSG00000117600	1	99729509	99775146	64	5	58140	-1.3939	0.91833	LPPR4	0.970719
ENSG00000186190	20	31643230	31661434	30	4	58140	-1.3953	0.91854	BPIFB3	0.970882
ENSG00000269920	10	97733786	97792432	68	8	58140	-1.3959	0.91863	RP11-690P14.4	0.970918
ENSG00000188649	10	97733786	97792441	68	8	58140	-1.3959	0.91863	CC2D2B	0.97086
ENSG00000173660	1	46769303	46782448	20	2	58140	-1.3984	0.91901	UQCRH	0.971144
ENSG00000167676	19	4502204	4517716	6	1	58140	-1.3987	0.91905	PLIN4	0.971127
ENSG00000168754	2	97541620	97684175	292	16	58140	-1.4011	0.91941	FAM178B	0.971449
ENSG00000163632	3	63805038	63834312	16	4	58140	-1.4019	0.91952	C3orf49	0.971506
ENSG00000049192	5	64444563	64777747	537	27	58140	-1.4019	0.91952	ADAMTS6	0.971448
ENSG00000168333	8	49966870	49988649	27	5	58140	-1.4021	0.91956	C8orf22	0.971431
ENSG00000062485	12	56665483	56694176	23	2	58140	-1.4029	0.91967	CS	0.971489
ENSG00000141720	17	36921942	36956379	50	9	58140	-1.4033	0.91973	PIP4K2B	0.971493
ENSG00000100413	22	41921808	41940610	25	3	58140	-1.4034	0.91976	POLR3H	0.971466
ENSG00000140470	15	100511794	100882210	1133	83	58140	-1.4046	0.91993	ADAMTS17	0.971528
ENSG00000184012	21	42836478	42903043	185	21	58140	-1.4047	0.91994	TMPRSS2	0.97148
ENSG00000115112	2	121974163	122042783	74	9	58140	-1.4065	0.92021	TFCP2L1	0.971707
ENSG00000115234	2	27593389	27599995	4	1	58140	-1.4067	0.92024	SNX17	0.97168
ENSG00000132514	17	6977856	6983626	3	1	58140	-1.4073	0.92034	CLEC10A	0.971726
ENSG00000173714	17	48912011	48919709	16	2	58140	-1.4089	0.92056	WFIKKN2	0.9719
ENSG00000086544	19	41223008	41246765	26	3	58140	-1.4089	0.92057	ITPKC	0.971793
ENSG00000113389	5	32689176	32791819	128	8	58140	-1.4099	0.92071	NPR3	0.971882
ENSG00000105221	19	40736224	40791443	60	6	58140	-1.411	0.92088	AKT2	0.972003
ENSG00000127666	19	4815944	4831716	22	4	58140	-1.4125	0.92109	TICAM1	0.972166
ENSG00000164402	5	132086509	132142933	45	2	58140	-1.4126	0.92111	SEPT8	0.972128
ENSG00000174611	3	134321980	134370478	26	3	58140	-1.4139	0.92131	KY	0.972281
ENSG00000177453	5	43192173	43280952	79	7	58140	-1.4145	0.92139	NIM1K	0.972306
ENSG00000206075	18	61143994	61172318	113	11	58140	-1.4145	0.92139	SERPINB5	0.972248
ENSG00000205560	22	51007290	51017899	29	3	58140	-1.4146	0.9214	CPT1B	0.972199
ENSG00000233932	15	48483736	48495953	8	1	58140	-1.4175	0.92183	CTXN2	0.972536
ENSG00000131373	3	15602211	15643338	44	7	58140	-1.4183	0.92195	HACL1	0.972604
ENSG00000099917	22	20850200	20941919	97	5	58140	-1.4194	0.92211	MED15	0.972714
ENSG00000101439	20	23608534	23619110	24	2	58140	-1.4198	0.92217	CST3	0.972718
ENSG00000162641	1	109358520	109506106	217	22	58140	-1.4206	0.92228	AKNAD1	0.972775
ENSG00000120942	1	11333263	11356106	14	1	58140	-1.4213	0.92238	UBIAD1	0.972822
ENSG00000092439	15	50844670	50979012	209	6	58140	-1.4215	0.92242	TRPM7	0.972806
ENSG00000257949	17	73975301	73996667	21	3	58140	-1.4215	0.92242	TEN1	0.972747
ENSG00000109743	4	15704573	15739936	128	10	58140	-1.4236	0.92273	BST1	0.972956
ENSG00000257065	6	144128229	144165754	74	9	58140	-1.4249	0.9229	RP3-468K18.5	0.973077
ENSG00000203859	1	119957554	119965658	17	3	58140	-1.4249	0.92291	HSD3B2	0.973029
ENSG00000258659	11	5640994	5665628	43	4	58140	-1.4251	0.92294	TRIM34	0.973002
ENSG00000152076	2	130896860	130902707	8	1	58140	-1.4257	0.92302	CCDC74B	0.972969
ENSG00000116882	1	119911402	119936753	44	6	58140	-1.4276	0.9233	HAO2	0.973205
ENSG00000099994	22	24577227	24585078	9	2	58140	-1.4278	0.92332	SUSD2	0.973167
ENSG00000066422	3	101367733	101396339	30	4	58140	-1.4281	0.92337	ZBTB11	0.973161
ENSG00000180370	3	196466728	196559518	133	8	58140	-1.4288	0.92347	PAK2	0.973208
ENSG00000132693	1	159682079	159684379	3	2	58140	-1.4296	0.92358	CRP	0.973265
ENSG00000144959	3	172348039	172429008	101	14	58140	-1.4324	0.92398	NCEH1	0.973569
ENSG00000110723	11	108376158	108464465	151	22	58140	-1.4324	0.92398	EXPH5	0.973511
ENSG00000156006	8	18248755	18258728	34	6	58140	-1.4332	0.9241	NAT2	0.973578
ENSG00000268107	19	57999086	58016749	64	5	58140	-1.44	0.92507	AC003005.4	0.974483
ENSG00000186895	11	69624992	69633792	25	2	58140	-1.4417	0.92531	FGF3	0.974677
ENSG00000091513	3	133464800	133497850	85	9	58140	-1.4421	0.92536	TF	0.974671
ENSG00000170325	11	129769601	129872730	191	19	58140	-1.4422	0.92538	PRDM10	0.974633
ENSG00000158865	16	24857162	24922949	95	9	58140	-1.4426	0.92543	SLC5A11	0.974627
ENSG00000135124	12	121647660	121671909	46	3	58140	-1.4426	0.92544	P2RX4	0.974579
ENSG00000164163	4	146019084	146050331	7	2	58140	-1.4433	0.92553	ABCE1	0.974615
ENSG00000121039	8	74206847	74237516	36	5	58140	-1.4439	0.92562	RDH10	0.974651
ENSG00000138642	4	89299891	89364263	11	3	58140	-1.4444	0.92569	HERC6	0.974666
ENSG00000178021	2	54480315	54483409	4	2	58140	-1.4463	0.92595	TSPYL6	0.974881
ENSG00000237136	4	146601356	146692184	145	15	58140	-1.4464	0.92596	C4orf51	0.974833
ENSG00000145681	5	82933624	83017432	114	16	58140	-1.4467	0.92601	HAPLN1	0.974827
ENSG00000125970	20	32581452	32696114	81	6	58140	-1.4471	0.92606	RALY	0.974821
ENSG00000109458	4	144257915	144395721	74	4	58140	-1.4501	0.92648	GAB1	0.975145
ENSG00000184922	17	43298811	43324687	28	5	58140	-1.4506	0.92655	FMNL1	0.97516
ENSG00000108950	17	66531254	66597530	93	14	58140	-1.4514	0.92667	FAM20A	0.975228
ENSG00000127948	7	75528518	75616173	75	10	58140	-1.4523	0.92679	POR	0.975295
ENSG00000087274	4	2845584	2931803	73	5	58140	-1.4531	0.92691	ADD1	0.975363
ENSG00000166634	18	61223393	61234244	26	4	58140	-1.4531	0.92691	SERPINB12	0.975304
ENSG00000135919	2	224839829	224904036	188	18	58140	-1.4553	0.92721	SERPINE2	0.975443
ENSG00000121940	1	109472130	109506111	61	6	58140	-1.4566	0.92739	CLCC1	0.975574
ENSG00000159618	16	57576333	57625593	101	8	58140	-1.4574	0.92749	GPR114	0.975621
ENSG00000112282	6	131895106	131949369	18	3	58140	-1.4576	0.92753	MED23	0.975604
ENSG00000152082	2	130939310	130948302	14	1	58140	-1.459	0.92772	MZT2B	0.975745
ENSG00000160392	19	40825443	40854434	42	6	58140	-1.459	0.92772	C19orf47	0.975686
ENSG00000170442	12	52643084	52702947	126	12	58140	-1.4592	0.92775	KRT86	0.975659
ENSG00000115194	2	27476552	27498685	12	1	58140	-1.4594	0.92778	SLC30A3	0.975632
ENSG00000024862	6	139094657	139114456	39	4	58140	-1.4614	0.92804	CCDC28A	0.975847
ENSG00000110876	12	109015686	109027735	3	2	58140	-1.4617	0.92808	SELPLG	0.97583
ENSG00000119541	18	61056423	61089716	22	3	58140	-1.4619	0.92812	VPS4B	0.975813
ENSG00000175393	11	7949180	7950209	5	2	58140	-1.462	0.92813	OR10A6	0.975765
ENSG00000172890	11	71164155	71235153	220	16	58140	-1.4622	0.92815	NADSYN1	0.975727
ENSG00000174799	4	56815037	56899529	88	8	58140	-1.4641	0.92841	CEP135	0.975942
ENSG00000226321	2	241858202	241932728	110	8	58140	-1.4651	0.92856	AC104809.3	0.976041
ENSG00000104343	8	74692332	74791145	91	4	58140	-1.4661	0.92868	UBE2W	0.976108
ENSG00000132623	20	9966774	10037410	46	8	58140	-1.4681	0.92897	ANKEF1	0.976354
ENSG00000133069	1	205197304	205242471	82	10	58140	-1.4684	0.929	TMCC2	0.976327
ENSG00000197702	11	12398732	12552348	163	23	58140	-1.469	0.92908	PARVA	0.976353
ENSG00000221880	17	39190142	39191107	4	1	58140	-1.4704	0.92927	KRTAP1-3	0.976494
ENSG00000144713	3	12875984	12883087	16	2	58140	-1.4708	0.92933	RPL32	0.976498
ENSG00000100442	14	45584803	45604522	10	1	58140	-1.4713	0.92939	FKBP3	0.976443
ENSG00000141232	17	48939584	48945339	4	2	58140	-1.4723	0.92953	TOB1	0.976532
ENSG00000033327	11	77926343	78129394	239	3	58140	-1.4724	0.92954	GAB2	0.976484
ENSG00000134153	15	34376218	34394149	23	3	58140	-1.4726	0.92957	EMC7	0.976456
ENSG00000178460	8	67782984	67834283	27	2	58140	-1.4732	0.92965	MCMDC2	0.976482
ENSG00000090054	9	94794281	94877666	199	14	58140	-1.4733	0.92967	SPTLC1	0.976444
ENSG00000115963	2	151324709	151395525	66	8	58140	-1.4738	0.92973	RND3	0.976448
ENSG00000110665	11	2316875	2324279	33	5	58140	-1.4741	0.92978	C11orf21	0.976442
ENSG00000146535	7	2767746	2883958	162	6	58140	-1.4744	0.92981	GNA12	0.976415
ENSG00000101057	20	42295754	42345136	32	3	58140	-1.4747	0.92985	MYBL2	0.976398
ENSG00000107968	10	30722866	30750762	33	4	58140	-1.4749	0.92988	MAP3K8	0.976371
ENSG00000087502	12	29490285	29534122	74	10	58140	-1.4755	0.92996	ERGIC2	0.976397
ENSG00000244038	1	20978270	20988000	28	6	58140	-1.4762	0.93005	DDOST	0.976432
ENSG00000171840	12	673462	772945	287	21	58140	-1.4765	0.93009	NINJ2	0.976416
ENSG00000125457	17	73262309	73267308	6	2	58140	-1.4767	0.93012	MIF4GD	0.976389
ENSG00000198218	3	49067140	49131796	9	1	58140	-1.4781	0.93031	QRICH1	0.976529
ENSG00000105223	19	40854363	40886346	26	6	58140	-1.4789	0.93042	PLD3	0.976586
ENSG00000056736	3	53880607	53899827	37	6	58140	-1.4793	0.93048	IL17RB	0.97659
ENSG00000182264	19	49244109	49250166	19	1	58140	-1.4802	0.93059	IZUMO1	0.976647
ENSG00000112367	6	110012499	110146631	174	23	58140	-1.4804	0.93062	FIG4	0.97662
ENSG00000173947	1	111888910	111895635	14	3	58140	-1.4827	0.93093	PIFO	0.976887
ENSG00000159625	16	57728705	57765717	70	9	58140	-1.4836	0.93104	CCDC135	0.976885
ENSG00000170340	2	62423248	62451866	10	1	58140	-1.4852	0.93126	B3GNT2	0.977057
ENSG00000121446	1	182419256	182529734	244	11	58140	-1.4857	0.93132	RGSL1	0.977061
ENSG00000165556	13	28536274	28545276	12	2	58140	-1.4857	0.93132	CDX2	0.977003
ENSG00000167034	8	23536206	23540440	4	1	58140	-1.4859	0.93134	NKX3-1	0.976965
ENSG00000140829	16	72127461	72146811	29	3	58140	-1.4859	0.93135	DHX38	0.976917
ENSG00000046604	18	29078006	29128971	94	11	58140	-1.4901	0.9319	DSG2	0.977435
ENSG00000152086	2	130949318	130956034	8	1	58140	-1.4905	0.93195	TUBA3E	0.977429
ENSG00000142513	19	51293672	51298481	16	3	58140	-1.4914	0.93208	ACPT	0.977506
ENSG00000137965	1	79115481	79129763	15	3	58140	-1.492	0.93215	IFI44	0.977521
ENSG00000197309	11	124055923	124056952	5	1	58140	-1.4924	0.93221	OR10D3	0.977525
ENSG00000172262	5	43065278	43192123	191	6	58140	-1.4928	0.93226	ZNF131	0.977519
ENSG00000197683	21	31691452	31692607	4	2	58140	-1.493	0.93228	KRTAP26-1	0.977481
ENSG00000143954	2	79252812	79255631	11	4	58140	-1.4939	0.9324	REG3G	0.977549
ENSG00000132286	11	6502677	6505909	3	1	58140	-1.4944	0.93246	TIMM10B	0.977553
ENSG00000116857	1	201103900	201140702	92	13	58140	-1.4951	0.93255	TMEM9	0.977589
ENSG00000136002	2	131594489	131804836	229	27	58140	-1.4962	0.9327	ARHGEF4	0.977687
ENSG00000184995	9	21480841	21482312	3	2	58140	-1.4965	0.93274	IFNE	0.97767
ENSG00000077080	7	100240720	100254084	5	1	58140	-1.4983	0.93297	ACTL6B	0.977853
ENSG00000196914	11	120207787	120360645	176	9	58140	-1.4995	0.93313	ARHGEF12	0.977845
ENSG00000187185	16	57832098	57850850	14	4	58140	-1.5	0.93319	CTD-2600O9.1	0.977849
ENSG00000033627	17	40610862	40674629	37	5	58140	-1.5003	0.93323	ATP6V0A1	0.977832
ENSG00000268098	21	37402368	37417818	22	2	58140	-1.5012	0.93334	AP000688.1	0.977889
ENSG00000248727	5	55753622	55777773	78	10	58140	-1.5015	0.93339	CTC-236F12.4	0.977882
ENSG00000143398	1	151170425	151222012	39	2	58140	-1.5021	0.93347	PIP5K1A	0.977908
ENSG00000134962	4	39408473	39453156	86	16	58140	-1.5024	0.9335	KLB	0.97788
ENSG00000091527	3	133292574	133309105	12	2	58140	-1.5047	0.93379	CDV3	0.978067
ENSG00000140285	15	49715293	49780972	139	11	58140	-1.5057	0.93393	FGF7	0.978096
ENSG00000164167	4	147096837	147121152	43	1	58140	-1.506	0.93397	LSM6	0.97808
ENSG00000144824	3	111451344	111695364	536	31	58140	-1.5062	0.93399	PHLDB2	0.978042
ENSG00000100985	20	44637547	44645200	15	4	58140	-1.5072	0.93412	MMP9	0.978119
ENSG00000104147	15	41601466	41624819	23	2	58140	-1.5075	0.93415	OIP5	0.978092
ENSG00000214787	11	59968726	60010561	92	9	58140	-1.5075	0.93416	MS4A4E	0.978044
ENSG00000108255	17	27573881	27581512	7	1	58140	-1.5076	0.93417	CRYBA1	0.977996
ENSG00000099800	19	2425622	2427892	4	2	58140	-1.5085	0.93429	TIMM13	0.978063
ENSG00000148187	9	125026882	125085743	12	2	58140	-1.5089	0.93433	MRRF	0.978046
ENSG00000165389	14	34901995	34931562	28	1	58140	-1.5097	0.93444	SPTSSA	0.978103
ENSG00000125449	17	73106047	73126360	8	2	58140	-1.5099	0.93446	ARMC7	0.978065
ENSG00000112419	6	143857982	144152322	702	47	58140	-1.5108	0.93458	PHACTR2	0.978074
ENSG00000169752	15	76228310	76352136	46	7	58140	-1.5108	0.93459	NRG4	0.978025
ENSG00000197841	19	35225060	35233777	8	3	58140	-1.511	0.9346	ZNF181	0.977977
ENSG00000083817	19	58082934	58090295	7	3	58140	-1.5113	0.93465	ZNF416	0.977971
ENSG00000125337	6	168396921	168445769	157	16	58140	-1.512	0.93473	KIF25	0.977996
ENSG00000170113	15	23043277	23100005	23	2	58140	-1.5126	0.9348	NIPA1	0.977952
ENSG00000196208	2	11674242	11782914	177	22	58140	-1.5127	0.93482	GREB1	0.977915
ENSG00000185009	10	75881524	75910821	43	4	58140	-1.5132	0.93488	AP3M1	0.977919
ENSG00000172331	7	134331560	134364565	52	6	58140	-1.5133	0.9349	BPGM	0.977881
ENSG00000124256	20	56178902	56195632	7	2	58140	-1.514	0.93499	ZBP1	0.977858
ENSG00000183470	7	132333553	132413528	139	16	58140	-1.5149	0.9351	AC009365.3	0.977915
ENSG00000146281	6	89855769	89875284	37	4	58140	-1.5153	0.93515	PM20D2	0.977909
ENSG00000178773	16	89642176	89663654	19	5	58140	-1.5153	0.93515	CPNE7	0.97785
ENSG00000123364	12	54332535	54340328	11	1	58140	-1.5159	0.93523	HOXC13	0.977875
ENSG00000167487	19	18747775	18781309	48	6	58140	-1.517	0.93537	KLHL26	0.977963
ENSG00000196136	14	95078714	95090392	12	3	58140	-1.5174	0.93542	SERPINA3	0.977957
ENSG00000109846	11	111779289	111794446	10	1	58140	-1.5209	0.93586	CRYAB	0.978358
ENSG00000142192	21	27252861	27543446	514	49	58140	-1.522	0.93599	APP	0.978377
ENSG00000102468	13	47405685	47471169	114	16	58140	-1.5221	0.936	HTR2A	0.978329
ENSG00000035403	10	75757872	75879918	95	9	58140	-1.5225	0.93606	VCL	0.978333
ENSG00000136114	13	52951305	52980629	8	1	58140	-1.5233	0.93616	THSD1	0.978379
ENSG00000077943	10	15555948	15762124	358	27	58140	-1.5237	0.93621	ITGA8	0.978373
ENSG00000196867	19	57050317	57068169	33	6	58140	-1.5237	0.93621	ZFP28	0.978315
ENSG00000216895	7	155403925	155437899	35	3	58140	-1.5242	0.93627	AC009403.2	0.978319
ENSG00000115902	2	65215611	65250999	26	5	58140	-1.5252	0.93639	SLC1A4	0.978386
ENSG00000163029	2	17845079	17981509	228	10	58140	-1.5266	0.93657	SMC6	0.978515
ENSG00000163126	2	97490263	97523671	22	3	58140	-1.5276	0.93669	ANKRD23	0.978582
ENSG00000101638	18	44259081	44339220	157	27	58140	-1.5294	0.93692	ST8SIA5	0.978764
ENSG00000110887	12	109252708	109294819	54	6	58140	-1.5295	0.93693	DAO	0.978716
ENSG00000214360	5	171621176	171630456	21	4	58140	-1.531	0.93711	EFCAB9	0.978787
ENSG00000181626	18	12093852	12129748	80	5	58140	-1.5322	0.93726	ANKRD62	0.978885
ENSG00000164362	5	1253262	1295184	10	2	58140	-1.5331	0.93738	TERT	0.978952
ENSG00000154153	5	16473147	16617167	183	20	58140	-1.5333	0.9374	FAM134B	0.978914
ENSG00000150593	10	112631565	112659764	24	5	58140	-1.5335	0.93743	PDCD4	0.978887
ENSG00000149313	11	105946228	105969437	17	2	58140	-1.535	0.9376	AASDHPPT	0.979006
ENSG00000171872	1	44584522	44600812	30	6	58140	-1.5356	0.93768	KLF17	0.979031
ENSG00000183160	12	108983622	108992096	14	4	58140	-1.5356	0.93768	TMEM119	0.978972
ENSG00000164877	7	1468101	1499138	19	1	58140	-1.537	0.93785	MICALL2	0.979091
ENSG00000080166	13	95089558	95131936	46	4	58140	-1.5377	0.93793	DCT	0.979116
ENSG00000183128	10	105232561	105238997	4	1	58140	-1.5382	0.938	CALHM3	0.979131
ENSG00000196872	2	99410309	99552722	276	17	58140	-1.5389	0.93808	KIAA1211L	0.979156
ENSG00000114993	2	74652963	74669549	5	1	58140	-1.5391	0.93811	RTKN	0.979129
ENSG00000137225	6	44126548	44152139	31	4	58140	-1.5399	0.93821	CAPN11	0.979175
ENSG00000198015	12	93861264	93897545	83	5	58140	-1.5406	0.93829	MRPL42	0.9792
ENSG00000183495	12	132434508	132565005	217	10	58140	-1.5408	0.93831	EP400	0.979162
ENSG00000196341	11	124179708	124180733	4	1	58140	-1.5411	0.93835	OR8D1	0.979145
ENSG00000178338	5	178286954	178315123	62	6	58140	-1.543	0.93858	ZNF354B	0.979327
ENSG00000259040	6	7881755	8064597	445	29	58140	-1.543	0.93858	BLOC1S5-TXNDC5	0.979268
ENSG00000171864	20	4702556	4709106	6	2	58140	-1.5431	0.93859	PRND	0.97922
ENSG00000197953	3	151451704	151479127	62	8	58140	-1.5443	0.93874	AADACL2	0.979318
ENSG00000176732	2	24338241	24346347	12	2	58140	-1.5446	0.93878	PFN4	0.979302
ENSG00000213337	2	97502348	97523832	15	3	58140	-1.5453	0.93886	ANKRD39	0.979327
ENSG00000157542	21	38979678	39288749	642	47	58140	-1.5457	0.93891	KCNJ6	0.97932
ENSG00000171509	4	159236463	159574524	264	16	58140	-1.5465	0.93901	RXFP1	0.979308
ENSG00000204519	19	58193337	58228669	52	9	58140	-1.5482	0.93921	ZNF551	0.979458
ENSG00000177076	9	19408925	19452018	60	3	58140	-1.5483	0.93923	ACER2	0.97942
ENSG00000196407	1	151819739	151826173	7	1	58140	-1.5497	0.93939	THEM5	0.979529
ENSG00000179454	14	45393522	45511525	111	2	58140	-1.5504	0.93947	KLHL28	0.979554
ENSG00000127831	2	219283815	219318018	25	3	58140	-1.552	0.93967	VIL1	0.979645
ENSG00000258053	12	71441182	71512027	155	12	58140	-1.5526	0.93974	CTD-2021H9.3	0.97966
ENSG00000145982	6	5261277	5771813	692	80	58140	-1.5527	0.93975	FARS2	0.979612
ENSG00000170631	8	146155744	146176274	32	3	58140	-1.5527	0.93975	ZNF16	0.979553
ENSG00000135604	6	144471663	144509507	70	10	58140	-1.5531	0.9398	STX11	0.979489
ENSG00000109501	4	6271576	6304992	24	2	58140	-1.5534	0.93983	WFS1	0.979461
ENSG00000236980	3	49215065	49229291	3	1	58140	-1.5537	0.93987	C3orf84	0.979445
ENSG00000132688	1	156638555	156647189	12	2	58140	-1.5546	0.93998	NES	0.979501
ENSG00000203734	6	139117063	139225207	216	30	58140	-1.556	0.94015	ECT2L	0.97962
ENSG00000122299	16	11844442	11891123	34	4	58140	-1.5565	0.9402	ZC3H7A	0.979613
ENSG00000136159	13	48611703	48621358	12	4	58140	-1.5568	0.94024	NUDT15	0.979597
ENSG00000144161	2	112969102	113012713	10	2	58140	-1.5577	0.94035	ZC3H8	0.979653
ENSG00000253207	8	114612539	114629187	22	4	58140	-1.5588	0.94047	RP11-67H2.1	0.979719
ENSG00000109790	4	39046659	39128477	182	6	58140	-1.5602	0.94064	KLHL5	0.979838
ENSG00000180440	13	37248049	37271976	11	2	58140	-1.5612	0.94076	SERTM1	0.979905
ENSG00000167014	15	45248900	45271427	20	1	58140	-1.5614	0.94079	C15orf43	0.979877
ENSG00000148584	10	52559169	52645435	55	9	58140	-1.5632	0.941	A1CF	0.980038
ENSG00000040531	17	3539762	3564836	79	6	58140	-1.5632	0.941	CTNS	0.979979
ENSG00000003393	2	202565277	202645912	138	9	58140	-1.5636	0.94105	ALS2	0.979973
ENSG00000115204	2	27532360	27548547	5	1	58140	-1.5637	0.94106	MPV17	0.979925
ENSG00000124194	20	42875887	42909013	70	7	58140	-1.5637	0.94106	GDAP1L1	0.979691
ENSG00000038945	8	15965387	16424999	1015	31	58140	-1.5654	0.94126	MSR1	0.979783
ENSG00000138161	10	124591665	124639146	71	5	58140	-1.5662	0.94135	CUZD1	0.979818
ENSG00000169860	3	152552736	152555841	3	1	58140	-1.5664	0.94137	P2RY1	0.979781
ENSG00000196954	11	104813593	104840163	18	3	58140	-1.5668	0.94141	CASP4	0.979706
ENSG00000134755	18	28645940	28682378	16	4	58140	-1.5667	0.94141	DSC2	0.979647
ENSG00000250479	22	24108021	24110630	5	2	58140	-1.567	0.94144	CHCHD10	0.97962
ENSG00000111241	12	4537321	4554780	14	2	58140	-1.5675	0.94151	FGF6	0.979635
ENSG00000265818	6	8015959	8102763	260	21	58140	-1.568	0.94156	EEF1E1-BLOC1S5	0.979628
ENSG00000143995	2	66660584	66801001	140	19	58140	-1.5683	0.94159	MEIS1	0.979601
ENSG00000108825	17	41102543	41132545	5	1	58140	-1.5686	0.94163	PTGES3L-AARSD1	0.979584
ENSG00000064666	19	1026298	1039068	14	2	58140	-1.5703	0.94183	CNN2	0.979734
ENSG00000150594	10	112836790	112840658	6	2	58140	-1.5715	0.94197	ADRA2A	0.979822
ENSG00000166226	12	69979114	69995350	23	3	58140	-1.5725	0.94209	CCT2	0.979888
ENSG00000081154	3	101292939	101313281	31	5	58140	-1.5728	0.94212	PCNP	0.979861
ENSG00000099256	10	25137536	25241533	216	20	58140	-1.5739	0.94224	PRTFDC1	0.979927
ENSG00000105676	19	19144384	19170563	8	3	58140	-1.5751	0.94238	ARMC6	0.980015
ENSG00000062716	17	57784553	57919616	112	6	58140	-1.5751	0.94239	VMP1	0.979967
ENSG00000213462	7	64451187	64467121	31	5	58140	-1.5764	0.94253	ERV3-1	0.980054
ENSG00000214226	17	54869274	54916134	59	4	58140	-1.5768	0.94258	C17orf67	0.980048
ENSG00000130711	9	133539981	133558368	11	3	58140	-1.5777	0.94268	PRDM12	0.980093
ENSG00000171303	2	26915619	26956288	51	5	58140	-1.5795	0.94289	KCNK3	0.980253
ENSG00000143919	2	44589089	44999731	570	15	58140	-1.5817	0.94314	CAMKMT	0.980397
ENSG00000166828	16	23194036	23228204	72	7	58140	-1.582	0.94318	SCNN1G	0.98038
ENSG00000130653	9	140354404	140444986	24	2	58140	-1.583	0.94329	PNPLA7	0.980436
ENSG00000135951	2	99613724	99771427	244	10	58140	-1.5848	0.94349	TSGA10	0.980585
ENSG00000135828	1	182542769	182558391	13	4	58140	-1.5848	0.9435	RNASEL	0.980537
ENSG00000134825	11	61535973	61560274	9	1	58140	-1.5851	0.94353	TMEM258	0.98051
ENSG00000179909	19	58208735	58220579	25	5	58140	-1.5871	0.94376	ZNF154	0.980691
ENSG00000198863	17	41132582	41145707	3	1	58140	-1.5898	0.94407	RUNDC1	0.980838
ENSG00000215251	20	3127165	3140543	4	1	58140	-1.5911	0.9442	FASTKD5	0.980915
ENSG00000142303	19	8645126	8675620	3	1	58140	-1.5913	0.94423	ADAMTS10	0.980888
ENSG00000198860	1	184020811	184043346	15	3	58140	-1.5916	0.94426	TSEN15	0.980802
ENSG00000160049	1	10516579	10532583	18	5	58140	-1.5925	0.94436	DFFA	0.980848
ENSG00000148400	9	139388896	139440314	9	2	58140	-1.5932	0.94444	NOTCH1	0.980873
ENSG00000168763	2	97481982	97499648	11	3	58140	-1.5933	0.94446	CNNM3	0.980835
ENSG00000169314	22	24105208	24108048	3	1	58140	-1.5938	0.9445	C22orf15	0.980818
ENSG00000170236	15	50792759	50838905	76	4	58140	-1.5965	0.94481	USP50	0.981082
ENSG00000062282	11	75470557	75512579	32	3	58140	-1.5971	0.94488	DGAT2	0.981096
ENSG00000168412	4	187454809	187476721	48	6	58140	-1.5975	0.94493	MTNR1A	0.98109
ENSG00000152926	7	64432154	64467062	88	7	58140	-1.5977	0.94494	ZNF117	0.981042
ENSG00000197302	16	31724550	31806190	107	8	58140	-1.5979	0.94496	ZNF720	0.981004
ENSG00000197217	8	23243296	23315208	139	16	58140	-1.5983	0.94501	ENTPD4	0.980998
ENSG00000142675	1	26503894	26516377	18	3	58140	-1.5988	0.94506	CNKSR1	0.980933
ENSG00000163682	4	39455744	39460568	13	4	58140	-1.6003	0.94523	RPL9	0.981052
ENSG00000185674	2	99858709	99871745	11	3	58140	-1.6006	0.94527	LYG2	0.981035
ENSG00000184451	17	40830907	40835935	4	1	58140	-1.6016	0.94538	CCR10	0.981091
ENSG00000164292	5	95049226	95160087	85	14	58140	-1.6019	0.94541	RHOBTB3	0.981064
ENSG00000109689	4	26859300	27027003	130	11	58140	-1.602	0.94543	STIM2	0.981026
ENSG00000101298	20	1246960	1289972	32	3	58140	-1.6028	0.94551	SNPH	0.981051
ENSG00000203666	1	245133007	245290466	254	11	58140	-1.604	0.94564	EFCAB2	0.981069
ENSG00000188859	1	166026674	166136206	216	16	58140	-1.6063	0.94589	FAM78B	0.98127
ENSG00000186973	1	43610824	43622067	22	1	58140	-1.6084	0.94612	FAM183A	0.981451
ENSG00000163463	1	155141884	155145951	6	1	58140	-1.6087	0.94616	KRTCAP2	0.981434
ENSG00000172380	1	68167149	68299150	215	23	58140	-1.6092	0.94622	GNG12	0.981438
ENSG00000013573	12	31226779	31257725	89	3	58140	-1.6111	0.94642	DDX11	0.981529
ENSG00000166004	11	93394805	93463522	88	5	58140	-1.6134	0.94668	KIAA1731	0.98174
ENSG00000156983	3	9773413	9789702	3	1	58140	-1.6141	0.94675	BRPF1	0.981754
ENSG00000104361	8	99202061	99306621	85	10	58140	-1.6146	0.9468	NIPAL2	0.981748
ENSG00000174456	12	110465872	110511491	34	3	58140	-1.6177	0.94713	C12orf76	0.981974
ENSG00000134363	5	52776239	52782964	9	3	58140	-1.6178	0.94714	FST	0.981926
ENSG00000113048	5	71515236	71616473	16	3	58140	-1.6178	0.94715	MRPS27	0.981878
ENSG00000013306	17	42396993	42402238	3	1	58140	-1.6181	0.94718	SLC25A39	0.981851
ENSG00000185608	22	19419425	19423598	15	5	58140	-1.6183	0.9472	MRPL40	0.981813
ENSG00000163584	3	170582664	170588272	8	1	58140	-1.619	0.94728	RPL22L1	0.981838
ENSG00000101605	18	3066805	3220106	249	33	58140	-1.6208	0.94747	MYOM1	0.981977
ENSG00000187796	9	139256355	139268133	18	3	58140	-1.6227	0.94767	CARD9	0.982126
ENSG00000239264	6	7881483	8026646	332	25	58140	-1.624	0.94781	TXNDC5	0.982212
ENSG00000141161	17	33474836	33516364	97	16	58140	-1.624	0.94781	UNC45B	0.982154
ENSG00000197057	4	36283244	36347378	134	19	58140	-1.6245	0.94787	DTHD1	0.982158
ENSG00000175832	17	41605212	41656988	59	4	58140	-1.6257	0.948	ETV4	0.982235
ENSG00000100485	14	50583847	50698276	103	7	58140	-1.6262	0.94805	SOS2	0.982228
ENSG00000121964	2	144695635	145090135	245	14	58140	-1.6265	0.94807	GTDC1	0.982191
ENSG00000138385	2	170648443	170668574	32	6	58140	-1.6268	0.94812	SSB	0.982184
ENSG00000149507	11	59807748	59815517	7	2	58140	-1.6273	0.94816	OOSP2	0.982167
ENSG00000183765	22	29083731	29138410	81	13	58140	-1.6272	0.94816	CHEK2	0.982109
ENSG00000135677	12	65107225	65153227	4	1	58140	-1.6274	0.94818	GNS	0.982072
ENSG00000213714	20	55108302	55111576	7	2	58140	-1.6276	0.9482	FAM209B	0.982034
ENSG00000165475	13	20977806	21099996	287	26	58140	-1.6293	0.94837	CRYL1	0.982094
ENSG00000203837	10	118187379	118237469	113	13	58140	-1.6293	0.94838	PNLIPRP3	0.982046
ENSG00000204764	5	170288874	170727019	444	9	58140	-1.6321	0.94867	RANBP17	0.98223
ENSG00000095585	10	97951458	98031344	123	15	58140	-1.6324	0.94871	BLNK	0.982213
ENSG00000143006	1	53925072	53933161	14	4	58140	-1.6346	0.94894	DMRTB1	0.982335
ENSG00000086475	10	13359424	13390297	58	4	58140	-1.6368	0.94917	SEPHS1	0.982515
ENSG00000084110	12	96366440	96390143	72	8	58140	-1.6378	0.94927	HAL	0.98256
ENSG00000112312	6	24775159	24786327	21	3	58140	-1.6392	0.94941	GMNN	0.982647
ENSG00000212724	17	39215495	39216344	3	2	58140	-1.6391	0.94941	KRTAP2-3	0.982588
ENSG00000166971	16	53524952	53538323	7	1	58140	-1.641	0.9496	AKTIP	0.982727
ENSG00000170276	11	111782966	111789574	5	1	58140	-1.642	0.9497	HSPB2	0.982772
ENSG00000198785	9	104331635	104500862	456	22	58140	-1.6423	0.94974	GRIN3A	0.982755
ENSG00000172023	2	79312156	79315145	10	3	58140	-1.6439	0.9499	REG1B	0.982863
ENSG00000138395	2	202655184	202760273	83	7	58140	-1.646	0.95012	CDK15	0.983032
ENSG00000161179	22	21982378	21984353	4	1	58140	-1.6468	0.9502	YDJC	0.983057
ENSG00000100106	22	38093011	38172563	65	3	58140	-1.6502	0.95055	TRIOBP	0.983244
ENSG00000268964	19	53547991	53554329	14	1	58140	-1.6506	0.95059	ERVV-2	0.983227
ENSG00000142867	1	85731931	85742773	20	5	58140	-1.6516	0.95069	BCL10	0.983273
ENSG00000136319	14	20724717	20774153	65	10	58140	-1.6543	0.95097	TTC5	0.983446
ENSG00000124939	11	61976140	61981408	4	2	58140	-1.6566	0.9512	SCGB2A1	0.983625
ENSG00000132561	8	98881068	99048944	291	27	58140	-1.6568	0.95122	MATN2	0.983588
ENSG00000132915	5	149237519	149324356	90	9	58140	-1.6575	0.95129	PDE6A	0.983602
ENSG00000159261	21	37832919	37948867	251	17	58140	-1.6584	0.95138	CLDN14	0.983637
ENSG00000104979	19	13884982	13889276	17	1	58140	-1.6591	0.95145	C19orf53	0.983651
ENSG00000135205	7	76751751	76958850	489	30	58140	-1.6592	0.95147	CCDC146	0.983613
ENSG00000162642	1	85715639	85725355	20	5	58140	-1.6594	0.95149	C1orf52	0.983576
ENSG00000109861	11	88026760	88070955	75	9	58140	-1.6604	0.95158	CTSC	0.983611
ENSG00000143797	2	8992820	9143942	20	2	58140	-1.6617	0.95171	MBOAT2	0.983687
ENSG00000101574	18	2537524	2571508	90	9	58140	-1.6617	0.95171	METTL4	0.983629
ENSG00000187612	11	55681126	55682058	3	2	58140	-1.6624	0.95178	OR5W2	0.983643
ENSG00000172497	5	80625824	80689998	68	9	58140	-1.663	0.95184	ACOT12	0.983647
ENSG00000158006	1	26286258	26324648	54	3	58140	-1.6635	0.9519	PAFAH2	0.983651
ENSG00000115085	2	98330023	98356325	46	8	58140	-1.6636	0.95191	ZAP70	0.983603
ENSG00000113805	3	74311719	74570291	278	31	58140	-1.6657	0.95211	CNTN3	0.983751
ENSG00000125977	20	32676104	32700138	13	2	58140	-1.6663	0.95217	EIF2S2	0.983755
ENSG00000151414	1	198126093	198291550	328	13	58140	-1.6664	0.95218	NEK7	0.983707
ENSG00000215375	4	667369	675822	4	1	58140	-1.6673	0.95227	MYL5	0.983742
ENSG00000135905	2	225629807	225907162	413	27	58140	-1.6687	0.95241	DOCK10	0.983829
ENSG00000153208	2	112656056	112787138	251	7	58140	-1.6698	0.95252	MERTK	0.983884
ENSG00000173402	3	49506146	49573048	26	2	58140	-1.6702	0.95256	DAG1	0.983867
ENSG00000141622	18	43906772	44043103	137	18	58140	-1.6726	0.9528	RNF165	0.984057
ENSG00000110315	11	10533225	10562777	47	4	58140	-1.6743	0.95296	RNF141	0.984164
ENSG00000128951	15	48623208	48635570	24	4	58140	-1.6751	0.95304	DUT	0.984188
ENSG00000172459	11	56431138	56432163	4	2	58140	-1.6754	0.95307	OR5AR1	0.984161
ENSG00000197706	12	55640982	55642086	8	2	58140	-1.6759	0.95312	OR6C74	0.984155
ENSG00000204147	10	52499078	52576255	109	6	58140	-1.6777	0.9533	ASAH2B	0.984224
ENSG00000107618	10	48381487	48390991	9	3	58140	-1.6778	0.95331	RBP3	0.984176
ENSG00000100982	20	44563267	44576662	17	6	58140	-1.6791	0.95344	PCIF1	0.984252
ENSG00000143314	1	156707095	156711382	3	2	58140	-1.6813	0.95365	MRPL24	0.984411
ENSG00000170486	12	52979373	52995322	51	7	58140	-1.6825	0.95376	KRT72	0.984408
ENSG00000166780	16	15528152	15718885	148	13	58140	-1.6831	0.95382	C16orf45	0.984412
ENSG00000096006	6	49695097	49712150	24	5	58140	-1.6836	0.95387	CRISP3	0.984406
ENSG00000184574	12	6728001	6745613	5	1	58140	-1.6846	0.95397	LPAR5	0.984451
ENSG00000105355	19	4838353	4867780	29	3	58140	-1.6851	0.95402	PLIN3	0.984444
ENSG00000114491	3	124449213	124464040	39	6	58140	-1.6855	0.95405	UMPS	0.984417
ENSG00000163964	3	196366646	196462878	126	10	58140	-1.6862	0.95412	PIGX	0.984431
ENSG00000101473	20	44470360	44486045	29	7	58140	-1.6882	0.95432	ACOT8	0.984579
ENSG00000028203	12	95611522	95696566	122	8	58140	-1.6898	0.95447	VEZT	0.984676
ENSG00000186714	11	32623792	32816204	269	8	58140	-1.6899	0.95448	CCDC73	0.984628
ENSG00000008988	8	56979854	56987069	8	1	58140	-1.69	0.95449	RPS20	0.98458
ENSG00000095739	10	28966271	28971868	3	1	58140	-1.6901	0.9545	BAMBI	0.984532
ENSG00000149257	11	75273101	75283828	31	6	58140	-1.6921	0.95468	SERPINH1	0.98466
ENSG00000125879	20	16729003	16750707	65	10	58140	-1.6924	0.95471	OTOR	0.984633
ENSG00000127580	16	734622	740444	5	1	58140	-1.6938	0.95485	WDR24	0.984719
ENSG00000132837	5	78293438	78531861	423	20	58140	-1.6947	0.95494	DMGDH	0.984754
ENSG00000151778	13	44947801	44971850	19	4	58140	-1.6972	0.95517	SERP2	0.984933
ENSG00000235156	3	99904531	99913035	18	3	58140	-1.6995	0.95539	TMEM30C	0.985101
ENSG00000100600	14	93170152	93215047	40	10	58140	-1.7003	0.95546	LGMN	0.985116
ENSG00000183559	10	124457225	124459338	7	2	58140	-1.7005	0.95548	C10orf120	0.985078
ENSG00000138115	10	96796530	96829254	83	6	58140	-1.7019	0.95561	CYP2C8	0.985096
ENSG00000100979	20	44527399	44540794	20	8	58140	-1.703	0.95572	PLTP	0.985151
ENSG00000196367	7	98475556	98610866	81	3	58140	-1.706	0.95599	TRRAP	0.985371
ENSG00000101596	18	2655737	2805015	269	9	58140	-1.7061	0.95601	SMCHD1	0.985334
ENSG00000204446	9	89763559	89774471	12	3	58140	-1.7063	0.95602	C9orf170	0.985286
ENSG00000177675	12	7499281	7632493	165	22	58140	-1.7064	0.95603	CD163L1	0.985238
ENSG00000196844	11	125646008	125648714	5	2	58140	-1.7066	0.95605	PATE2	0.985201
ENSG00000103023	16	58313901	58328951	70	5	58140	-1.7073	0.95611	PRSS54	0.985204
ENSG00000136110	13	53277399	53313947	11	2	58140	-1.7086	0.95624	LECT1	0.98528
ENSG00000197008	7	64254766	64294054	101	8	58140	-1.71	0.95637	ZNF138	0.985356
ENSG00000134256	1	117544382	117579167	38	7	58140	-1.7105	0.95641	CD101	0.985339
ENSG00000136936	9	100437191	100459639	38	2	58140	-1.7124	0.95659	XPA	0.985466
ENSG00000133935	14	76116134	76127532	5	2	58140	-1.7134	0.95668	C14orf1	0.985501
ENSG00000117054	1	76190036	76253260	126	8	58140	-1.7136	0.9567	ACADM	0.985464
ENSG00000106366	7	100770370	100782547	20	3	58140	-1.7139	0.95673	SERPINE1	0.985436
ENSG00000115750	2	9983483	10074545	302	10	58140	-1.7185	0.95715	TAF1B	0.985695
ENSG00000079950	6	132767006	132834337	85	10	58140	-1.7191	0.9572	STX7	0.985688
ENSG00000115598	2	102803433	102856462	147	7	58140	-1.7199	0.95728	IL1RL2	0.985712
ENSG00000156795	8	124428965	124479470	172	2	58140	-1.7205	0.95733	WDYHV1	0.985706
ENSG00000090447	16	4307187	4323076	14	3	58140	-1.7212	0.95739	TFAP4	0.985709
ENSG00000170364	3	4344988	4359251	21	6	58140	-1.7212	0.9574	SETMAR	0.985662
ENSG00000144481	2	234826043	234928166	239	40	58140	-1.7215	0.95742	TRPM8	0.985624
ENSG00000100101	22	38077680	38170137	85	6	58140	-1.7216	0.95743	NOL12	0.985576
ENSG00000112541	6	165740776	166400091	1255	110	58140	-1.7237	0.95762	PDE10A	0.985714
ENSG00000108309	17	42385781	42396039	4	2	58140	-1.7245	0.95769	RUNDC3A	0.985728
ENSG00000205517	19	11495017	11530018	52	3	58140	-1.726	0.95783	RGL3	0.985756
ENSG00000129317	12	44122410	44152620	59	6	58140	-1.7268	0.9579	PUS7L	0.98577
ENSG00000164332	5	158690089	158713044	22	3	58140	-1.7271	0.95793	UBLCP1	0.985685
ENSG00000131732	5	80597409	80609116	8	2	58140	-1.7291	0.9581	ZCCHC9	0.985743
ENSG00000156345	9	90581356	90589668	11	2	58140	-1.7291	0.9581	CDK20	0.985685
ENSG00000178175	5	71738479	71803554	87	8	58140	-1.7294	0.95813	ZNF366	0.985658
ENSG00000108219	10	82213922	82292879	82	8	58140	-1.7299	0.95818	TSPAN14	0.985652
ENSG00000004897	17	45195069	45266788	80	9	58140	-1.7324	0.9584	CDC27	0.985762
ENSG00000140968	16	85932409	85956215	55	9	58140	-1.7331	0.95846	IRF8	0.985766
ENSG00000138399	2	170386259	170430385	72	8	58140	-1.7344	0.95858	FASTKD1	0.985831
ENSG00000147573	8	67039131	67087720	11	2	58140	-1.7345	0.95858	TRIM55	0.985773
ENSG00000124104	20	44462449	44471914	21	6	58140	-1.7346	0.95859	SNX21	0.985725
ENSG00000157911	1	2336236	2345236	7	2	58140	-1.7352	0.95865	PEX10	0.985729
ENSG00000109929	11	121163162	121179403	12	3	58140	-1.7373	0.95883	SC5D	0.985856
ENSG00000171984	20	5731039	5844558	156	18	58140	-1.7373	0.95883	C20orf196	0.985798
ENSG00000185651	22	21903736	21978323	73	3	58140	-1.7376	0.95886	UBE2L3	0.985771
ENSG00000185250	6	109711418	109762374	103	10	58140	-1.7434	0.95937	PPIL6	0.986237
ENSG00000146005	5	139175406	139224051	40	3	58140	-1.7443	0.95944	PSD2	0.986251
ENSG00000185591	12	53773960	53810230	36	1	58140	-1.7442	0.95944	SP1	0.986193
ENSG00000151650	10	135050908	135055433	14	1	58140	-1.7444	0.95946	VENTX	0.986156
ENSG00000182851	8	144295068	144299044	8	2	58140	-1.7451	0.95952	GPIHBP1	0.986159
ENSG00000133477	22	40390953	40439533	31	3	58140	-1.7454	0.95954	FAM83F	0.986122
ENSG00000109445	4	142142041	142155851	15	2	58140	-1.7462	0.95961	ZNF330	0.986136
ENSG00000177174	1	248512077	248513015	4	1	58140	-1.7466	0.95965	OR14C36	0.986119
ENSG00000131368	3	15083967	15106842	13	2	58140	-1.7477	0.95974	MRPS25	0.986153
ENSG00000257591	19	12251032	12267546	14	1	58140	-1.7484	0.95981	ZNF625	0.986167
ENSG00000167196	15	76196200	76227609	12	3	58140	-1.7487	0.95983	FBXO22	0.98613
ENSG00000134538	12	21284136	21392180	215	13	58140	-1.7522	0.96013	SLCO1B1	0.986322
ENSG00000167656	8	143866296	143868008	3	1	58140	-1.7531	0.96021	LY6D	0.986346
ENSG00000138100	2	27505260	27530307	17	1	58140	-1.7532	0.96022	TRIM54	0.986299
ENSG00000162040	16	1961464	1968441	30	4	58140	-1.7552	0.96039	HS3ST6	0.986415
ENSG00000082196	5	34019553	34043937	50	4	58140	-1.7558	0.96044	C1QTNF3	0.986409
ENSG00000169884	12	49359123	49365546	3	1	58140	-1.7567	0.96052	WNT10B	0.986433
ENSG00000171462	6	43418090	43424370	6	1	58140	-1.7576	0.96059	DLK2	0.986447
ENSG00000122378	10	82167585	82192753	18	2	58140	-1.7588	0.96069	FAM213A	0.986491
ENSG00000154727	21	27106881	27144771	30	4	58140	-1.759	0.96071	GABPA	0.986454
ENSG00000188818	5	710471	851101	10	1	58140	-1.7592	0.96073	ZDHHC11	0.986416
ENSG00000143257	1	161199456	161208092	16	3	58140	-1.7596	0.96076	NR1I3	0.986389
ENSG00000123143	19	14543865	14582679	33	6	58140	-1.7596	0.96076	PKN1	0.986331
ENSG00000144214	2	99900701	99921205	14	2	58140	-1.7618	0.96095	LYG1	0.986468
ENSG00000249008	4	178163693	178169927	18	4	58140	-1.7619	0.96095	RP11-487E13.1	0.98641
ENSG00000175697	3	119883492	120003941	156	12	58140	-1.7625	0.96101	GPR156	0.986414
ENSG00000137825	15	41785591	41795747	5	1	58140	-1.7631	0.96106	ITPKA	0.986408
ENSG00000171044	8	10753555	11058875	366	26	58140	-1.7717	0.96178	XKR6	0.987031
ENSG00000163623	4	85413140	85419603	3	1	58140	-1.7719	0.96179	NKX6-1	0.986983
ENSG00000130294	2	241653181	241759725	130	14	58140	-1.7728	0.96187	KIF1A	0.987007
ENSG00000135443	12	52753790	52761265	12	3	58140	-1.7768	0.9622	KRT85	0.98723
ENSG00000204130	10	70100864	70167051	68	1	58140	-1.7769	0.96221	RUFY2	0.987182
ENSG00000130714	9	134378289	134399193	48	1	58140	-1.777	0.96222	POMT1	0.987134
ENSG00000175063	20	44441215	44445596	3	2	58140	-1.7772	0.96223	UBE2C	0.987087
ENSG00000204899	13	73282495	73301825	11	2	58140	-1.7801	0.96247	MZT1	0.987217
ENSG00000171811	10	134621896	134756327	261	14	58140	-1.7806	0.96251	TTC40	0.9872
ENSG00000198853	9	35490124	35561895	66	8	58140	-1.7809	0.96253	RUSC2	0.987162
ENSG00000134285	12	49315301	49320257	5	1	58140	-1.7828	0.96269	FKBP11	0.987211
ENSG00000135338	6	80194708	80247175	49	6	58140	-1.7846	0.96284	LCA5	0.987307
ENSG00000119431	9	116135699	116139279	11	2	58140	-1.7855	0.96291	HDHD3	0.98732
ENSG00000180332	13	45766988	45775175	7	2	58140	-1.7856	0.96292	KCTD4	0.987273
ENSG00000104413	8	95653302	95719694	137	6	58140	-1.7861	0.96296	ESRP1	0.987256
ENSG00000101695	18	29598335	29653176	50	3	58140	-1.787	0.96303	RNF125	0.98727
ENSG00000163082	2	223289236	223425667	114	16	58140	-1.7874	0.96306	SGPP2	0.987242
ENSG00000111886	6	89966927	90025018	71	11	58140	-1.7879	0.9631	GABRR2	0.987226
ENSG00000164794	8	110975874	110988076	4	1	58140	-1.7888	0.96318	KCNV1	0.98725
ENSG00000119514	9	101569981	101612363	64	10	58140	-1.79	0.96327	GALNT12	0.987226
ENSG00000149557	11	125315646	125366213	72	10	58140	-1.7906	0.96332	FEZ1	0.987219
ENSG00000104371	8	42231586	42234750	4	1	58140	-1.7925	0.96348	DKK4	0.987325
ENSG00000204952	17	37092685	37123655	45	3	58140	-1.793	0.96351	FBXO47	0.987298
ENSG00000133317	11	63273556	63284246	5	1	58140	-1.7936	0.96356	LGALS12	0.987292
ENSG00000131183	5	176806236	176825849	11	1	58140	-1.7948	0.96365	SLC34A1	0.987326
ENSG00000104835	19	39405906	39440495	45	6	58140	-1.7949	0.96367	SARS2	0.987289
ENSG00000269547	19	39406044	39440495	45	6	58140	-1.7949	0.96367	CTC-360G5.8	0.987231
ENSG00000124253	20	56136136	56141513	7	3	58140	-1.7964	0.96378	PCK1	0.987285
ENSG00000166483	11	9595228	9615004	17	3	58140	-1.797	0.96383	WEE1	0.987279
ENSG00000100055	22	37678068	37711382	34	5	58140	-1.7997	0.96404	CYTH4	0.987378
ENSG00000155545	5	56215429	56267502	104	11	58140	-1.8	0.96407	MIER3	0.987351
ENSG00000081870	1	54382247	54411602	28	1	58140	-1.8009	0.96414	HSPB11	0.987365
ENSG00000121853	3	172162923	172166246	4	2	58140	-1.8013	0.96417	GHSR	0.987338
ENSG00000253797	13	52598827	52607736	9	2	58140	-1.8055	0.9645	UTP14C	0.98756
ENSG00000135624	2	73460548	73480149	8	1	58140	-1.8056	0.96451	CCT7	0.987512
ENSG00000138778	4	104026963	104119566	116	5	58140	-1.8056	0.96451	CENPE	0.987454
ENSG00000083828	19	58281023	58331307	81	8	58140	-1.8077	0.96467	ZNF586	0.98756
ENSG00000121671	11	45868669	45904798	34	6	58140	-1.8086	0.96474	CRY2	0.987574
ENSG00000185896	13	113951556	113977987	27	1	58140	-1.8088	0.96476	LAMP1	0.987537
ENSG00000101052	20	42219571	42275936	74	2	58140	-1.809	0.96477	IFT52	0.987489
ENSG00000121892	4	39824483	39979576	235	19	58140	-1.8097	0.96483	PDS5A	0.987493
ENSG00000189057	11	58874658	58894883	20	3	58140	-1.8106	0.9649	FAM111B	0.987506
ENSG00000160183	21	43791999	43816955	38	8	58140	-1.8113	0.96495	TMPRSS3	0.9875
ENSG00000136100	13	52986737	53024763	17	2	58140	-1.8115	0.96497	VPS36	0.987462
ENSG00000145103	3	121706170	121741051	35	6	58140	-1.8135	0.96512	ILDR1	0.987558
ENSG00000169567	5	130494720	130507428	6	1	58140	-1.8153	0.96526	HINT1	0.987643
ENSG00000067560	3	49396578	49450431	15	1	58140	-1.8163	0.96534	RHOA	0.987668
ENSG00000153162	6	7727030	7881655	210	19	58140	-1.8189	0.96553	BMP6	0.987804
ENSG00000180626	17	5082831	5095178	15	5	58140	-1.819	0.96554	ZNF594	0.987756
ENSG00000156206	15	81299374	81441516	203	21	58140	-1.8203	0.96564	C15orf26	0.987801
ENSG00000110700	11	17095936	17099334	4	1	58140	-1.8219	0.96576	RPS13	0.987866
ENSG00000180988	11	5841544	5842578	3	1	58140	-1.8243	0.96595	OR52N2	0.987945
ENSG00000197249	14	94843084	94857030	20	4	58140	-1.8263	0.9661	SERPINA1	0.98804
ENSG00000118402	6	80624529	80657297	48	2	58140	-1.8288	0.96628	ELOVL4	0.988166
ENSG00000101019	20	33890369	33999944	114	4	58140	-1.8293	0.96633	UQCC1	0.98816
ENSG00000259495	15	80637195	80695917	208	15	58140	-1.8311	0.96646	RP11-210M15.2	0.988235
ENSG00000171124	19	5842899	5851485	3	1	58140	-1.8321	0.96653	FUT3	0.988249
ENSG00000162746	1	161691353	161697933	22	5	58140	-1.8328	0.96658	FCRLB	0.988242
ENSG00000198742	7	98625061	98741723	79	9	58140	-1.8332	0.96662	SMURF1	0.988225
ENSG00000125484	9	135545422	135570342	54	4	58140	-1.8332	0.96662	GTF3C4	0.988167
ENSG00000163811	2	29117509	29171088	110	5	58140	-1.8335	0.96664	WDR43	0.98813
ENSG00000175054	3	142168077	142297668	102	6	58140	-1.8337	0.96665	ATR	0.988082
ENSG00000214513	2	73429386	73439641	19	3	58140	-1.8347	0.96673	NOTO	0.988106
ENSG00000185621	3	197687071	197770591	50	2	58140	-1.8371	0.9669	LMLN	0.988222
ENSG00000122783	7	134777115	134855547	110	2	58140	-1.837	0.9669	C7orf49	0.988164
ENSG00000165105	9	85594500	85678092	85	6	58140	-1.8384	0.967	RASEF	0.988209
ENSG00000156413	19	5830621	5839742	26	5	58140	-1.8388	0.96703	FUT6	0.988181
ENSG00000132185	1	161676762	161684142	24	6	58140	-1.8419	0.96726	FCRLA	0.988359
ENSG00000256797	12	10034088	10048432	16	3	58140	-1.8449	0.96747	KLRF2	0.988515
ENSG00000270299	20	627270	656444	25	5	58140	-1.8461	0.96756	RP5-850E9.3	0.98855
ENSG00000241644	7	30737601	30797218	106	14	58140	-1.8468	0.96761	INMT	0.988543
ENSG00000054690	14	68000018	68056329	114	19	58140	-1.8471	0.96763	PLEKHH1	0.988506
ENSG00000134013	8	23154702	23282841	580	34	58140	-1.8477	0.96768	LOXL2	0.988499
ENSG00000124140	20	44650356	44688784	70	8	58140	-1.8482	0.96771	SLC12A5	0.988472
ENSG00000127946	7	75162621	75368280	352	26	58140	-1.8492	0.96778	HIP1	0.988485
ENSG00000173548	15	75940247	75954642	8	2	58140	-1.8523	0.96801	SNX33	0.988663
ENSG00000143321	1	156711899	156736717	23	4	58140	-1.8529	0.96805	HDGF	0.988588
ENSG00000267060	17	41120105	41132545	3	1	58140	-1.8545	0.96817	PTGES3L	0.988653
ENSG00000233670	17	10725792	10741762	10	3	58140	-1.8551	0.96821	PIRT	0.988636
ENSG00000168907	15	42433332	42448839	25	5	58140	-1.8558	0.96826	PLA2G4F	0.988629
ENSG00000184402	20	60718822	60757540	94	3	58140	-1.856	0.96827	SS18L1	0.988581
ENSG00000178187	5	178368192	178393434	61	9	58140	-1.8574	0.96837	ZNF454	0.988626
ENSG00000168758	2	97525453	97536494	7	3	58140	-1.8583	0.96844	SEMA4C	0.988639
ENSG00000131876	15	101821715	101835487	50	7	58140	-1.8594	0.96852	SNRPA1	0.988663
ENSG00000273173	15	25200133	25223729	9	1	58140	-1.8606	0.9686	SNURF	0.988687
ENSG00000137101	9	35609530	35646807	32	5	58140	-1.8608	0.96861	CD72	0.98864
ENSG00000120539	10	27443753	27475853	61	4	58140	-1.8609	0.96862	MASTL	0.988592
ENSG00000163156	1	151129140	151142773	3	1	58140	-1.8612	0.96864	SCNM1	0.988555
ENSG00000163032	2	17720393	17838285	210	10	58140	-1.8618	0.96869	VSNL1	0.988548
ENSG00000250506	17	73996987	74002080	4	2	58140	-1.8649	0.9689	CDK3	0.988705
ENSG00000124935	11	62009682	62012280	4	2	58140	-1.8684	0.96915	SCGB1D2	0.988902
ENSG00000177511	18	55018044	55038962	39	5	58140	-1.8723	0.96942	ST8SIA3	0.98912
ENSG00000185339	22	31002825	31023265	58	5	58140	-1.8732	0.96948	TCN2	0.989065
ENSG00000107829	10	103370423	103455052	51	6	58140	-1.8754	0.96963	FBXW4	0.989161
ENSG00000206532	3	110607231	110612323	7	2	58140	-1.8758	0.96966	RP11-553A10.1	0.989134
ENSG00000175505	11	67131639	67141648	16	3	58140	-1.8759	0.96966	CLCF1	0.989076
ENSG00000157500	3	57261765	57307496	14	1	58140	-1.8763	0.96969	APPL1	0.989049
ENSG00000138646	4	89378268	89427314	9	2	58140	-1.8772	0.96975	HERC5	0.989052
ENSG00000016391	3	53846362	53880417	55	10	58140	-1.8773	0.96976	CHDH	0.989005
ENSG00000125037	3	10004221	10052800	111	3	58140	-1.878	0.96981	EMC3	0.988998
ENSG00000198799	1	113615831	113674882	37	6	58140	-1.8787	0.96986	LRIG2	0.988991
ENSG00000103546	16	55689516	55740104	88	17	58140	-1.8797	0.96993	SLC6A2	0.989005
ENSG00000173221	5	95087023	95158709	69	11	58140	-1.881	0.97001	GLRX	0.989029
ENSG00000165672	10	120927215	120938345	14	3	58140	-1.8809	0.97001	PRDX3	0.988971
ENSG00000135736	16	57546090	57570511	29	4	58140	-1.8829	0.97014	CCDC102A	0.989046
ENSG00000100461	14	23369854	23388393	26	1	58140	-1.8863	0.97037	RBM23	0.989223
ENSG00000136699	2	130908981	130940323	31	1	58140	-1.8873	0.97044	SMPD4	0.989236
ENSG00000107679	10	124134212	124191867	82	7	58140	-1.8885	0.97052	PLEKHA1	0.98926
ENSG00000170820	2	49189296	49381676	539	23	58140	-1.8907	0.97066	FSHR	0.989345
ENSG00000214113	6	5102827	5261172	311	19	58140	-1.8912	0.9707	LYRM4	0.989328
ENSG00000124116	20	44376583	44420571	140	8	58140	-1.8912	0.9707	WFDC3	0.98927
ENSG00000111859	6	11183531	11382581	266	39	58140	-1.8925	0.97079	NEDD9	0.989304
ENSG00000145721	5	96427574	96478576	28	3	58140	-1.8942	0.9709	LIX1	0.989359
ENSG00000151224	10	82031576	82049440	19	4	58140	-1.8953	0.97097	MAT1A	0.989372
ENSG00000185467	7	98771197	98805129	116	6	58140	-1.8954	0.97098	KPNA7	0.989325
ENSG00000187764	9	91975702	92113045	257	22	58140	-1.8971	0.97109	SEMA4D	0.989379
ENSG00000121064	17	55055466	55084129	25	4	58140	-1.8976	0.97112	SCPEP1	0.989352
ENSG00000241837	21	35275757	35288284	29	6	58140	-1.8985	0.97118	ATP5O	0.989298
ENSG00000135451	12	49717019	49725514	10	2	58140	-1.9009	0.97134	TROAP	0.989346
ENSG00000140263	15	45315302	45369383	24	4	58140	-1.9041	0.97155	SORD	0.989502
ENSG00000113088	5	54320081	54330398	4	2	58140	-1.9044	0.97157	GZMK	0.989465
ENSG00000104537	8	124693034	124749647	82	12	58140	-1.9064	0.9717	ANXA13	0.989539
ENSG00000188342	13	45694650	45858237	204	10	58140	-1.9069	0.97174	GTF2F2	0.989522
ENSG00000244414	1	196788887	196801319	25	2	58140	-1.9085	0.97183	CFHR1	0.989499
ENSG00000135476	12	53662083	53687427	24	3	58140	-1.909	0.97187	ESPL1	0.989482
ENSG00000268040	21	47347679	47352477	8	2	58140	-1.9117	0.97204	PRED62	0.989597
ENSG00000134461	10	5903580	5931869	85	8	58140	-1.9121	0.97207	ANKRD16	0.989512
ENSG00000138303	10	73856278	73976892	204	7	58140	-1.9123	0.97208	ASCC1	0.989465
ENSG00000112874	5	102884556	102898494	20	2	58140	-1.914	0.97219	NUDT12	0.989519
ENSG00000038210	4	25162263	25280714	236	22	58140	-1.9162	0.97233	PI4K2B	0.989604
ENSG00000125430	17	14204400	14252721	11	3	58140	-1.9183	0.97246	HS3ST3B1	0.989679
ENSG00000163909	1	40089825	40105617	20	6	58140	-1.9198	0.97256	HEYL	0.989723
ENSG00000255863	12	49315767	49333446	22	1	58140	-1.9262	0.97296	AC073610.5	0.990072
ENSG00000134452	10	5931535	5979556	76	7	58140	-1.9299	0.97319	FBXO18	0.990249
ENSG00000111305	12	13236494	13256619	10	4	58140	-1.9334	0.97341	GSG1	0.990415
ENSG00000134287	12	49329506	49351334	29	1	58140	-1.9334	0.97341	ARF3	0.990357
ENSG00000197562	16	639357	679272	81	5	58140	-1.9357	0.97355	RAB40C	0.990442
ENSG00000184432	3	139074442	139108574	45	4	58140	-1.9362	0.97358	COPB2	0.990415
ENSG00000141682	18	57567180	57571538	6	2	58140	-1.9375	0.97366	PMAIP1	0.990438
ENSG00000103196	16	84853590	84954374	240	28	58140	-1.9384	0.97371	CRISPLD2	0.990432
ENSG00000159228	21	37442239	37445464	6	2	58140	-1.9392	0.97376	CBR1	0.990425
ENSG00000128250	22	29834572	29838444	9	3	58140	-1.9401	0.97382	RFPL1	0.990428
ENSG00000163705	3	10123001	10149915	59	4	58140	-1.9412	0.97388	FANCD2OS	0.990432
ENSG00000101255	20	361261	378203	7	2	58140	-1.9424	0.97395	TRIB3	0.990445
ENSG00000117480	1	46859937	46879520	66	4	58140	-1.9479	0.97429	FAAH	0.990733
ENSG00000139637	12	53693470	53700961	3	1	58140	-1.9482	0.97431	C12orf10	0.990696
ENSG00000206262	3	138666076	138672293	8	2	58140	-1.95	0.97441	C3orf72	0.99074
ENSG00000139173	12	44229770	44783545	740	24	58140	-1.9541	0.97466	TMEM117	0.990936
ENSG00000186687	5	130506503	130541119	33	1	58140	-1.9569	0.97482	LYRM7	0.990984
ENSG00000269026	19	58193413	58264943	109	12	58140	-1.9569	0.97482	AC003006.7	0.990926
ENSG00000169302	5	146614526	146767415	431	27	58140	-1.9579	0.97488	STK32A	0.99093
ENSG00000137413	6	42018251	42055199	72	12	58140	-1.9594	0.97497	TAF8	0.990963
ENSG00000149657	20	60697517	60710434	6	2	58140	-1.9602	0.97502	LSM14B	0.990957
ENSG00000085832	1	51819935	51985000	46	2	58140	-1.9618	0.97511	EPS15	0.99099
ENSG00000181523	17	78180515	78194722	42	4	58140	-1.9628	0.97517	SGSH	0.990994
ENSG00000175202	15	72968124	72978490	4	2	58140	-1.9639	0.97523	HIGD2B	0.990997
ENSG00000103966	15	42190950	42264776	129	18	58140	-1.9654	0.97532	EHD4	0.991031
ENSG00000183484	14	105515728	105531782	36	6	58140	-1.9669	0.9754	GPR132	0.991054
ENSG00000103021	16	58265061	58317740	155	12	58140	-1.9669	0.9754	CCDC113	0.990997
ENSG00000268750	19	58331087	58370309	55	6	58140	-1.9732	0.97576	CTD-2583A14.10	0.991247
ENSG00000269343	19	58331099	58370018	55	6	58140	-1.9732	0.97576	ZNF587B	0.99119
ENSG00000204887	17	39185949	39186356	4	2	58140	-1.9744	0.97583	KRTAP1-4	0.991203
ENSG00000180481	12	75784850	75826468	98	5	58140	-1.9776	0.97601	GLIPR1L2	0.991328
ENSG00000163793	2	27498289	27504367	4	1	58140	-1.9785	0.97606	DNAJC5G	0.991322
ENSG00000068697	2	20232411	20251789	40	8	58140	-1.9795	0.97612	LAPTM4A	0.991325
ENSG00000186469	14	52292913	52446060	368	43	58140	-1.9826	0.97629	GNG2	0.99144
ENSG00000185917	21	37406839	37451687	63	4	58140	-1.9854	0.97645	SETD4	0.991545
ENSG00000135617	2	73455134	73460366	5	1	58140	-1.9858	0.97647	PRADC1	0.99145
ENSG00000135898	2	231772033	231825781	67	11	58140	-1.9881	0.9766	GPR55	0.991524
ENSG00000120616	10	32556679	32667726	104	6	58140	-1.9892	0.97666	EPC1	0.991528
ENSG00000173614	1	10003486	10045559	32	5	58140	-1.9895	0.97668	NMNAT1	0.99149
ENSG00000071909	2	171034655	171511681	933	80	58140	-1.9907	0.97674	MYO3B	0.991494
ENSG00000138750	4	77035812	77069668	188	6	58140	-1.991	0.97676	NUP54	0.991456
ENSG00000054118	1	36690017	36770958	45	6	58140	-1.9943	0.97694	THRAP3	0.991581
ENSG00000140479	15	101840818	102065405	631	73	58140	-1.996	0.97703	PCSK6	0.991615
ENSG00000178297	19	2389769	2426237	87	5	58140	-2.0007	0.97729	TMPRSS9	0.991764
ENSG00000113763	5	176237478	176307897	18	3	58140	-2.0011	0.97731	UNC5A	0.991726
ENSG00000134757	18	29027758	29058665	73	8	58140	-2.0026	0.97739	DSG3	0.99175
ENSG00000166152	16	49407734	49433342	63	7	58140	-2.0043	0.97748	C16orf78	0.991784
ENSG00000179626	12	55944983	55946028	3	1	58140	-2.0064	0.97759	OR6C4	0.991838
ENSG00000119408	9	127019885	127115586	161	16	58140	-2.0066	0.97761	NEK6	0.9918
ENSG00000182352	17	72580818	72590348	24	6	58140	-2.0066	0.97761	C17orf77	0.991743
ENSG00000110171	11	6469843	6495689	16	2	58140	-2.0099	0.97778	TRIM3	0.991858
ENSG00000092036	14	23415437	23426370	13	1	58140	-2.01	0.97778	HAUS4	0.9918
ENSG00000121005	8	75896750	75946793	101	11	58140	-2.012	0.97789	CRISPLD1	0.991854
ENSG00000214265	15	25200181	25245423	16	1	58140	-2.0123	0.9779	SNURF	0.991807
ENSG00000084453	12	21417534	21572528	230	11	58140	-2.0153	0.97806	SLCO1A2	0.991854
ENSG00000140983	16	718086	724174	10	2	58140	-2.0153	0.97807	RHOT2	0.991806
ENSG00000145147	4	20254883	20622184	416	48	58140	-2.0177	0.97819	SLIT2	0.991871
ENSG00000157211	1	54598747	54619443	41	8	58140	-2.0321	0.97893	CDCP2	0.992448
ENSG00000131142	19	8117651	8127534	18	3	58140	-2.0334	0.979	CCL25	0.992462
ENSG00000196110	19	9404951	9420514	18	3	58140	-2.0358	0.97911	ZNF699	0.992515
ENSG00000198965	1	158449668	158450675	3	1	58140	-2.0375	0.9792	OR10R2	0.992549
ENSG00000117481	1	46805849	46830824	159	3	58140	-2.0377	0.97921	NSUN4	0.992502
ENSG00000160951	19	14583278	14586174	3	1	58140	-2.039	0.97928	PTGER1	0.992515
ENSG00000169871	7	100728720	100735017	5	2	58140	-2.0398	0.97931	TRIM56	0.992488
ENSG00000118137	11	116706467	116708666	9	3	58140	-2.0426	0.97946	APOA1	0.992582
ENSG00000104613	8	19674651	19709594	52	7	58140	-2.0431	0.97948	INTS10	0.992545
ENSG00000061918	4	156680144	156728743	38	4	58140	-2.0436	0.9795	GUCY1B3	0.992508
ENSG00000134824	11	61560452	61634826	56	4	58140	-2.0458	0.97961	FADS2	0.992562
ENSG00000251369	19	58046625	58071231	21	6	58140	-2.0459	0.97962	ZNF550	0.992514
ENSG00000163207	1	152881021	152884362	12	1	58140	-2.0463	0.97964	IVL	0.992477
ENSG00000187959	17	71244588	71258491	11	3	58140	-2.0482	0.97973	CPSF4L	0.992511
ENSG00000132196	1	162760492	162782607	30	8	58140	-2.05	0.97982	HSD17B7	0.992544
ENSG00000215193	22	18560689	18613905	71	8	58140	-2.0516	0.97989	PEX26	0.9925
ENSG00000225683	6	163586446	163612840	70	10	58140	-2.0523	0.97993	AL078585.1	0.992483
ENSG00000253710	13	52586534	52603800	14	3	58140	-2.0542	0.98002	ALG11	0.992517
ENSG00000184564	13	86366925	86373623	6	1	58140	-2.0581	0.98021	SLITRK6	0.992652
ENSG00000007312	17	62006100	62009714	11	2	58140	-2.058	0.98021	CD79B	0.992594
ENSG00000221845	7	47694842	47701246	9	3	58140	-2.0612	0.98036	C7orf65	0.992631
ENSG00000094914	12	53701240	53718648	8	2	58140	-2.0614	0.98037	AAAS	0.992583
ENSG00000114251	3	55499743	55523973	20	3	58140	-2.0646	0.98052	WNT5A	0.992678
ENSG00000180259	20	4711928	4721314	38	5	58140	-2.0646	0.98052	PRNT	0.99262
ENSG00000135862	1	182992595	183114727	309	5	58140	-2.0675	0.98066	LAMC1	0.992704
ENSG00000136925	9	100362362	100395962	65	2	58140	-2.0691	0.98073	TSTD2	0.992718
ENSG00000214193	1	36771988	36790484	10	4	58140	-2.0727	0.9809	SH3D21	0.992832
ENSG00000164733	8	11700033	11726957	39	2	58140	-2.0727	0.9809	CTSB	0.992775
ENSG00000175463	11	67171386	67177560	10	3	58140	-2.0758	0.98104	TBC1D10C	0.992802
ENSG00000198914	2	105471969	105476929	6	2	58140	-2.0771	0.98111	POU3F3	0.992815
ENSG00000177710	8	11188397	11189717	6	1	58140	-2.0781	0.98115	SLC35G5	0.992798
ENSG00000187676	13	31774073	31906413	146	11	58140	-2.0786	0.98117	B3GALTL	0.992761
ENSG00000187569	12	7864050	7870155	4	2	58140	-2.0819	0.98133	DPPA3	0.992865
ENSG00000176753	15	40542865	40545170	7	2	58140	-2.0824	0.98135	C15orf56	0.992828
ENSG00000167749	19	51409608	51413994	7	2	58140	-2.0839	0.98142	KLK4	0.992841
ENSG00000145388	4	119606523	119636588	47	6	58140	-2.0907	0.98172	METTL14	0.99303
ENSG00000101425	20	36888551	36965907	124	22	58140	-2.0935	0.98185	BPI	0.993104
ENSG00000165076	7	141536086	141541287	21	2	58140	-2.0952	0.98192	PRSS37	0.993117
ENSG00000182177	2	237102095	237173052	163	6	58140	-2.0969	0.982	ASB18	0.99314
ENSG00000060558	19	3136191	3163767	21	3	58140	-2.0991	0.9821	GNA15	0.993184
ENSG00000090520	3	186285192	186315061	44	1	58140	-2.1	0.98214	DNAJB11	0.993167
ENSG00000239474	2	170366212	170382772	15	4	58140	-2.1017	0.98221	KLHL41	0.99318
ENSG00000077147	10	98277866	98347209	74	4	58140	-2.1021	0.98223	TM9SF3	0.993143
ENSG00000214026	11	1968508	2005752	88	12	58140	-2.1056	0.98238	MRPL23	0.993237
ENSG00000163206	1	152850793	152857523	15	1	58140	-2.1075	0.98246	SMCP	0.993261
ENSG00000169504	1	25071848	25170815	30	2	58140	-2.1169	0.98286	CLIC4	0.99355
ENSG00000251606	5	96424779	96519354	75	11	58140	-2.1193	0.98297	CTD-2215E18.1	0.993604
ENSG00000107159	9	35673853	35681156	14	5	58140	-2.1197	0.98298	CA9	0.993556
ENSG00000168612	20	44509866	44513905	8	3	58140	-2.1226	0.98311	ZSWIM1	0.99363
ENSG00000108924	17	53342373	53402426	56	10	58140	-2.1228	0.98312	HLF	0.993583
ENSG00000121797	3	46448654	46454488	6	2	58140	-2.1232	0.98313	CCRL2	0.993536
ENSG00000204345	17	72575504	72588422	25	6	58140	-2.1258	0.98324	CD300LD	0.993589
ENSG00000075568	2	98372799	98612388	333	13	58140	-2.1268	0.98328	TMEM131	0.993572
ENSG00000117151	1	85015289	85040163	39	5	58140	-2.1316	0.98348	CTBS	0.993717
ENSG00000119139	9	71736209	71870124	245	11	58140	-2.1333	0.98355	TJP2	0.99373
ENSG00000131381	3	15111580	15140670	43	2	58140	-2.1381	0.98374	ZFYVE20	0.993807
ENSG00000213297	19	12242932	12267546	23	2	58140	-2.1396	0.9838	ZNF625-ZNF20	0.99381
ENSG00000196693	10	43084555	43133992	77	9	58140	-2.1421	0.98391	ZNF33B	0.993864
ENSG00000158411	2	99777890	99797521	29	4	58140	-2.1445	0.98401	MITD1	0.99385
ENSG00000103257	16	87863629	87903094	48	4	58140	-2.1475	0.98412	SLC7A5	0.993904
ENSG00000135636	2	71680852	71913898	323	37	58140	-2.149	0.98418	DYSF	0.993907
ENSG00000121406	19	58038693	58068910	19	5	58140	-2.1498	0.98421	ZNF549	0.993822
ENSG00000140995	16	90014333	90034468	40	2	58140	-2.1506	0.98425	DEF8	0.993805
ENSG00000154723	21	27088815	27107984	13	3	58140	-2.1516	0.98429	ATP5J	0.993788
ENSG00000256980	6	73933267	73935493	3	1	58140	-2.1522	0.98431	KHDC1L	0.993751
ENSG00000196189	1	156117157	156147543	21	2	58140	-2.1588	0.98457	SEMA4A	0.993956
ENSG00000183067	21	41117334	41174023	240	11	58140	-2.1638	0.98476	IGSF5	0.99409
ENSG00000108256	17	27582854	27621136	51	4	58140	-2.1744	0.98516	NUFIP2	0.994437
ENSG00000125637	2	113914902	113966973	40	6	58140	-2.1763	0.98523	PSD4	0.99445
ENSG00000081248	1	201008642	201081694	101	20	58140	-2.1815	0.98543	CACNA1S	0.994594
ENSG00000185386	22	50702142	50709196	4	1	58140	-2.1821	0.98545	MAPK11	0.994557
ENSG00000131773	8	136469700	136668965	151	8	58140	-2.187	0.98563	KHDRBS3	0.994624
ENSG00000196497	14	24649425	24658170	10	3	58140	-2.1893	0.98571	IPO4	0.994647
ENSG00000259522	14	24649601	24659622	10	3	58140	-2.1893	0.98571	RP11-468E2.2	0.99459
ENSG00000163762	3	149036285	149052201	9	2	58140	-2.1911	0.98578	TM4SF18	0.994603
ENSG00000271303	20	627259	634014	14	3	58140	-2.1965	0.98597	SRXN1	0.994737
ENSG00000215217	5	7830491	7851603	46	6	58140	-2.2033	0.98621	C5orf49	0.994864
ENSG00000146276	6	89887220	89940997	128	17	58140	-2.2039	0.98624	GABRR1	0.994837
ENSG00000162592	1	3668962	3688209	22	3	58140	-2.2072	0.98635	CCDC27	0.994891
ENSG00000106367	7	100797678	100804877	24	4	58140	-2.2096	0.98643	AP1S1	0.994914
ENSG00000169660	17	80376194	80400521	21	3	58140	-2.2094	0.98643	HEXDC	0.994857
ENSG00000152022	1	145477085	145501669	18	2	58140	-2.217	0.98669	LIX1L	0.995004
ENSG00000174775	11	532242	537287	14	2	58140	-2.2193	0.98677	HRAS	0.995027
ENSG00000166436	11	8633584	8693413	70	5	58140	-2.2207	0.98681	TRIM66	0.99501
ENSG00000144554	3	10068098	10143614	160	5	58140	-2.2217	0.98685	FANCD2	0.994993
ENSG00000140853	16	57023397	57117443	118	25	58140	-2.2268	0.98702	NLRC5	0.995107
ENSG00000116962	1	236139130	236228462	134	16	58140	-2.2291	0.9871	NID1	0.99513
ENSG00000131779	1	145516252	145523730	7	2	58140	-2.2311	0.98716	PEX11B	0.995133
ENSG00000183785	22	18593097	18629321	47	6	58140	-2.2358	0.98732	TUBA8	0.995237
ENSG00000050165	11	11984653	12031316	86	22	58140	-2.2375	0.98737	DKK3	0.99523
ENSG00000103479	16	53467889	53525561	65	3	58140	-2.2432	0.98756	RBL2	0.995307
ENSG00000170581	12	56735381	56753939	15	1	58140	-2.2464	0.98766	STAT2	0.99535
ENSG00000139537	12	49297893	49325623	45	1	58140	-2.2487	0.98773	CCDC65	0.995363
ENSG00000198756	1	183898796	184006863	225	23	58140	-2.251	0.98781	COLGALT2	0.995387
ENSG00000203443	3	172034218	172039513	9	3	58140	-2.2582	0.98803	AC092964.1	0.995493
ENSG00000144182	2	99771418	99779620	15	2	58140	-2.2624	0.98816	LIPT1	0.995567
ENSG00000188573	5	167956121	167957639	7	2	58140	-2.268	0.98833	FBLL1	0.995624
ENSG00000130701	20	60985293	61002589	6	3	58140	-2.2716	0.98845	RBBP8NL	0.99563
ENSG00000107201	9	32455300	32526322	108	12	58140	-2.2749	0.98854	DDX58	0.995663
ENSG00000131871	15	101811022	101817705	8	3	58140	-2.2831	0.98879	VIMP	0.995857
ENSG00000083814	19	58231119	58238992	11	3	58140	-2.2888	0.98896	ZNF671	0.995971
ENSG00000162174	11	62104920	62160882	74	5	58140	-2.2926	0.98906	ASRGL1	0.996014
ENSG00000007314	17	62015914	62050278	20	4	58140	-2.2939	0.9891	SCN4A	0.995997
ENSG00000038427	5	82767284	82878122	189	30	58140	-2.2973	0.9892	VCAN	0.996041
ENSG00000186897	12	49726200	49730971	6	2	58140	-2.2976	0.98921	C1QL4	0.995993
ENSG00000152128	2	135213330	135476570	502	42	58140	-2.3012	0.98931	TMEM163	0.996037
ENSG00000006695	17	13972813	14111994	249	23	58140	-2.3065	0.98946	COX10	0.99613
ENSG00000137992	1	100652475	100715390	15	2	58140	-2.3076	0.98949	DBT	0.996103
ENSG00000162733	1	162601163	162757190	318	15	58140	-2.308	0.9895	DDR2	0.996056
ENSG00000179051	1	17733256	17766220	43	5	58140	-2.3159	0.98972	RCC2	0.99622
ENSG00000198327	6	26240561	26240976	3	1	58140	-2.3178	0.98977	HIST1H4F	0.996213
ENSG00000127578	16	679239	684116	10	1	58140	-2.3181	0.98978	WFIKKN1	0.996165
ENSG00000214413	10	112658488	112679032	13	3	58140	-2.3197	0.98982	BBIP1	0.996148
ENSG00000149485	11	61567099	61596790	19	1	58140	-2.324	0.98994	FADS1	0.996212
ENSG00000121851	1	145456236	145470388	9	2	58140	-2.3306	0.99011	POLR3GL	0.996268
ENSG00000164924	8	101928753	101965616	34	3	58140	-2.3371	0.99028	YWHAZ	0.996382
ENSG00000076650	19	33571786	33621448	107	7	58140	-2.3396	0.99035	GPATCH1	0.996395
ENSG00000160791	3	46411633	46417697	13	2	58140	-2.3477	0.99055	CCR5	0.996538
ENSG00000132254	11	6496910	6502666	3	1	58140	-2.3561	0.99077	ARFIP2	0.996702
ENSG00000162694	1	101337943	101361554	15	4	58140	-2.3604	0.99087	EXTL2	0.996746
ENSG00000138615	15	65488337	65503826	14	1	58140	-2.362	0.99091	CILP	0.996728
ENSG00000176887	2	5832799	5841516	5	2	58140	-2.3648	0.99098	SOX11	0.996742
ENSG00000140379	15	80253231	80263788	12	3	58140	-2.3652	0.99099	BCL2A1	0.996694
ENSG00000120756	3	142315229	142432506	160	10	58140	-2.3704	0.99112	PLS1	0.996653
ENSG00000122188	1	203734304	203745361	23	3	58140	-2.3745	0.99121	LAX1	0.996686
ENSG00000189233	8	27879481	27941388	101	17	58140	-2.3775	0.99129	NUGGC	0.996709
ENSG00000185414	2	99797542	99814089	21	3	58140	-2.3796	0.99134	MRPL30	0.996702
ENSG00000138613	15	63568217	63601325	37	6	58140	-2.3818	0.99139	APH1B	0.996695
ENSG00000136937	9	100395908	100436030	75	2	58140	-2.3941	0.99167	NCBP1	0.996862
ENSG00000204183	20	34020827	34023248	5	2	58140	-2.4012	0.99183	GDF5OS	0.996965
ENSG00000172457	11	56510303	56511287	3	2	58140	-2.404	0.99189	OR9G4	0.996968
ENSG00000272822	12	49297286	49351148	85	1	58140	-2.4053	0.99192	RP11-302B13.5	0.996941
ENSG00000166352	11	36616051	36694823	176	5	58140	-2.4064	0.99195	C11orf74	0.996914
ENSG00000162999	2	183943287	183964733	11	1	58140	-2.412	0.99207	DUSP19	0.996977
ENSG00000182261	11	7980971	7986973	8	3	58140	-2.4245	0.99234	NLRP10	0.997191
ENSG00000108947	17	7608520	7614696	3	1	58140	-2.4379	0.99261	EFNB3	0.997405
ENSG00000139899	14	24895738	24900160	7	1	58140	-2.4387	0.99263	CBLN3	0.997368
ENSG00000106636	7	44240567	44253893	19	4	58140	-2.4418	0.99269	YKT6	0.997371
ENSG00000145912	5	177576461	177580968	5	1	58140	-2.4444	0.99275	NHP2	0.997374
ENSG00000170324	10	49364601	49482941	132	8	58140	-2.4449	0.99276	FRMPD2	0.997326
ENSG00000273155	2	99771461	99811761	60	5	58140	-2.4472	0.9928	MRPL30	0.997309
ENSG00000198887	9	72873937	72969804	157	11	58140	-2.4512	0.99288	SMC5	0.997332
ENSG00000115488	2	233897382	233899767	6	2	58140	-2.4522	0.9929	NEU2	0.997295
ENSG00000144560	3	11597544	11762220	407	35	58140	-2.4532	0.99292	VGLL4	0.997258
ENSG00000169760	3	173114074	174004434	1436	74	58140	-2.4564	0.99298	NLGN1	0.997261
ENSG00000232237	1	201083081	201096312	27	5	58140	-2.4577	0.99301	ASCL5	0.997176
ENSG00000121903	1	33938246	33962107	38	4	58140	-2.4735	0.99331	ZSCAN20	0.997363
ENSG00000136243	7	23221446	23240630	32	3	58140	-2.4734	0.99331	NUPL2	0.997305
ENSG00000109736	4	2932288	2936586	3	1	58140	-2.4872	0.99356	MFSD10	0.997499
ENSG00000149476	11	61100682	61120767	3	1	58140	-2.4954	0.99371	DAK	0.997592
ENSG00000109771	4	186285032	186317053	46	7	58140	-2.5099	0.99396	LRP2BP	0.997786
ENSG00000140374	15	76507696	76603813	106	5	58140	-2.5107	0.99398	ETFA	0.997749
ENSG00000123349	12	53689075	53693234	5	1	58140	-2.5133	0.99402	PFDN5	0.997732
ENSG00000088002	19	49055332	49102682	107	7	58140	-2.5165	0.99407	SULT2B1	0.997724
ENSG00000254999	3	10157276	10168874	34	3	58140	-2.5218	0.99416	BRK1	0.997757
ENSG00000058404	7	44256749	44374176	98	7	58140	-2.5245	0.99421	CAMK2B	0.99775
ENSG00000239388	3	57302375	57326710	3	1	58140	-2.5271	0.99425	ASB14	0.997733
ENSG00000177463	3	14989091	15095107	42	4	58140	-2.528	0.99426	NR2C2	0.997686
ENSG00000089351	19	35485688	35517375	67	5	58140	-2.5509	0.99463	GRAMD1A	0.997943
ENSG00000100483	14	50575350	50583318	14	3	58140	-2.5531	0.99466	VCPKMT	0.997915
ENSG00000149596	20	42740335	42816218	176	25	58140	-2.5572	0.99472	JPH2	0.997918
ENSG00000160961	19	14800613	14844558	100	13	58140	-2.5646	0.99483	ZNF333	0.997971
ENSG00000181072	7	136553416	136705002	201	15	58140	-2.5711	0.99493	CHRM2	0.998014
ENSG00000163827	3	46556913	46621589	188	14	58140	-2.573	0.99496	LRRC2	0.997987
ENSG00000068615	2	86441116	86565206	275	10	58140	-2.5795	0.99505	REEP1	0.99802
ENSG00000182973	3	32726637	32815367	182	8	58140	-2.5798	0.99506	CNOT10	0.997973
ENSG00000167083	17	47280153	47287936	21	5	58140	-2.5816	0.99508	GNGT2	0.997936
ENSG00000265944	18	6511415	6590652	174	29	58140	-2.6013	0.99536	C18orf64	0.998159
ENSG00000127507	19	14843205	14889353	129	9	58140	-2.6043	0.9954	EMR2	0.998142
ENSG00000100319	22	30126945	30163000	90	7	58140	-2.6052	0.99541	ZMAT5	0.998095
ENSG00000060982	12	24964295	25102393	206	20	58140	-2.6067	0.99543	BCAT1	0.998058
ENSG00000104611	8	19171128	19253729	103	12	58140	-2.6173	0.99557	SH2D4A	0.998141
ENSG00000214871	7	23210760	23234503	45	4	58140	-2.621	0.99562	AC005082.1	0.998133
ENSG00000064763	12	29302036	29493913	512	29	58140	-2.6316	0.99575	FAR2	0.998207
ENSG00000157869	4	13362978	13485989	14	3	58140	-2.6326	0.99576	RAB28	0.998159
ENSG00000142156	21	47401651	47424964	34	4	58140	-2.6429	0.99589	COL6A1	0.998232
ENSG00000135632	2	73441350	73454365	9	2	58140	-2.6468	0.99594	SMYD5	0.998225
ENSG00000256391	6	166307330	166309725	8	1	58140	-2.6614	0.99611	SDIM1	0.998281
ENSG00000167759	19	51559463	51568371	10	2	58140	-2.6675	0.99618	KLK13	0.998294
ENSG00000221852	17	39182278	39183454	3	1	58140	-2.6686	0.99619	KRTAP1-5	0.998247
ENSG00000176438	14	95883831	95942173	148	21	58140	-2.6695	0.9962	SYNE3	0.998199
ENSG00000163636	3	63996225	64009658	21	4	58140	-2.7186	0.99672	PSMD6	0.998663
ENSG00000012504	12	100867486	100958191	141	12	58140	-2.7191	0.99673	NR1H4	0.998616
ENSG00000180053	8	23559964	23564111	10	2	58140	-2.7261	0.9968	NKX2-6	0.998629
ENSG00000241962	2	99757948	99939204	211	14	58140	-2.7293	0.99683	C2orf15	0.998602
ENSG00000185155	1	226411319	226414755	5	1	58140	-2.7312	0.99684	MIXL1	0.998554
ENSG00000159322	15	73043710	73078187	30	4	58140	-2.731	0.99684	ADPGK	0.998497
ENSG00000130720	9	133777825	133814673	42	3	58140	-2.7348	0.99688	FIBCD1	0.99848
ENSG00000196604	2	130831108	130886795	16	1	58140	-2.7376	0.99691	POTEF	0.998453
ENSG00000115806	2	171784974	171823639	22	2	58140	-2.7402	0.99693	GORASP2	0.998416
ENSG00000113946	3	190040330	190129932	282	21	58140	-2.7419	0.99695	CLDN16	0.998378
ENSG00000171119	19	5823813	5828335	6	3	58140	-2.7578	0.99709	NRTN	0.998461
ENSG00000111653	12	6759446	6772314	8	1	58140	-2.7976	0.99743	ING4	0.998745
ENSG00000135409	12	53817639	53825318	10	1	58140	-2.8001	0.99745	AMHR2	0.998707
ENSG00000104870	19	50010073	50029590	29	4	58140	-2.802	0.99746	FCGRT	0.99866
ENSG00000173868	17	47300724	47308128	14	5	58140	-2.8221	0.99761	PHOSPHO1	0.998753
ENSG00000122550	7	23145353	23217533	134	7	58140	-2.8698	0.99795	KLHL7	0.998979
ENSG00000051009	11	6232565	6255941	7	2	58140	-2.8933	0.99809	FAM160A2	0.999005
ENSG00000273045	2	99757948	99767950	15	2	58140	-2.9062	0.99817	C2ORF15	0.999028
ENSG00000165072	9	72658497	72841886	334	9	58140	-2.9142	0.99822	MAMDC2	0.99902
ENSG00000020181	8	37641709	37702414	21	2	58140	-2.9388	0.99835	GPR124	0.999093
ENSG00000159216	21	36160098	37376965	1653	114	58140	-2.9678	0.9985	RUNX1	0.999186
ENSG00000174151	1	110036674	110045554	6	2	58140	-3.0099	0.99869	CYB561D1	0.999319
ENSG00000139514	13	30083547	30169825	103	9	58140	-3.1081	0.99906	SLC7A1	0.999632
ENSG00000181001	11	5809084	5810046	6	2	58140	-3.1901	0.99929	OR52N1	0.99969
ENSG00000167658	19	3976054	3985467	4	1	58140	-3.1951	0.9993	EEF2	0.999643
ENSG00000261833	16	76587314	76669520	87	15	58140	-3.2183	0.99936	RP11-58C22.1	0.999646
ENSG00000196511	7	144149034	144533488	315	23	58140	-3.2704	0.99946	TPK1	0.999689
ENSG00000157637	17	79218800	79269347	71	6	58140	-3.3339	0.99957	SLC38A10	0.999742
ENSG00000146859	7	134832824	134850967	33	2	58140	-3.3606	0.99961	TMEM140	0.999724
ENSG00000141179	17	53828340	53920191	162	9	58140	-3.3768	0.99963	PCTP	0.999687
ENSG00000170439	12	56075330	56078395	4	1	58140	-3.519	0.99978	METTL7B	0.99978

### Sheet: Table S6
Supplementary Table 6. MAGMA gene-based analysis for PLEIO
GENE	CHR	START	STOP	NSNPS	NPARAM	N	ZSTAT	P	SYMBOL	FDR P-value
ENSG00000090975	12	123468027	123634562	26	3	429088	7.1907	3.2219e-13	PITPNM2	5.1225e-09
ENSG00000150967	12	123405498	123466196	18	2	429088	6.9284	2.1274e-12	ABCB9	1.12745e-08
ENSG00000051825	12	123636867	123728561	32	1	429088	6.8753	3.093e-12	MPHOSPH9	1.22939e-08
ENSG00000138175	10	104433488	104474164	38	6	429088	6.7609	6.8576e-12	ARL3	2.18058e-08
ENSG00000214435	10	104629273	104661656	84	9	429088	6.735	8.1983e-12	AS3MT	2.17241e-08
ENSG00000270316	10	104614029	104661656	110	11	429088	6.6391	1.5781e-11	C10orf32-ASMT	3.58432e-08
ENSG00000028116	2	58134786	58387055	281	18	429088	6.5569	2.7463e-11	VRK2	5.45793e-08
ENSG00000150977	12	123899936	123921264	6	1	429088	6.1739	3.3315e-10	RILPL2	5.88528e-07
ENSG00000166272	10	104503727	104576021	131	11	429088	6.1102	4.9758e-10	WBP1L	7.91102e-07
ENSG00000156398	10	104474295	104503249	32	5	429088	6.0432	7.5546e-10	SFXN2	1.00092e-06
ENSG00000139697	12	123773656	123849390	47	1	429088	6.033	8.0452e-10	SBNO1	9.83928e-07
ENSG00000171206	10	104404253	104418164	12	4	429088	5.8084	3.1533e-09	TRIM8	3.58102e-06
ENSG00000111328	12	123745528	123756881	9	1	429088	5.794	3.4356e-09	CDK2AP1	3.64151e-06
ENSG00000130787	12	123319000	123347507	38	1	429088	5.6341	8.7997e-09	HIP1R	8.74415e-06
ENSG00000188580	6	124125286	125146803	1269	102	429088	5.6005	1.0688e-08	NKAIN2	9.99579e-06
ENSG00000196141	2	201170604	201346986	233	27	429088	5.5659	1.3043e-08	SPATS2L	1.15206e-05
ENSG00000178342	18	77623668	77660184	60	5	429088	5.5441	1.4774e-08	KCNG2	1.23627e-05
ENSG00000148572	10	64893050	64914783	16	3	429088	5.5285	1.615e-08	NRBF2	1.28384e-05
ENSG00000166275	10	104613980	104624718	16	4	429088	5.4692	2.2599e-08	C10orf32	1.71096e-05
ENSG00000148842	10	104678050	104849978	299	14	429088	5.4591	2.3923e-08	CNNM2	1.72887e-05
ENSG00000108953	17	1247566	1303672	94	7	429088	5.4278	2.8533e-08	YWHAE	1.89019e-05
ENSG00000171988	10	64926981	65225722	269	7	429088	5.4015	3.305e-08	JMJD1C	2.10185e-05
ENSG00000174547	11	66202546	66234209	15	3	429088	5.3749	3.8317e-08	MRPL11	2.34308e-05
ENSG00000107882	10	104263744	104393292	201	10	429088	5.3444	4.5354e-08	SUFU	2.67068e-05
ENSG00000148795	10	104590288	104597290	13	4	429088	5.3013	5.7482e-08	CYP17A1	3.26395e-05
ENSG00000076685	10	104845940	104953056	175	13	429088	5.2506	7.5817e-08	NT5C2	4.1566e-05
ENSG00000114353	3	50263724	50296787	14	2	429088	5.2244	8.7376e-08	GNAI2	4.63064e-05
ENSG00000165046	8	38243725	38267045	16	2	429088	5.1664	1.193e-07	LETM2	6.11855e-05
ENSG00000272104	3	50388323	50405354	8	2	429088	5.123	1.5036e-07	XXcos-LUCA11.5	7.47054e-05
ENSG00000114383	3	50357458	50365682	3	1	429088	5.1064	1.6415e-07	TUSC2	7.90855e-05
ENSG00000243477	3	50333833	50336852	3	1	429088	5.0735	1.9531e-07	NAT6	8.62565e-05
ENSG00000147548	8	38127215	38239790	63	2	429088	5.0539	2.1648e-07	WHSC1L1	9.3022e-05
ENSG00000114395	3	50388126	50395891	5	1	429088	5.0179	2.6123e-07	CYB561D2	0.000109297
ENSG00000178074	2	200775979	200820658	58	8	429088	4.9832	3.1268e-07	C2orf69	0.000127469
ENSG00000242419	5	140864741	140892546	33	6	429088	4.9769	3.2299e-07	PCDHGC4	0.00012838
ENSG00000165476	10	65281123	65384883	110	9	429088	4.9677	3.3879e-07	REEP3	0.000131376
ENSG00000130783	12	123258874	123312075	56	2	429088	4.9649	3.4365e-07	CCDC62	0.000130088
ENSG00000117410	1	44440159	44443967	4	2	429088	4.9601	3.5229e-07	ATP6V0B	0.000130257
ENSG00000186792	3	50330262	50336899	6	1	429088	4.9526	3.6614e-07	HYAL3	0.000132301
ENSG00000240764	5	140868808	140892546	31	5	429088	4.9428	3.8508e-07	PCDHGC5	0.000136053
ENSG00000172878	2	172864490	172947158	75	8	429088	4.929	4.1324e-07	METAP1D	0.000142828
ENSG00000175324	8	38020839	38034248	6	1	429088	4.8917	4.9974e-07	LSM1	0.00016905
ENSG00000114378	3	50337320	50349812	10	2	429088	4.8644	5.7411e-07	HYAL1	0.000190162
ENSG00000068028	3	50367219	50378411	11	2	429088	4.8487	6.2138e-07	RASSF1	0.000201619
ENSG00000187626	6	28212401	28227011	20	6	429088	4.8372	6.5849e-07	ZKSCAN4	0.000209387
ENSG00000172260	1	71861623	72748417	517	42	429088	4.7998	7.9406e-07	NEGR1	0.000247544
ENSG00000001617	3	50192478	50226508	21	2	429088	4.7681	9.3e-07	SEMA3F	0.000284348
ENSG00000268656	2	27998851	28009186	4	1	429088	4.7673	9.3338e-07	AC110084.1	0.000279996
ENSG00000175220	11	46698630	46722165	12	3	429088	4.7664	9.3783e-07	ARHGAP1	0.000276121
ENSG00000173898	11	66452719	66496697	19	5	429088	4.7653	9.4305e-07	SPTBN2	0.00027261
ENSG00000240184	5	140855580	140892542	43	7	429088	4.7582	9.7642e-07	PCDHGC3	0.000277216
ENSG00000130921	12	123717463	123742506	14	1	429088	4.7396	1.0708e-06	C12orf65	0.000298678
ENSG00000156735	8	38034051	38070819	36	1	429088	4.7282	1.1324e-06	BAG4	0.000310414
ENSG00000163938	3	52715172	52728508	15	2	429088	4.688	1.3791e-06	GNL3	0.000365439
ENSG00000004838	3	50378541	50384283	3	1	429088	4.6589	1.5894e-06	ZMYND10	0.00041426
ENSG00000114904	3	52744800	52804965	47	1	429088	4.655	1.6197e-06	NEK4	0.000415349
ENSG00000243667	2	68350068	68384692	18	3	429088	4.6297	1.8313e-06	WDR92	0.000462156
ENSG00000171174	2	28004231	28113965	80	2	429088	4.6292	1.8355e-06	RBKS	0.000455978
ENSG00000075035	12	108523248	108644314	100	9	429088	4.6129	1.9853e-06	WSCD2	0.000485604
ENSG00000016864	3	52728505	52740048	8	1	429088	4.5884	2.2328e-06	GLT8D1	0.000537868
ENSG00000169783	15	77905369	78113242	379	23	429088	4.5814	2.3089e-06	LINGO1	0.000547899
ENSG00000179564	3	50316458	50325545	5	2	429088	4.5792	2.3338e-06	LSMEM2	0.000545663
ENSG00000085788	8	38082736	38133076	19	1	429088	4.5052	3.3152e-06	DDHD2	0.000763889
ENSG00000117569	1	97187221	97289294	64	5	429088	4.4939	3.4963e-06	PTBP2	0.00079411
ENSG00000163939	3	52579368	52719933	142	2	429088	4.4922	3.5251e-06	PBRM1	0.000789374
ENSG00000175471	5	94039446	94620279	469	44	429088	4.487	3.6122e-06	MCTP1	0.000797644
ENSG00000162972	2	200820040	200873263	53	9	429088	4.4825	3.6882e-06	C2orf47	0.00080327
ENSG00000168268	3	52558386	52569070	16	2	429088	4.468	3.9478e-06	NT5DC2	0.00084819
ENSG00000109332	4	103715540	103790053	93	3	429088	4.464	4.0222e-06	UBE2D3	0.000852653
ENSG00000128708	2	172778958	172848599	40	8	429088	4.4468	4.358e-06	HAT1	0.000911682
ENSG00000181722	3	114056941	114866118	358	47	429088	4.4305	4.6997e-06	ZBTB20	0.000970396
ENSG00000162971	2	200794698	200820459	27	5	429088	4.4244	4.8346e-06	TYW5	0.000972979
ENSG00000164037	4	103806205	103940896	180	3	429088	4.4197	4.9413e-06	SLC9B1	0.000982022
ENSG00000185274	7	70597155	71178585	746	66	429088	4.4043	5.3066e-06	WBSCR17	0.0010416
ENSG00000138111	10	104221149	104236802	37	3	429088	4.3962	5.509e-06	TMEM180	0.00106814
ENSG00000010327	3	52529354	52558511	10	1	429088	4.3835	5.8405e-06	STAB1	0.00111877
ENSG00000145354	4	103790135	103810399	20	2	429088	4.375	6.0719e-06	CISD2	0.00114925
ENSG00000161677	19	51009255	51014610	3	2	429088	4.3465	6.9174e-06	JOSD2	0.00129388
ENSG00000235109	6	28292470	28324048	86	10	429088	4.3422	7.0543e-06	ZSCAN31	0.00130414
ENSG00000158321	7	69063905	70258054	1022	31	429088	4.3342	7.3156e-06	AUTS2	0.0013369
ENSG00000243147	2	27994584	28210954	124	3	429088	4.279	9.3862e-06	MRPL33	0.00169581
ENSG00000176204	2	76974845	77820445	1484	71	429088	4.2705	9.7513e-06	LRRTM4	0.00174198
ENSG00000137338	6	28249314	28270326	39	7	429088	4.2663	9.9365e-06	PGBD1	0.00175534
ENSG00000174516	11	66234216	66244808	15	3	429088	4.2565	1.0382e-05	PELI3	0.00181388
ENSG00000106554	7	132469629	132766848	346	14	429088	4.2548	1.046e-05	CHCHD3	0.00180765
ENSG00000168273	3	52568029	52613253	39	1	429088	4.2487	1.0752e-05	SMIM4	0.00183813
ENSG00000273398	2	68358370	68488362	105	5	429088	4.2333	1.1512e-05	RP11-474G23.1	0.00194712
ENSG00000174165	11	66288108	66313709	38	4	429088	4.2298	1.1695e-05	ZDHHC24	0.00195725
ENSG00000057252	1	179262925	179327815	129	9	429088	4.1912	1.3875e-05	SOAT1	0.0022979
ENSG00000054282	1	243419320	243663394	198	16	429088	4.186	1.4195e-05	SDCCAG8	0.00232666
ENSG00000137185	6	28192664	28201260	17	4	429088	4.1809	1.4521e-05	ZSCAN9	0.00235581
ENSG00000140262	15	57210821	57591479	326	10	429088	4.1733	1.5012e-05	TCF12	0.00241087
ENSG00000115946	2	68384976	68403370	31	3	429088	4.1716	1.5124e-05	PNO1	0.00240456
ENSG00000256349	11	66276550	66301084	37	4	429088	4.1615	1.5808e-05	CTD-3074O7.11	0.00246403
ENSG00000174483	11	66278077	66301098	34	3	429088	4.0942	2.1182e-05	BBS1	0.00326964
ENSG00000254986	11	66247484	66277130	43	3	429088	4.0875	2.1799e-05	DPP3	0.00333252
ENSG00000139726	12	123237321	123255611	15	1	429088	4.0696	2.3545e-05	DENR	0.00356516
ENSG00000174080	11	66330934	66336312	10	2	429088	4.0632	2.42e-05	CTSF	0.00362977
ENSG00000221823	2	68405989	68483369	55	3	429088	4.0549	2.508e-05	PPP3R1	0.00372661
ENSG00000204683	10	21414692	21435488	22	5	429088	4.0509	2.5507e-05	C10orf113	0.00375496
ENSG00000198408	10	103544200	103578696	10	3	429088	4.0428	2.6412e-05	MGEA5	0.00385252
ENSG00000114416	3	180585929	180700541	100	4	429088	4.0381	2.6949e-05	FXR1	0.00389511
ENSG00000145242	4	66185281	66536213	687	46	429088	4.0269	2.8264e-05	EPHA5	0.00404837
ENSG00000189298	6	28317691	28336947	43	8	429088	4.0246	2.8538e-05	ZKSCAN3	0.00405112
ENSG00000023330	3	52232102	52248343	9	1	429088	4.0214	2.8932e-05	ALAS1	0.00407071
ENSG00000171681	12	14518610	14651697	121	5	429088	4.0172	2.945e-05	ATF7IP	0.00410724
ENSG00000173715	11	66511922	66610987	46	8	429088	4.0094	3.0432e-05	C11orf80	0.00420729
ENSG00000112659	6	43149913	43192325	8	1	429088	3.9989	3.1813e-05	CUL9	0.0043603
ENSG00000160808	3	46899362	46923659	14	2	429088	3.9965	3.2149e-05	MYL3	0.00436869
ENSG00000174405	13	108859787	108870716	4	2	429088	3.989	3.3171e-05	LIG4	0.00446937
ENSG00000122515	7	44788180	44809477	5	1	429088	3.9873	3.3418e-05	ZMIZ2	0.00446481
ENSG00000122490	18	77662420	77711664	39	5	429088	3.9848	3.3767e-05	PQLC1	0.00447385
ENSG00000067082	10	3818188	3827473	8	3	429088	3.9794	3.4549e-05	KLF6	0.00453962
ENSG00000118689	6	108881038	109005977	110	10	429088	3.959	3.763e-05	FOXO3	0.00490393
ENSG00000059769	9	114393632	114432508	91	8	429088	3.9562	3.8083e-05	DNAJC25	0.00492261
ENSG00000244115	9	114393666	114432509	91	8	429088	3.9562	3.8083e-05	DNAJC25-GNG10	0.00488292
ENSG00000242616	9	114423615	114432526	20	2	429088	3.9502	3.9047e-05	GNG10	0.00496647
ENSG00000151967	3	159557650	159615149	30	8	429088	3.9485	3.9321e-05	SCHIP1	0.00496162
ENSG00000152953	4	5053169	5502725	1055	34	429088	3.9157	4.5071e-05	STK32B	0.00559831
ENSG00000239732	3	52255096	52273183	4	1	429088	3.9155	4.5107e-05	TLR9	0.00555935
ENSG00000146676	7	44915896	44924960	6	2	429088	3.9119	4.5795e-05	PURB	0.00560073
ENSG00000198373	16	69796209	69975644	119	7	429088	3.9081	4.6519e-05	WWP2	0.00564584
ENSG00000244405	3	185764097	185828107	46	4	429088	3.9039	4.7332e-05	ETV5	0.005701
ENSG00000182732	14	72399156	73030654	926	61	429088	3.8956	4.8984e-05	RGS6	0.00576886
ENSG00000019995	10	126630692	126676758	32	3	429088	3.8822	5.1757e-05	ZRANB1	0.00605062
ENSG00000181019	16	69740899	69760854	22	3	429088	3.8797	5.2291e-05	NQO1	0.00606843
ENSG00000152147	2	38978676	39012142	23	3	429088	3.8558	5.7671e-05	GEMIN6	0.00664428
ENSG00000185008	3	75955846	77699115	2384	146	429088	3.8549	5.7889e-05	ROBO2	0.00662142
ENSG00000115840	2	172640880	172864766	144	11	429088	3.854	5.8112e-05	SLC25A12	0.00659945
ENSG00000164197	5	63461671	63668696	163	7	429088	3.8521	5.8544e-05	RNF180	0.00660136
ENSG00000102908	16	69598997	69738569	85	6	429088	3.8492	5.9263e-05	NFAT5	0.00663537
ENSG00000168237	3	52321105	52329272	6	2	429088	3.8364	6.2419e-05	GLYCTK	0.00693986
ENSG00000157680	7	137065783	137531838	476	22	429088	3.8342	6.2986e-05	DGKI	0.00695427
ENSG00000105968	7	44866390	44887682	37	4	429088	3.826	6.5116e-05	H2AFV	0.00709095
ENSG00000087053	11	95566046	95658479	108	6	429088	3.8151	6.8056e-05	MTMR2	0.0073607
ENSG00000007402	3	50400233	50541675	148	12	429088	3.8128	6.8694e-05	CACNA2D2	0.0073795
ENSG00000086967	19	50936160	50969578	42	7	429088	3.8123	6.8838e-05	MYBPC2	0.00734534
ENSG00000060138	12	10851683	10875911	50	7	429088	3.7982	7.2885e-05	YBX3	0.00772532
ENSG00000154217	17	65373575	65693372	199	36	429088	3.7974	7.31e-05	PITPNC1	0.0076968
ENSG00000188996	6	655939	656963	3	1	429088	3.7826	7.7605e-05	HUS1B	0.00811738
ENSG00000095787	10	28821422	28912041	23	2	429088	3.7776	7.9186e-05	WAC	0.00822862
ENSG00000198720	17	27916787	27941779	4	1	429088	3.7763	7.9573e-05	ANKRD13B	0.00821514
ENSG00000176927	17	28256218	28435470	24	1	429088	3.7758	7.976e-05	EFCAB5	0.00818132
ENSG00000105270	19	36505562	36524245	3	1	429088	3.7714	8.1166e-05	CLIP3	0.00827217
ENSG00000142949	1	43990858	44089343	192	16	429088	3.7601	8.4931e-05	PTPRF	0.00860075
ENSG00000166716	15	85291866	85349659	34	3	429088	3.7553	8.6572e-05	ZNF592	0.00871144
ENSG00000174485	15	65950384	66084631	82	5	429088	3.7549	8.67e-05	DENND4A	0.00866945
ENSG00000154415	7	113516832	113715975	71	1	429088	3.7545	8.6835e-05	PPP1R3A	0.00862869
ENSG00000162779	1	179334855	179523870	776	16	429088	3.7481	8.9079e-05	AXDND1	0.00874239
ENSG00000160563	9	134735494	134955295	200	15	429088	3.7467	8.9589e-05	MED27	0.0087385
ENSG00000133302	5	93954052	94075141	210	10	429088	3.7444	9.0404e-05	ANKRD32	0.00876423
ENSG00000159461	16	56395364	56459450	147	11	429088	3.7289	9.615e-05	AMFR	0.00926478
ENSG00000198700	1	201798269	201853422	61	9	429088	3.7266	9.704e-05	IPO9	0.00929421
ENSG00000166037	11	95523129	95565857	84	5	429088	3.7227	9.8565e-05	CEP57	0.00938374
ENSG00000142459	19	7895119	7929862	52	5	429088	3.7151	0.00010157	EVI5L	0.00961227
ENSG00000105894	7	136912088	137028611	135	20	429088	3.7042	0.00010604	PTN	0.00997592
ENSG00000167549	17	27941774	27949925	3	1	429088	3.7039	0.00010615	CORO6	0.00992752
ENSG00000077782	8	38268656	38326352	45	7	429088	3.6977	0.00010876	FGFR1	0.0101121
ENSG00000111481	12	54694986	54745633	44	5	429088	3.6917	0.00011139	COPZ1	0.0102965
ENSG00000198704	6	28471073	28495992	28	3	429088	3.6815	0.00011594	GPX6	0.0106551
ENSG00000077458	11	95502106	95523573	41	4	429088	3.6801	0.00011657	FAM76B	0.0106514
ENSG00000175161	3	85008132	86123579	1930	40	429088	3.6631	0.00012458	CADM2	0.0113183
ENSG00000164483	6	130465460	130686570	512	10	429088	3.6499	0.00013117	SAMD3	0.0118493
ENSG00000066827	8	135490031	135725292	387	18	429088	3.6477	0.00013231	ZFAT	0.0118847
ENSG00000165091	9	75136717	75451267	407	7	429088	3.647	0.00013264	TMC1	0.0118474
ENSG00000166450	15	55903744	56035288	51	3	429088	3.6441	0.00013415	PRTG	0.0119154
ENSG00000197153	6	27858093	27860884	5	2	429088	3.642	0.00013527	HIST1H3J	0.0119481
ENSG00000143578	1	153940010	153946839	3	1	429088	3.6249	0.00014452	CREB3L4	0.0125559
ENSG00000140521	15	89859534	89878092	22	2	429088	3.6222	0.00014604	POLG	0.012619
ENSG00000148154	9	114659046	114697649	110	15	429088	3.6216	0.00014637	UGCG	0.0125791
ENSG00000175224	11	46638826	46696368	16	2	429088	3.6179	0.00014852	ATG13	0.0126953
ENSG00000105662	19	18794487	18893004	82	5	429088	3.6158	0.00014974	CRTC1	0.0127311
ENSG00000106689	9	126763949	126795580	38	2	429088	3.6137	0.00015094	LHX2	0.0126973
ENSG00000117479	1	169433147	169455241	12	2	429088	3.5975	0.00016065	SLC19A2	0.013303
ENSG00000164588	5	45259349	45696253	156	11	429088	3.5959	0.00016166	HCN1	0.0133173
ENSG00000124299	19	33877856	34012700	210	13	429088	3.5938	0.00016292	PEPD	0.0133519
ENSG00000002822	7	1855429	2272878	772	16	429088	3.5927	0.00016365	MAD1L1	0.0132749
ENSG00000055957	3	52811603	52826078	20	2	429088	3.5842	0.00016904	ITIH1	0.0136425
ENSG00000157895	12	121440225	121454305	27	5	429088	3.5838	0.00016934	C12orf43	0.0135977
ENSG00000170571	5	49692026	49739082	38	2	429088	3.582	0.0001705	EMB	0.013622
ENSG00000092969	1	218519577	218617961	100	12	429088	3.577	0.00017376	TGFB2	0.0138131
ENSG00000140612	15	85212775	85259947	20	2	429088	3.5762	0.0001743	SEC11A	0.013787
ENSG00000164815	7	103766788	103848495	155	11	429088	3.5718	0.00017725	ORC5	0.013951
ENSG00000183023	2	40324410	40838193	767	39	429088	3.5646	0.00018223	SLC8A1	0.0142723
ENSG00000224586	6	28493702	28502729	13	2	429088	3.5607	0.00018496	GPX5	0.0144151
ENSG00000094916	12	54624724	54673886	40	4	429088	3.559	0.00018612	CBX5	0.0144347
ENSG00000126091	1	44171495	44396831	315	11	429088	3.5555	0.00018862	ST3GAL3	0.0145576
ENSG00000138107	10	104238986	104262482	53	4	429088	3.5512	0.00019172	ACTR1A	0.0147254
ENSG00000175727	12	122516628	122631894	151	5	429088	3.544	0.00019709	MLXIP	0.0150651
ENSG00000136448	17	43128978	43186384	103	11	429088	3.5273	0.00020989	NMT1	0.0158907
ENSG00000173933	11	66384097	66434153	27	7	429088	3.5174	0.0002179	RBM4	0.0163415
ENSG00000112658	6	43139037	43149243	5	1	429088	3.5123	0.00022212	SRF	0.0165797
ENSG00000160741	1	153920145	153931101	5	1	429088	3.512	0.00022234	CRTC2	0.0165186
ENSG00000090615	12	133345495	133405444	146	13	429088	3.5074	0.00022626	GOLGA3	0.0167317
ENSG00000146216	6	43211418	43255997	52	4	429088	3.5054	0.00022796	TTBK1	0.0167793
ENSG00000125520	20	62371214	62374858	4	1	429088	3.4941	0.00023784	SLC2A4RG	0.017346
ENSG00000124406	4	42410390	42659122	306	17	429088	3.4867	0.00024455	ATP8A1	0.0177539
ENSG00000174996	11	66024765	66035331	6	1	429088	3.4853	0.00024579	KLC2	0.0177628
ENSG00000004534	3	49977440	50137478	115	5	429088	3.4853	0.0002458	RBM6	0.0176831
ENSG00000103769	15	66018392	66184329	142	7	429088	3.4786	0.00025206	RAB11A	0.0180518
ENSG00000088808	14	104200089	104313927	134	7	429088	3.4772	0.0002533	PPP1R13B	0.0180593
ENSG00000059915	10	104162376	104181296	13	4	429088	3.4759	0.0002546	PSD	0.0180709
ENSG00000118007	3	136055077	136471220	111	3	429088	3.4735	0.00025688	STAG1	0.0181517
ENSG00000112812	6	27215480	27224403	7	2	429088	3.473	0.00025731	PRSS16	0.0181016
ENSG00000127990	7	94214542	94285521	67	5	429088	3.4663	0.00026384	SGCE	0.0184793
ENSG00000141298	17	27952956	28257294	17	1	429088	3.4658	0.00026431	SSH2	0.018431
ENSG00000141101	16	69775770	69788843	17	3	429088	3.4654	0.00026471	NOB1	0.0183783
ENSG00000164944	8	95499921	95565757	119	8	429088	3.4626	0.0002675	KIAA1429	0.0184912
ENSG00000163554	1	158580496	158656488	91	7	429088	3.4619	0.00026819	SPTA1	0.0184587
ENSG00000070882	7	24836158	25021253	202	34	429088	3.4579	0.00027222	OSBPL3	0.0185752
ENSG00000187323	18	49866542	51057784	2684	84	429088	3.4577	0.00027244	DCC	0.0185108
ENSG00000172292	2	169312372	169631644	422	24	429088	3.4493	0.00028106	CERS6	0.0190152
ENSG00000143595	1	154293566	154297801	6	2	429088	3.4356	0.00029559	AQP10	0.0199135
ENSG00000139722	12	123349882	123380991	3	1	429088	3.4347	0.00029655	VPS37B	0.0198939
ENSG00000164199	5	89825161	90460038	801	35	429088	3.4185	0.00031489	GPR98	0.0209474
ENSG00000196353	3	131252399	132004254	1876	79	429088	3.4172	0.0003163	CPNE4	0.0209536
ENSG00000204970	5	140165876	140391929	209	8	429088	3.4133	0.00032095	PCDHA1	0.0211734
ENSG00000232040	6	28539407	28583989	42	7	429088	3.4131	0.00032115	SCAND3	0.021099
ENSG00000198837	1	153901977	153919172	15	2	429088	3.4118	0.00032269	DENND4B	0.021113
ENSG00000107862	10	104005289	104142656	72	5	429088	3.411	0.00032358	GBF1	0.0209984
ENSG00000177082	15	85185999	85197574	11	1	429088	3.4055	0.00033022	WDR73	0.0213421
ENSG00000117407	1	44398992	44402913	7	2	429088	3.4017	0.00033478	ARTN	0.0215493
ENSG00000253159	5	140810185	140892546	106	10	429088	3.3995	0.00033749	PCDHGA12	0.0216361
ENSG00000179915	2	50145643	51259674	1848	85	429088	3.3981	0.0003393	NRXN1	0.0216648
ENSG00000205334	2	27928653	27938599	9	2	429088	3.3977	0.00033972	AC074091.13	0.0216048
ENSG00000171790	1	41481269	41488909	11	3	429088	3.3935	0.00034497	SLFNL1	0.0218513
ENSG00000110497	11	46417964	46615675	42	2	429088	3.3889	0.0003508	AMBRA1	0.0221324
ENSG00000143570	1	153931575	153940188	7	2	429088	3.3886	0.00035121	SLC39A1	0.0220707
ENSG00000116990	1	40361098	40367928	3	1	429088	3.3866	0.00035383	MYCL	0.0221478
ENSG00000126453	19	50168823	50177173	3	1	429088	3.3825	0.00035914	BCL2L12	0.022392
ENSG00000156269	4	80146848	80247204	68	5	429088	3.3815	0.00036052	NAA11	0.0223903
ENSG00000186283	1	179050512	179067158	31	7	429088	3.3812	0.00036083	TOR3A	0.0223223
ENSG00000172381	11	57798402	57799403	4	2	429088	3.3773	0.00036594	OR6Q1	0.0225507
ENSG00000146842	7	129804555	129847610	22	1	429088	3.3726	0.00037231	TMEM209	0.0228547
ENSG00000078808	1	1152288	1167411	60	1	429088	3.3685	0.00037795	SDF4	0.0231116
ENSG00000196917	12	123104824	123215390	42	2	429088	3.3683	0.00037814	HCAR1	0.0230347
ENSG00000170231	5	159614374	159665742	73	7	429088	3.3676	0.00037911	FABP6	0.0230056
ENSG00000048540	12	16701307	16763528	11	2	429088	3.3669	0.00038002	LMO3	0.0229731
ENSG00000115392	2	58386378	58468507	73	6	429088	3.3663	0.00038089	FANCL	0.0229385
ENSG00000120049	10	103585731	103603677	8	2	429088	3.3606	0.00038888	KCNIP2	0.0232436
ENSG00000268797	19	41307202	41404187	116	10	429088	3.3579	0.00039264	CTC-490E21.12	0.0233805
ENSG00000135100	12	121416346	121440315	48	5	429088	3.3524	0.00040057	HNF1A	0.0237637
ENSG00000273047	20	62369623	62371751	3	1	429088	3.3467	0.00040886	RP4-583P15.14	0.0241653
ENSG00000242265	7	94285637	94299007	9	3	429088	3.342	0.00041592	PEG10	0.0244915
ENSG00000136828	9	129677053	129985445	295	10	429088	3.3409	0.00041759	RALGPS1	0.0244991
ENSG00000112655	6	43044006	43129457	75	6	429088	3.3405	0.00041818	PTK7	0.0244435
ENSG00000198077	19	41381344	41388657	41	4	429088	3.3338	0.00042837	CYP2A7	0.0249475
ENSG00000163214	2	39024871	39103075	68	4	429088	3.3334	0.000429	DHX57	0.024893
ENSG00000132680	1	155882834	155904191	4	1	429088	3.329	0.00043577	KIAA0907	0.0251938
ENSG00000135334	6	88384790	88411927	30	3	429088	3.3287	0.00043632	AKIRIN2	0.0251342
ENSG00000135486	12	54673977	54680872	6	2	429088	3.3266	0.00043961	HNRNPA1	0.0252323
ENSG00000036257	2	225334867	225450110	147	5	429088	3.3253	0.00044161	CUL3	0.025256
ENSG00000187079	11	12695969	12966298	214	17	429088	3.3252	0.00044172	TEAD1	0.0251717
ENSG00000070366	17	1963133	2207065	357	9	429088	3.3193	0.00045127	SMG6	0.0256241
ENSG00000100711	14	104182067	104200005	20	5	429088	3.3186	0.0004524	ZFYVE21	0.0255968
ENSG00000022355	5	161274197	161326975	88	8	429088	3.3108	0.00046513	GABRA1	0.0262238
ENSG00000066135	1	44115829	44171186	50	6	429088	3.3059	0.00047332	KDM4A	0.0265912
ENSG00000175213	11	46722368	46727462	4	1	429088	3.2993	0.00048456	ZNF408	0.0271268
ENSG00000204969	5	140174444	140391929	198	7	429088	3.2993	0.0004847	PCDHA2	0.0270395
ENSG00000126456	19	50162826	50169132	5	1	429088	3.2988	0.00048545	IRF3	0.0269866
ENSG00000124493	6	33989628	34123399	350	31	429088	3.2987	0.00048571	GRM4	0.026907
ENSG00000136560	2	161993419	162092732	75	2	429088	3.297	0.00048853	TANK	0.0269692
ENSG00000118308	12	25173936	25261268	119	19	429088	3.2959	0.00049047	LRMP	0.0269826
ENSG00000254122	5	140797427	140892546	117	10	429088	3.2888	0.00050308	PCDHGB7	0.0274861
ENSG00000161714	17	43186335	43210721	28	6	429088	3.288	0.00050446	PLCD3	0.0274672
ENSG00000265817	8	95390605	95449180	109	7	429088	3.2874	0.00050554	FSBP	0.027432
ENSG00000104413	8	95653302	95719694	126	5	429088	3.2823	0.00051478	ESRP1	0.0278384
ENSG00000133107	13	38210773	38444562	312	30	429088	3.2815	0.00051624	TRPC4	0.0278227
ENSG00000181513	17	43209967	43221548	9	3	429088	3.2804	0.00051823	ACBD4	0.0278356
ENSG00000158195	1	27730730	27816669	53	1	429088	3.2794	0.00052014	WASF2	0.0278441
ENSG00000143614	1	153777201	153895451	126	7	429088	3.2779	0.00052295	GATAD2B	0.0279006
ENSG00000172992	17	43100708	43138473	40	6	429088	3.2773	0.00052404	DCAKD	0.0277724
ENSG00000187391	7	77646393	79082890	2638	171	429088	3.2718	0.00053429	MAGI2	0.0281281
ENSG00000117408	1	44412611	44433694	19	4	429088	3.2705	0.00053682	IPO13	0.028168
ENSG00000143891	2	38893052	38968379	110	12	429088	3.2701	0.0005376	GALM	0.0281161
ENSG00000253846	5	140792743	140892546	120	11	429088	3.2681	0.00054131	PCDHGA10	0.0282173
ENSG00000185565	3	115521235	117716095	2743	155	429088	3.2641	0.00054902	LSAMP	0.0285257
ENSG00000143776	1	227177566	227506175	412	16	429088	3.2568	0.00056337	CDC42BPA	0.0290812
ENSG00000237649	6	33359313	33377701	10	2	429088	3.2557	0.00056561	KIFC1	0.0291024
ENSG00000253873	5	140800762	140891835	115	10	429088	3.2516	0.00057376	PCDHGA11	0.0294265
ENSG00000144820	3	100328433	100414323	86	5	429088	3.2501	0.00057689	GPR128	0.0294919
ENSG00000116218	1	179519674	179545087	59	8	429088	3.2465	0.0005842	NPHS2	0.0297699
ENSG00000148824	10	135207598	135234811	25	1	429088	3.2462	0.00058488	MTG1	0.0297093
ENSG00000149182	11	47185848	47198676	14	3	429088	3.2411	0.00059525	ARFGAP2	0.0300441
ENSG00000226742	18	77724561	77730822	11	2	429088	3.2375	0.00060288	HSBP1L1	0.0303329
ENSG00000174791	11	66097713	66104311	9	2	429088	3.2365	0.00060505	RIN1	0.030346
ENSG00000104237	8	55528627	55543394	4	1	429088	3.2331	0.00061231	RP1	0.0306136
ENSG00000189134	6	28227098	28228736	5	2	429088	3.2327	0.00061318	NKAPL	0.030561
ENSG00000254536	10	135204338	135233999	23	1	429088	3.2288	0.00062155	RP11-108K14.8	0.0308813
ENSG00000255408	5	140180783	140391929	192	7	429088	3.2275	0.0006244	PCDHA3	0.0309263
ENSG00000010803	1	41492872	41707826	246	11	429088	3.2257	0.00062824	SCMH1	0.0310198
ENSG00000116729	1	68564142	68698803	210	27	429088	3.222	0.00063639	WLS	0.0312283
ENSG00000120029	10	103605356	103815950	87	6	429088	3.2161	0.00064975	C10orf76	0.0317858
ENSG00000104219	8	17013538	17082308	36	7	429088	3.2127	0.00065741	ZDHHC2	0.0320618
ENSG00000196800	5	147549296	147554961	10	3	429088	3.2092	0.00066548	SPINK14	0.0323562
ENSG00000149452	11	62756626	62783311	9	2	429088	3.2074	0.00066982	SLC22A8	0.0324679
ENSG00000019102	11	124617368	124622134	10	3	429088	3.2073	0.00066986	VSIG2	0.0323711
ENSG00000144460	2	226265364	226518734	217	17	429088	3.2022	0.00068201	NYAP2	0.0328584
ENSG00000056097	5	32354456	32444867	82	5	429088	3.2001	0.00068682	ZFR	0.0329902
ENSG00000253305	5	140787770	140892546	125	11	429088	3.1938	0.00070215	PCDHGB6	0.0336249
ENSG00000213533	3	52870235	52931612	80	5	429088	3.1819	0.00073158	TMEM110	0.0349291
ENSG00000248592	3	52867137	52931578	86	5	429088	3.1816	0.00073234	TMEM110-MUSTN1	0.0348607
ENSG00000183654	5	16067248	16180871	58	6	429088	3.1806	0.00073479	MARCH11	0.0348729
ENSG00000141293	17	46210802	46507637	327	13	429088	3.1793	0.00073823	SKAP1	0.0349319
ENSG00000140525	15	89787180	89860492	149	8	429088	3.1775	0.0007428	FANCI	0.0350438
ENSG00000169330	15	79724858	79764632	95	14	429088	3.1768	0.00074444	KIAA1024	0.0350173
ENSG00000124788	6	16299343	16761722	542	72	429088	3.1741	0.00075145	ATXN1	0.0352428
ENSG00000145743	5	107194736	107717799	629	33	429088	3.1732	0.0007538	FBXL17	0.035249
ENSG00000197275	8	95384188	95487337	209	10	429088	3.1689	0.00076499	RAD54B	0.0356674
ENSG00000135365	11	45950871	46142985	100	9	429088	3.1649	0.00077575	PHF21A	0.0360633
ENSG00000054654	14	64319683	64693165	436	26	429088	3.1643	0.00077733	SYNE2	0.0360314
ENSG00000148798	10	105036920	105050108	8	1	429088	3.1636	0.00077919	INA	0.0360126
ENSG00000228008	3	49941278	49954370	6	2	429088	3.1597	0.00078955	CTD-2330K9.3	0.0363857
ENSG00000008869	2	37195526	37311485	84	6	429088	3.1595	0.00079018	HEATR5B	0.0363095
ENSG00000100949	14	24734744	24740945	7	1	429088	3.1528	0.00080866	RABGGTA	0.0370515
ENSG00000078114	10	21068902	21463116	618	51	429088	3.1494	0.00081813	NEBL	0.0373777
ENSG00000203876	10	111701029	111713649	15	1	429088	3.1489	0.00081931	RP11-451M19.3	0.0372177
ENSG00000067715	12	79257773	79845788	719	43	429088	3.1485	0.00082046	SYT1	0.0371638
ENSG00000255103	1	39876151	39882154	3	1	429088	3.1339	0.00086244	KIAA0754	0.0389544
ENSG00000196262	7	44836279	44864163	41	4	429088	3.1334	0.00086405	PPIA	0.0389165
ENSG00000261934	5	140782520	140892546	132	11	429088	3.131	0.00087093	PCDHGA9	0.0391156
ENSG00000248643	11	66384097	66413940	18	6	429088	3.1307	0.00087182	RBM14-RBM4	0.0390453
ENSG00000116641	1	62920399	63153969	200	5	429088	3.1296	0.00087511	DOCK7	0.0390825
ENSG00000096395	6	33762450	33771788	22	4	429088	3.1286	0.00087826	MLN	0.0390041
ENSG00000196646	19	12273879	12300064	14	1	429088	3.1281	0.00087977	ZNF136	0.0389623
ENSG00000112584	6	170599791	170716153	210	11	429088	3.1268	0.00088354	FAM120B	0.0390206
ENSG00000157837	12	121200313	121342174	221	9	429088	3.1261	0.00088565	SPPL3	0.0390054
ENSG00000124380	2	70120692	70132707	13	3	429088	3.1191	0.00090709	SNRNP27	0.0398393
ENSG00000249034	5	140240341	140243224	3	1	429088	3.1189	0.00090757	AC005609.1	0.0397506
ENSG00000180423	11	46624411	46639459	3	1	429088	3.1178	0.00091117	HARBI1	0.0397986
ENSG00000135114	12	121458095	121477045	25	4	429088	3.1152	0.0009191	OASL	0.040035
ENSG00000175115	11	65837834	66012218	194	12	429088	3.1109	0.00093261	PACS1	0.0405125
ENSG00000157064	1	183217372	183387737	354	29	429088	3.1079	0.00094217	NMNAT2	0.0408162
ENSG00000162607	1	62901968	62917475	6	1	429088	3.1063	0.0009473	USP1	0.040927
ENSG00000136869	9	120466610	120479149	5	2	429088	3.1036	0.00095586	TLR4	0.0410736
ENSG00000073910	13	32605437	32870794	285	30	429088	3.1027	0.00095866	FRY	0.0410828
ENSG00000196776	3	107762145	107809872	31	3	429088	3.1021	0.00096068	CD47	0.0410587
ENSG00000048052	7	18126572	19042039	1031	79	429088	3.0984	0.00097295	HDAC9	0.0414717
ENSG00000164414	6	88180341	88222054	86	10	429088	3.094	0.00098746	SLC35A1	0.0419776
ENSG00000023171	11	123396344	123498482	125	18	429088	3.0908	0.00099799	GRAMD1B	0.0423121
ENSG00000174669	11	66129992	66139685	3	2	429088	3.0827	0.0010255	SLC29A2	0.0433628
ENSG00000172840	16	66912492	66929657	4	1	429088	3.0806	0.001033	PDP2	0.0435641
ENSG00000197696	15	85198360	85201794	3	1	429088	3.0764	0.0010477	NMB	0.0440671
ENSG00000122545	7	35840542	35944917	119	5	429088	3.0762	0.0010482	SEPT7	0.0439719
ENSG00000272573	3	52867130	52869235	5	1	429088	3.0752	0.0010518	MUSTN1	0.0440068
ENSG00000112941	5	6714718	6757161	90	6	429088	3.075	0.0010525	PAPD7	0.0439205
ENSG00000198846	8	59717977	60031767	351	29	429088	3.075	0.0010526	TOX	0.0438097
ENSG00000197385	3	32023263	32033120	16	2	429088	3.0729	0.0010598	ZNF860	0.0437656
ENSG00000147443	8	21766384	21771371	3	1	429088	3.0728	0.0010602	DOK2	0.0436687
ENSG00000188827	16	3631182	3661599	7	2	429088	3.0723	0.0010622	SLX4	0.043638
ENSG00000204967	5	140186659	140391929	181	7	429088	3.0672	0.0010803	PCDHA4	0.0442672
ENSG00000055955	3	52846991	52865495	24	3	429088	3.0664	0.0010834	ITIH4	0.0442801
ENSG00000145623	5	38845960	38945698	205	24	429088	3.0643	0.0010909	OSMR	0.0444724
ENSG00000131409	19	51020149	51071302	13	3	429088	3.0642	0.0010914	LRRC4B	0.0443789
ENSG00000176915	12	133302254	133338474	68	8	429088	3.0631	0.0010954	ANKLE2	0.044428
ENSG00000039068	16	68771128	68869451	103	5	429088	3.0628	0.0010965	CDH1	0.0443594
ENSG00000174903	11	66036004	66044963	7	2	429088	3.0614	0.0011016	RAB1B	0.0444526
ENSG00000107874	10	104183002	104192418	5	2	429088	3.0579	0.0011145	CUEDC2	0.044746
ENSG00000163633	4	87797358	87857354	58	4	429088	3.0539	0.0011292	C4orf36	0.045222
ENSG00000157985	2	236402733	237040444	910	54	429088	3.0532	0.001132	AGAP1	0.0452203
ENSG00000100350	22	36883237	36903148	40	3	429088	3.0519	0.0011371	FOXRED2	0.0453102
ENSG00000113141	5	140026643	140042064	18	2	429088	3.0514	0.0011389	IK	0.0452684
ENSG00000243696	3	52847298	52869745	34	3	429088	3.0475	0.0011539	RP5-966M1.6	0.0456365
ENSG00000180210	11	46740730	46761056	17	3	429088	3.0465	0.0011574	F2	0.0456613
ENSG00000203896	20	62366815	62370456	4	1	429088	3.0448	0.0011643	LIME1	0.0458198
ENSG00000059728	2	70124820	70170077	69	5	429088	3.0397	0.0011842	MXD1	0.0463734
ENSG00000113494	5	35048861	35230794	282	21	429088	3.0396	0.0011846	PRLR	0.0462751
ENSG00000214510	5	147647743	147665817	33	3	429088	3.0378	0.0011917	SPINK13	0.0464383
ENSG00000156011	8	18384811	18942240	1558	102	429088	3.0293	0.0012255	PSD3	0.0476387
ENSG00000124613	6	27342394	27371683	99	2	429088	3.0242	0.0012466	ZNF391	0.0483407
ENSG00000163131	1	150702672	150738433	30	3	429088	3.0226	0.0012529	CTSS	0.0484668
ENSG00000128928	15	40697686	40728146	42	5	429088	3.0216	0.001257	IVD	0.0485074
ENSG00000143457	1	150618701	150669630	72	3	429088	3.0215	0.0012576	GOLPH3L	0.048413
ENSG00000143452	1	150670536	150693364	47	2	429088	3.0205	0.0012618	HORMAD1	0.0484574
ENSG00000169410	15	75759462	75871630	60	3	429088	3.0166	0.0012782	PTPN9	0.0489689
ENSG00000149564	11	124622026	124632186	6	1	429088	3.0127	0.0012946	ESAM	0.049478
ENSG00000115904	2	39208537	39351486	16	2	429088	3.0127	0.0012947	SOS1	0.0493632
ENSG00000069667	15	60780483	61521518	789	110	429088	3.0125	0.0012957	RORA	0.0492831
ENSG00000103415	16	4524691	4560348	25	1	429088	3.0111	0.0013015	HMOX2	0.0493856
ENSG00000158553	6	27253682	27279949	33	8	429088	3.0109	0.0013023	POM121L2	0.0492983
ENSG00000163798	2	27886338	27917840	6	2	429088	3.0102	0.0013052	SLC4A1AP	0.0492907
ENSG00000196517	1	44457172	44497139	7	2	429088	3.0097	0.0013075	SLC6A9	0.0492605
ENSG00000170027	7	75956116	75988348	27	4	429088	3.0095	0.0013085	YWHAG	0.0491817
ENSG00000166913	20	43514317	43537173	29	3	429088	3.0094	0.0013086	YWHAB	0.0490694
ENSG00000127603	1	39546988	39952849	279	10	429088	3.0086	0.0013122	MACF1	0.0490886
ENSG00000074603	15	65734801	65810042	11	1	429088	3.0063	0.0013222	DPP8	0.0493466
ENSG00000204060	1	41827594	41849262	21	4	429088	3.0056	0.0013251	FOXO6	0.049339
ENSG00000140280	15	52015208	52043782	28	4	429088	3.0023	0.0013399	LYSMD2	0.0497735
ENSG00000164091	3	52288437	52322036	12	3	429088	3.0005	0.0013478	WDR82	0.0498341
ENSG00000082641	17	46125691	46138849	7	2	429088	2.9964	0.0013658	NFE2L1	0.0503825
ENSG00000089486	16	4560676	4588829	9	1	429088	2.9941	0.0013762	CDIP1	0.0506486
ENSG00000148498	10	34398488	35104253	725	23	429088	2.9908	0.0013914	PARD3	0.0510898
ENSG00000010810	6	111981535	112194655	335	16	429088	2.9889	0.0013997	FYN	0.0512761
ENSG00000106266	7	2291405	2393953	50	6	429088	2.9885	0.0014016	SNX8	0.0511102
ENSG00000253767	5	140772381	140892546	149	12	429088	2.9881	0.0014038	PCDHGA8	0.0510733
ENSG00000113396	5	127873706	128369335	1056	28	429088	2.988	0.0014041	SLC27A6	0.0509675
ENSG00000149930	16	29984962	30003582	10	1	429088	2.9878	0.0014052	TAOK2	0.0508913
ENSG00000184374	8	120007691	120118821	348	14	429088	2.9872	0.0014078	COLEC10	0.0508696
ENSG00000142494	17	19398698	19482347	81	9	429088	2.9866	0.0014106	SLC47A1	0.0508552
ENSG00000136111	13	75858808	76056250	164	26	429088	2.9853	0.0014166	TBC1D4	0.0509559
ENSG00000126461	19	50145382	50161899	4	1	429088	2.9851	0.0014175	SCAF1	0.0508732
ENSG00000105971	7	115927434	116148595	253	12	429088	2.9843	0.0014212	CAV2	0.0508911
ENSG00000166578	12	113633246	113658899	36	3	429088	2.9841	0.0014221	IQCD	0.0508089
ENSG00000136895	9	129986544	130155939	239	25	429088	2.9838	0.0014236	GARNL3	0.0507485
ENSG00000072609	12	133398773	133532890	265	14	429088	2.9831	0.0014265	CHFR	0.0507381
ENSG00000160710	1	154554538	154600475	51	4	429088	2.9814	0.0014345	ADAR	0.0509087
ENSG00000125827	20	7957995	8000476	39	2	429088	2.9807	0.0014381	TMX4	0.0509228
ENSG00000170417	2	103353367	103460352	81	6	429088	2.9775	0.0014532	TMEM182	0.0513432
ENSG00000130338	6	158733692	158932860	220	8	429088	2.9758	0.0014614	TULP4	0.0515184
ENSG00000196812	6	28092338	28097860	8	2	429088	2.9745	0.0014675	ZSCAN16	0.051505
ENSG00000171877	15	44162962	44487450	241	19	429088	2.9723	0.001478	FRMD5	0.0517593
ENSG00000120314	5	140044261	140053709	9	2	429088	2.9715	0.0014819	WDR55	0.0517818
ENSG00000146007	5	140078265	140086248	10	1	429088	2.9679	0.001499	ZMAT2	0.0521501
ENSG00000119771	2	23608088	23931481	371	37	429088	2.9678	0.0014999	KLHL29	0.0520675
ENSG00000149516	11	59824060	59838601	29	5	429088	2.962	0.0015283	MS4A3	0.0529378
ENSG00000115138	2	25383722	25391772	7	2	429088	2.9606	0.0015351	POMC	0.0530577
ENSG00000253953	5	140767452	140892546	153	12	429088	2.9574	0.0015513	PCDHGB4	0.0535013
ENSG00000103319	16	22217603	22298554	45	4	429088	2.9535	0.0015709	EEF2K	0.05406
ENSG00000255398	12	123199303	123201439	5	1	429088	2.9436	0.0016222	HCAR3	0.0555848
ENSG00000135953	2	103332299	103353347	17	3	429088	2.9434	0.0016232	MFSD9	0.0554995
ENSG00000165650	10	119040000	119134978	87	3	429088	2.9432	0.0016244	PDZD8	0.0554213
ENSG00000143552	1	153965161	154127592	118	7	429088	2.9383	0.0016502	NUP210L	0.056181
ENSG00000196305	9	94972489	95056038	118	8	429088	2.9315	0.0016865	IARS	0.0572942
ENSG00000065809	10	14560556	14816896	442	48	429088	2.9299	0.0016953	FAM107B	0.0574703
ENSG00000121297	19	31765851	31840453	46	6	429088	2.927	0.0017112	TSHZ3	0.0578859
ENSG00000164038	4	103941025	104006986	30	3	429088	2.9262	0.0017158	SLC9B2	0.0579183
ENSG00000164078	3	49924435	49941299	10	2	429088	2.9256	0.0017189	MST1R	0.0579
ENSG00000184226	13	66876967	67804468	1062	44	429088	2.9223	0.0017374	PCDH9	0.0583994
ENSG00000166166	14	103995521	104003410	17	4	429088	2.9195	0.0017532	TRMT61A	0.0586824
ENSG00000112893	5	109025067	109205326	192	6	429088	2.9188	0.0017568	MAN2A1	0.0586793
ENSG00000164327	5	38938021	39074510	118	12	429088	2.9184	0.0017591	RICTOR	0.058633
ENSG00000114354	3	100428205	100467810	41	4	429088	2.9183	0.0017596	TFG	0.0585269
ENSG00000096654	6	27418522	27440897	58	2	429088	2.9181	0.0017611	ZNF184	0.0584545
ENSG00000117592	1	173446405	173457946	8	2	429088	2.9175	0.0017645	PRDX6	0.0584454
ENSG00000105738	19	38397868	38699012	254	19	429088	2.9166	0.0017694	SIPA1L3	0.0584858
ENSG00000119508	9	102584137	102629173	6	1	429088	2.9146	0.0017806	NR4A3	0.0587339
ENSG00000171634	17	65821640	65980494	63	3	429088	2.9146	0.0017809	BPTF	0.0586222
ENSG00000143158	1	167885967	167906278	10	2	429088	2.9138	0.0017855	MPC2	0.0585313
ENSG00000137563	8	63927638	63951730	67	5	429088	2.9125	0.0017927	GGH	0.0586464
ENSG00000143549	1	154127784	154167124	31	4	429088	2.9082	0.0018174	TPM3	0.0593323
ENSG00000115233	2	162164549	162268228	56	4	429088	2.9079	0.0018194	PSMD14	0.0592759
ENSG00000126070	1	36396319	36538101	18	3	429088	2.9068	0.0018259	AGO3	0.059366
ENSG00000131495	5	140018325	140027370	13	2	429088	2.906	0.0018302	NDUFA2	0.0593844
ENSG00000156374	10	105062553	105110891	28	3	429088	2.9056	0.0018329	PCGF6	0.0593509
ENSG00000196872	2	99410309	99552722	239	18	429088	2.9049	0.001837	KIAA1211L	0.0593627
ENSG00000253537	5	140762467	140892546	164	13	429088	2.9013	0.001858	PCDHGA7	0.0599196
ENSG00000173992	11	66360292	66373490	8	3	429088	2.8984	0.0018752	CCS	0.0603518
ENSG00000148843	10	105156405	105206049	34	4	429088	2.8969	0.0018844	PDCD11	0.0605254
ENSG00000166167	10	103113820	103317078	226	8	429088	2.8956	0.0018922	BTRC	0.0606534
ENSG00000164125	4	159045626	159094470	20	3	429088	2.895	0.0018959	FAM198B	0.0606497
ENSG00000114204	3	167159577	167196792	57	4	429088	2.894	0.0019018	SERPINI2	0.0607163
ENSG00000173915	10	105148798	105156223	5	1	429088	2.8931	0.0019073	USMG5	0.0607699
ENSG00000188107	6	64429876	66417118	3943	85	429088	2.8915	0.0019171	EYS	0.0609599
ENSG00000204965	5	140201222	140391929	168	6	429088	2.8897	0.0019281	PCDHA5	0.0611873
ENSG00000176108	17	78965398	78983317	11	1	429088	2.8896	0.0019284	CHMP6	0.061075
ENSG00000089060	12	113736564	113797298	36	2	429088	2.8814	0.0019796	SLC8B1	0.0624477
ENSG00000143032	1	91177096	91182794	4	2	429088	2.8809	0.001983	BARHL2	0.0624311
ENSG00000262209	5	140749831	140892546	183	14	429088	2.8788	0.0019961	PCDHGB3	0.0627194
ENSG00000168062	11	64755415	64764517	8	2	429088	2.8765	0.0020105	BATF2	0.0630472
ENSG00000198315	6	28109688	28127250	26	3	429088	2.8757	0.0020156	ZKSCAN8	0.0630827
ENSG00000180432	3	42897497	42917633	17	3	429088	2.8747	0.002022	CYP8B1	0.0631587
ENSG00000149091	11	46354455	46402104	25	3	429088	2.8738	0.0020281	DGKZ	0.063225
ENSG00000186815	12	113658855	113736390	116	5	429088	2.8735	0.0020294	TPCN1	0.0631417
ENSG00000158691	6	28346732	28367511	42	5	429088	2.8732	0.0020318	ZSCAN12	0.0630929
ENSG00000080854	11	133778459	133826880	71	9	429088	2.8727	0.0020347	IGSF9B	0.0630598
ENSG00000169946	8	106330920	106816760	564	47	429088	2.8719	0.0020401	ZFPM2	0.0631042
ENSG00000164076	3	49895421	49907655	7	1	429088	2.8696	0.0020549	CAMKV	0.0634386
ENSG00000114480	3	81538850	81811312	236	17	429088	2.8689	0.0020593	GBE1	0.0634512
ENSG00000003756	3	50126341	50156454	6	1	429088	2.8678	0.0020665	RBM5	0.0635499
ENSG00000175489	19	18501954	18508427	8	1	429088	2.8643	0.0020896	LRRC25	0.0640126
ENSG00000120329	5	140682196	140683612	3	2	429088	2.8639	0.0020922	SLC25A2	0.063969
ENSG00000144645	3	31699382	32119072	474	49	429088	2.8635	0.0020952	OSBPL10	0.0639378
ENSG00000143850	1	204187979	204346793	235	16	429088	2.8634	0.0020957	PLEKHA6	0.0638305
ENSG00000176349	7	1878222	1889567	50	6	429088	2.863	0.0020985	AC110781.3	0.0637936
ENSG00000140564	15	91411822	91426688	3	1	429088	2.8622	0.0021039	FURIN	0.0638357
ENSG00000253731	5	140753651	140892546	180	14	429088	2.8527	0.0021675	PCDHGA6	0.0656402
ENSG00000185480	12	102513956	102591298	74	4	429088	2.8456	0.0022161	PARPBP	0.0668573
ENSG00000153086	2	135596117	135659604	61	6	429088	2.8456	0.0022167	ACMSD	0.0667487
ENSG00000173442	11	65343509	65360121	13	4	429088	2.8392	0.0022611	EHBP1L1	0.067957
ENSG00000131848	19	56732681	56879752	96	14	429088	2.8381	0.0022691	ZSCAN5A	0.0680687
ENSG00000171793	1	41445007	41478235	54	9	429088	2.8352	0.0022898	CTPS1	0.0685603
ENSG00000253633	8	103540968	103550896	34	5	429088	2.8348	0.002293	KB-1980E6.3	0.0685271
ENSG00000213297	19	12242932	12267546	14	1	429088	2.8333	0.0023033	ZNF625-ZNF20	0.0687058
ENSG00000257591	19	12251032	12267546	14	1	429088	2.8333	0.0023033	ZNF625	0.0685771
ENSG00000164219	5	114546527	114598569	27	4	429088	2.8333	0.0023035	PGGT1B	0.0684549
ENSG00000129292	8	133787618	133861052	73	5	429088	2.8323	0.0023106	PHF20L1	0.0685377
ENSG00000253485	5	140743898	140892546	187	14	429088	2.8323	0.0023109	PCDHGA5	0.068419
ENSG00000130513	19	18485541	18499986	12	1	429088	2.8256	0.0023597	GDF15	0.069734
ENSG00000186496	18	32946661	32957301	9	3	429088	2.8254	0.0023614	ZNF396	0.0696547
ENSG00000118873	1	220321635	220445796	162	15	429088	2.8244	0.0023681	RAB3GAP2	0.069723
ENSG00000043143	5	133860003	133918918	89	13	429088	2.8167	0.002426	JADE2	0.0712957
ENSG00000215421	18	72265106	72777627	314	14	429088	2.8159	0.002432	ZNF407	0.0713402
ENSG00000134489	18	22040593	22059921	33	7	429088	2.8158	0.0024328	HRH4	0.0712322
ENSG00000093000	22	45559722	45583896	58	4	429088	2.8158	0.0024328	NUP50	0.0711013
ENSG00000081842	5	140207563	140391929	164	6	429088	2.8152	0.002437	PCDHA6	0.0710933
ENSG00000078487	7	99998449	100026615	6	2	429088	2.8122	0.0024601	ZCWPW1	0.0716358
ENSG00000065029	6	35226686	35263762	36	2	429088	2.8116	0.0024651	ZNF76	0.0716501
ENSG00000253910	5	140739703	140892546	189	14	429088	2.8086	0.0024882	PCDHGB2	0.0721896
ENSG00000116560	1	35641979	35658749	28	3	429088	2.8083	0.0024898	SFPQ	0.0721044
ENSG00000169592	16	30006615	30017114	8	1	429088	2.8053	0.0025137	INO80E	0.0726642
ENSG00000110917	12	121124672	121139667	27	5	429088	2.8013	0.0025449	MLEC	0.0734326
ENSG00000114054	3	135969148	136056738	78	2	429088	2.8002	0.0025532	PCCB	0.0735386
ENSG00000153406	16	4511681	4545764	31	1	429088	2.799	0.0025628	NMRAL1	0.0736817
ENSG00000140396	8	71021997	71316040	257	9	429088	2.7968	0.0025803	NCOA2	0.0740509
ENSG00000072121	14	68194091	68283307	112	13	429088	2.7959	0.0025879	ZFYVE26	0.0741352
ENSG00000160199	21	44394620	44453691	106	9	429088	2.7928	0.0026125	PKNOX1	0.0745712
ENSG00000146197	6	35182190	35220856	23	3	429088	2.7906	0.0026303	SCUBE3	0.0749447
ENSG00000066032	2	79412357	80875905	2242	197	429088	2.7868	0.0026616	CTNNA2	0.0757009
ENSG00000075188	12	102467967	102513902	24	2	429088	2.7852	0.0026746	NUP37	0.0757994
ENSG00000196660	1	219858769	220131989	531	29	429088	2.7834	0.0026893	SLC30A10	0.0760804
ENSG00000198673	12	62102040	62672931	830	52	429088	2.7825	0.0026974	FAM19A2	0.076174
ENSG00000072657	12	72481046	73059422	416	26	429088	2.7822	0.0026999	TRHDE	0.0761094
ENSG00000170445	5	140052758	140071609	19	3	429088	2.7808	0.0027112	HARS	0.0762927
ENSG00000021300	11	73357223	73373864	14	2	429088	2.7779	0.0027359	PLEKHB1	0.0768517
ENSG00000172493	4	87856154	88062206	229	15	429088	2.7773	0.0027405	AFF1	0.0768452
ENSG00000144406	2	210636717	210864024	82	6	429088	2.7768	0.0027451	UNC80	0.0768386
ENSG00000106263	7	2393721	2420380	30	3	429088	2.7756	0.0027554	EIF3B	0.0769914
ENSG00000101447	20	37554955	37581703	44	4	429088	2.7755	0.0027558	FAM83D	0.0768675
ENSG00000166436	11	8633584	8693413	65	4	429088	2.7748	0.0027616	TRIM66	0.0768944
ENSG00000178055	3	46871032	46875585	3	1	429088	2.7722	0.0027838	PRSS42	0.077377
ENSG00000151789	3	21459915	22414812	2195	138	429088	2.7712	0.0027923	ZNF385D	0.0774778
ENSG00000128573	7	113726382	114333827	232	23	429088	2.7699	0.0028033	FOXP2	0.0776475
ENSG00000173599	11	66615704	66725847	84	10	429088	2.7682	0.0028183	PC	0.0779272
ENSG00000108963	17	1933404	1946724	3	1	429088	2.7675	0.0028241	DPH1	0.077952
ENSG00000187772	6	105404923	105531207	28	4	429088	2.7649	0.0028471	LIN28B	0.0784507
ENSG00000188010	2	39103103	39156213	35	5	429088	2.7632	0.0028623	MORN2	0.0787331
ENSG00000163785	3	133784147	133969689	308	11	429088	2.7627	0.0028665	RYK	0.0787124
ENSG00000122971	12	121163538	121177811	30	4	429088	2.761	0.0028811	ACADS	0.0789769
ENSG00000111341	12	15034115	15038860	16	2	429088	2.7601	0.0028888	MGP	0.0790517
ENSG00000176406	8	104512976	105268322	863	26	429088	2.7591	0.0028977	RIMS2	0.079159
ENSG00000111344	12	113536624	113574044	20	4	429088	2.7579	0.0029083	RASAL1	0.0793123
ENSG00000113119	5	140019012	140024993	7	2	429088	2.7566	0.0029206	TMCO6	0.0795113
ENSG00000159199	17	46970127	46973233	4	1	429088	2.7555	0.0029302	ATP5G1	0.0796363
ENSG00000106809	9	95146249	95166978	26	3	429088	2.7546	0.0029378	OGN	0.0797066
ENSG00000137075	9	36336393	36487545	115	11	429088	2.7542	0.0029419	RNF38	0.0796819
ENSG00000101246	20	62329996	62339377	9	1	429088	2.7528	0.0029544	ARFRP1	0.0798844
ENSG00000125998	20	33873534	33880204	4	1	429088	2.7527	0.0029557	FAM83C	0.0797838
ENSG00000159214	1	44457031	44462200	4	1	429088	2.7513	0.0029676	CCDC24	0.0799693
ENSG00000175582	11	73386683	73472182	27	2	429088	2.7513	0.0029682	RAB6A	0.0798501
ENSG00000263264	19	7413848	7448271	91	8	429088	2.7476	0.0030012	CTB-133G6.1	0.0806015
ENSG00000139973	14	62453803	62568431	263	24	429088	2.7462	0.0030141	SYT16	0.0808114
ENSG00000221914	8	26149007	26230196	19	1	429088	2.7444	0.0030313	PPP2R2A	0.0811358
ENSG00000167081	9	128509624	128729656	178	1	429088	2.7442	0.0030325	PBX3	0.0810315
ENSG00000262576	5	140734768	140892546	195	14	429088	2.7436	0.0030386	PCDHGA4	0.0810582
ENSG00000273154	20	62340216	62370456	42	1	429088	2.7405	0.0030672	RP4-583P15.15	0.0816841
ENSG00000077092	3	25215823	25639423	683	52	429088	2.7389	0.0030826	RARB	0.081957
ENSG00000154059	18	22006580	22033499	38	4	429088	2.7369	0.0031007	IMPACT	0.0823005
ENSG00000066813	16	20547548	20587749	50	4	429088	2.7365	0.0031053	ACSM2B	0.0822853
ENSG00000157613	11	46299212	46342972	35	6	429088	2.7359	0.0031107	CREB3L1	0.0822912
ENSG00000165323	11	92085262	92629618	643	23	429088	2.7296	0.0031705	FAT3	0.0834566
ENSG00000163291	4	79808281	79860592	79	2	429088	2.7295	0.0031713	PAQR3	0.0833397
ENSG00000168769	4	106067032	106200973	160	13	429088	2.7249	0.0032159	TET2	0.0842333
ENSG00000162599	1	61330931	61928465	669	87	429088	2.7222	0.0032429	NFIA	0.0848008
ENSG00000128944	15	40674922	40686447	12	2	429088	2.7171	0.0032928	KNSTRN	0.0859642
ENSG00000171956	15	60296421	60353929	33	4	429088	2.7161	0.003303	FOXB1	0.0860892
ENSG00000132842	5	77296349	77590579	397	13	429088	2.7156	0.0033079	AP3B1	0.0860758
ENSG00000102572	13	99102455	99230194	213	16	429088	2.7124	0.0033397	STK24	0.0867613
ENSG00000172466	18	32912176	32925446	18	4	429088	2.7118	0.0033464	ZNF24	0.0867935
ENSG00000145781	5	115420688	115748459	818	22	429088	2.7111	0.0033529	COMMD10	0.0868205
ENSG00000162374	1	50513686	50669458	25	5	429088	2.7095	0.0033694	ELAVL4	0.0871058
ENSG00000026036	20	62290653	62330037	54	4	429088	2.7086	0.0033786	RTEL1-TNFRSF6B	0.0870606
ENSG00000143515	1	154298029	154323783	35	5	429088	2.7077	0.0033874	ATP8B2	0.0871461
ENSG00000188033	19	12688775	12750912	72	3	429088	2.7072	0.0033926	ZNF490	0.0871388
ENSG00000213204	6	88117730	88221352	166	13	429088	2.7069	0.0033953	C6orf165	0.0870675
ENSG00000165807	14	65016620	65056098	45	5	429088	2.7067	0.0033977	PPP1R36	0.0869888
ENSG00000197114	20	62338817	62367494	38	1	429088	2.7052	0.0034129	ZGPAT	0.0872375
ENSG00000137309	6	34204650	34214008	3	1	429088	2.7043	0.0034228	HMGA1	0.0873501
ENSG00000172348	6	46188475	46459709	200	10	429088	2.703	0.0034353	RCAN2	0.0875286
ENSG00000254221	5	140729828	140892546	199	14	429088	2.7027	0.003439	PCDHGB1	0.0874827
ENSG00000206073	18	61304493	61311532	3	1	429088	2.7024	0.0034425	SERPINB4	0.0874318
ENSG00000204956	5	140710252	140892546	218	16	429088	2.7019	0.0034476	PCDHGA1	0.0874217
ENSG00000243509	20	62328021	62330037	4	1	429088	2.7001	0.0034655	TNFRSF6B	0.0877356
ENSG00000163297	4	80822303	81046608	178	13	429088	2.6996	0.0034711	ANTXR2	0.0877377
ENSG00000168135	22	38822332	38851205	26	3	429088	2.6985	0.0034824	KCNJ4	0.0878836
ENSG00000168785	4	99391518	99579780	279	27	429088	2.6953	0.0035164	TSPAN5	0.088601
ENSG00000159202	17	46985731	47006418	40	2	429088	2.6948	0.0035216	UBE2Z	0.0885916
ENSG00000215298	8	23430157	23432974	5	1	429088	2.6935	0.0035354	FP15737	0.0887983
ENSG00000148429	10	11495945	11653753	88	7	429088	2.693	0.0035405	USP6NL	0.0887861
ENSG00000254245	5	140723601	140892546	202	14	429088	2.6923	0.0035481	PCDHGA3	0.0888366
ENSG00000196277	3	6811688	7783215	1346	101	429088	2.6912	0.0035598	GRM7	0.0889894
ENSG00000164828	7	855528	936072	164	10	429088	2.6909	0.003563	SUN1	0.0889296
ENSG00000116005	2	70484518	70508323	34	3	429088	2.6897	0.003576	PCYOX1	0.0891141
ENSG00000023892	6	35265595	35289548	22	2	429088	2.6892	0.0035813	DEF6	0.0891066
ENSG00000130227	8	21777180	21864096	120	8	429088	2.6859	0.0036173	XPO7	0.0898616
ENSG00000175970	12	121148238	121161443	28	5	429088	2.6851	0.0036259	UNC119B	0.0899348
ENSG00000242372	20	33866714	33872788	12	1	429088	2.6848	0.0036292	EIF6	0.0898764
ENSG00000271793	6	86267696	86324952	31	5	429088	2.6834	0.0036437	RP11-321N4.5	0.0900952
ENSG00000081853	5	140718539	140892546	208	15	429088	2.6823	0.0036556	PCDHGA2	0.090249
ENSG00000115808	2	37070783	37193615	112	4	429088	2.6791	0.0036913	STRN	0.0909891
ENSG00000181392	19	36494209	36499695	4	1	429088	2.6765	0.0037199	SYNE4	0.0915522
ENSG00000116001	2	70436576	70475792	46	3	429088	2.6746	0.0037408	TIA1	0.0919242
ENSG00000108175	10	80828792	81076276	330	53	429088	2.6735	0.0037537	ZMIZ1	0.0920989
ENSG00000135503	12	52345451	52390862	28	3	429088	2.6723	0.0037661	ACVR1B	0.0922607
ENSG00000141404	18	11688955	11885684	173	9	429088	2.6718	0.0037719	GNAL	0.0922607
ENSG00000164484	6	130686879	130764208	121	9	429088	2.6711	0.0037802	TMEM200A	0.0923217
ENSG00000269693	19	12636534	12691789	24	3	429088	2.6698	0.0037947	CTD-2192J16.20	0.0925336
ENSG00000204963	5	140213969	140391929	157	5	429088	2.6697	0.0037964	PCDHA7	0.0924333
ENSG00000136750	10	26505236	26593487	144	7	429088	2.6696	0.0037976	GAD2	0.0923212
ENSG00000181804	3	142984064	143567373	570	63	429088	2.6681	0.0038137	SLC9A9	0.092571
ENSG00000116678	1	65886248	66107242	393	16	429088	2.6671	0.0038252	LEPR	0.0927086
ENSG00000167182	17	45973516	46006323	39	4	429088	2.6646	0.0038544	SP2	0.0931324
ENSG00000269064	1	179443716	179457805	88	4	429088	2.662	0.0038833	AL160286.1	0.0936883
ENSG00000139263	12	59265931	59314303	74	10	429088	2.6616	0.0038881	LRIG3	0.093662
ENSG00000181826	4	37592422	37687998	135	15	429088	2.6613	0.0038915	RELL1	0.0934607
ENSG00000166558	16	84043272	84076241	69	9	429088	2.6607	0.003899	SLC38A8	0.0934995
ENSG00000108439	17	46018872	46025654	8	2	429088	2.6586	0.0039232	PNPO	0.0939382
ENSG00000071991	18	64168320	64271375	64	7	429088	2.6561	0.003953	CDH19	0.0945094
ENSG00000139193	12	6554033	6560884	3	1	429088	2.6559	0.0039551	CD27	0.0944176
ENSG00000178694	3	93781760	93847389	16	4	429088	2.6528	0.0039919	NSUN3	0.0951533
ENSG00000135269	7	115850547	115898837	99	6	429088	2.6526	0.003994	TES	0.0950608
ENSG00000258366	20	62289163	62328416	51	3	429088	2.6507	0.0040157	RTEL1	0.0954344
ENSG00000163431	1	201865580	201915715	77	11	429088	2.6499	0.0040263	LMOD1	0.0955435
ENSG00000175806	8	9911778	10286401	560	47	429088	2.6497	0.004028	MSRA	0.0954414
ENSG00000163961	3	196195654	196230639	34	2	429088	2.6454	0.0040803	RNF168	0.0965367
ENSG00000096433	6	33588142	33664351	162	25	429088	2.6451	0.0040839	ITPR3	0.0964783
ENSG00000043514	1	40306723	40349183	75	7	429088	2.6416	0.0041261	TRIT1	0.0971865
ENSG00000174243	12	49223547	49246625	6	1	429088	2.6405	0.0041391	DDX23	0.0973484
ENSG00000106819	9	95218487	95244788	31	4	429088	2.6405	0.0041397	ASPN	0.0972187
ENSG00000196975	2	69871557	70053596	322	20	429088	2.6399	0.0041462	ANXA4	0.0972278
ENSG00000137642	11	121322912	121504402	130	15	429088	2.6384	0.0041648	SORL1	0.0973767
ENSG00000116584	1	155916630	155976861	19	3	429088	2.637	0.0041824	ARHGEF2	0.0976446
ENSG00000108468	17	46147414	46178883	54	5	429088	2.6369	0.0041835	CBX1	0.0975271
ENSG00000178172	5	147582357	147594700	18	3	429088	2.6358	0.0041968	SPINK6	0.0976939
ENSG00000160299	21	47744036	47865682	54	2	429088	2.6355	0.0042003	PCNT	0.0976324
ENSG00000125966	20	33814457	33864801	38	6	429088	2.6337	0.004223	MMP24	0.0980168
ENSG00000171873	20	4201329	4229721	51	9	429088	2.6337	0.0042235	ADRA1D	0.0978855
ENSG00000188312	9	95087766	95382815	422	11	429088	2.6331	0.0042306	CENPP	0.0979073
ENSG00000112855	5	140071011	140078889	8	2	429088	2.6323	0.00424	HARS2	0.0979822
ENSG00000215305	20	2821349	2847378	67	7	429088	2.632	0.004244	VPS16	0.0979323
ENSG00000204962	5	140220907	140391929	154	5	429088	2.6301	0.0042685	PCDHA8	0.0983549
ENSG00000204961	5	140227048	140391929	154	5	429088	2.6301	0.0042685	PCDHA9	0.0982126
ENSG00000250120	5	140235595	140391929	154	5	429088	2.6301	0.0042685	PCDHA10	0.0980706
ENSG00000140450	15	98462784	98517068	87	7	429088	2.6295	0.0042758	ARRDC4	0.0980966
ENSG00000055332	2	37326353	37384208	21	4	429088	2.6289	0.0042826	EIF2AK2	0.098111
ENSG00000091436	2	173940163	174132738	346	18	429088	2.6284	0.0042898	MLTK	0.0981346
ENSG00000137101	9	35609530	35646807	30	4	429088	2.6278	0.0042969	CD72	0.0981558
ENSG00000198246	10	73079015	73123142	83	12	429088	2.6276	0.0042998	SLC29A3	0.0980811
ENSG00000148700	10	111756126	111895323	42	2	429088	2.6226	0.0043632	ADD3	0.0992425
ENSG00000197880	1	23907985	23967058	32	3	429088	2.6224	0.0043651	MDS2	0.0991439
ENSG00000176371	15	85144217	85171027	10	3	429088	2.6215	0.0043769	ZSCAN2	0.0992701
ENSG00000144821	3	108099216	108248169	54	4	429088	2.6201	0.0043951	MYH15	0.0995409
ENSG00000135317	6	86215214	86303874	73	8	429088	2.6198	0.0043985	SNX14	0.0994762
ENSG00000143641	1	230193536	230417870	453	43	429088	2.6196	0.0044023	GALNT2	0.0994207
ENSG00000109819	4	23756664	23905712	205	37	429088	2.6194	0.0044038	PPARGC1A	0.0993135
ENSG00000109323	4	103552660	103682151	108	5	429088	2.6187	0.0044135	MANBA	0.0993913
ENSG00000092853	1	36185819	36235568	14	2	429088	2.6156	0.0044539	CLSPN	0.100159
ENSG00000187987	6	28399707	28411279	24	4	429088	2.6155	0.0044543	ZSCAN23	0.100027
ENSG00000259371	14	24590560	24601038	9	1	429088	2.6144	0.0044688	RP11-468E2.6	0.100211
ENSG00000149923	16	30087299	30096698	3	1	429088	2.6141	0.0044732	PPP4C	0.100168
ENSG00000183454	16	9852376	10276611	680	28	429088	2.6138	0.0044776	GRIN2A	0.100126
ENSG00000163697	4	40812044	41218731	457	56	429088	2.613	0.0044871	APBB2	0.100197
ENSG00000164077	3	49946302	49967606	11	2	429088	2.6121	0.0044991	MON1A	0.100324
ENSG00000143322	1	179068462	179198819	156	7	429088	2.6114	0.0045081	ABL2	0.100384
ENSG00000184611	2	163227917	163695240	639	35	429088	2.6101	0.0045263	KCNH7	0.100648
ENSG00000155890	3	140396881	140419992	34	5	429088	2.6096	0.0045328	TRIM42	0.100652
ENSG00000117477	1	169364108	169429907	80	7	429088	2.6088	0.0045432	CCDC181	0.100742
ENSG00000114455	3	108015376	108097132	137	7	429088	2.6084	0.0045482	HHLA2	0.100713
ENSG00000144648	3	42846244	42929466	64	9	429088	2.6074	0.0045619	ACKR2	0.100876
ENSG00000197279	6	28048753	28057341	13	3	429088	2.6053	0.0045891	ZNF165	0.101336
ENSG00000101347	20	35518632	35580246	9	2	429088	2.6021	0.0046321	SAMHD1	0.102144
ENSG00000150625	4	176554085	176923815	218	33	429088	2.602	0.0046339	GPM6A	0.102042
ENSG00000198000	9	95059640	95087918	34	4	429088	2.602	0.0046343	NOL8	0.10191
ENSG00000197124	19	20107867	20150315	89	4	429088	2.6017	0.0046379	ZNF682	0.101848
ENSG00000100897	14	24583404	24594451	5	1	429088	2.5977	0.0046922	DCAF11	0.102898
ENSG00000108039	10	111624524	111683311	41	4	429088	2.5957	0.0047194	XPNPEP1	0.103352
ENSG00000268898	2	40488147	40490117	6	1	429088	2.5946	0.0047345	AC007377.1	0.10354
ENSG00000183763	3	49866034	49894007	18	1	429088	2.5918	0.0047737	TRAIP	0.104254
ENSG00000131504	5	140894583	140998622	97	10	429088	2.5888	0.0048159	DIAPH1	0.104888
ENSG00000249158	5	140248689	140391929	145	5	429088	2.5879	0.0048281	PCDHA11	0.10501
ENSG00000106536	7	39017598	39532694	932	46	429088	2.5864	0.0048496	POU6F2	0.105333
ENSG00000145113	3	195473636	195539148	20	2	429088	2.5851	0.0048675	MUC4	0.105578
ENSG00000119042	2	200134223	200335989	136	9	429088	2.584	0.0048827	SATB2	0.105619
ENSG00000116711	1	186798085	186958113	226	19	429088	2.5839	0.0048841	PLA2G4A	0.105506
ENSG00000198796	18	56148479	56296189	216	31	429088	2.5824	0.0049053	ALPK2	0.10582
ENSG00000183715	11	132284871	133402414	1690	149	429088	2.58	0.0049406	OPCML	0.106293
ENSG00000113658	5	135468534	135524435	88	2	429088	2.5799	0.004941	SMAD5	0.106158
ENSG00000181585	3	46742823	46752376	10	1	429088	2.5779	0.0049705	TMIE	0.106648
ENSG00000149927	16	30016830	30034591	16	1	429088	2.5776	0.0049738	DOC2A	0.106575
ENSG00000127995	7	94138531	94186331	54	5	429088	2.5766	0.0049883	CASD1	0.106742
ENSG00000101342	20	35504524	35522638	17	3	429088	2.5757	0.0050021	TLDC2	0.106893
ENSG00000105655	19	18545198	18549111	4	1	429088	2.5754	0.0050065	ISYNA1	0.106843
ENSG00000188641	1	97543299	98386605	620	43	429088	2.5749	0.0050129	DPYD	0.106837
ENSG00000155714	16	21995186	22012433	8	3	429088	2.5736	0.0050325	PDZD9	0.107111
ENSG00000116833	1	199996730	200146552	213	24	429088	2.5709	0.0050713	NR5A2	0.107792
ENSG00000101745	18	9136226	9285983	135	6	429088	2.5707	0.0050742	ANKRD12	0.10771
ENSG00000136859	9	129849611	129885162	23	3	429088	2.5682	0.0051119	ANGPTL2	0.108365
ENSG00000182103	11	82443053	82444906	3	1	429088	2.5676	0.0051196	FAM181B	0.108384
ENSG00000148835	10	105127724	105148822	13	2	429088	2.5655	0.0051507	TAF5	0.108898
ENSG00000206549	3	46753605	46854064	135	7	429088	2.5653	0.0051539	PRSS50	0.108821
ENSG00000122966	12	120123595	120315095	204	11	429088	2.5651	0.0051567	CIT	0.108735
ENSG00000161904	6	33738979	33756913	43	5	429088	2.5627	0.005193	LEMD2	0.109356
ENSG00000196782	4	140637907	141075338	471	51	429088	2.5621	0.0052027	MAML3	0.109415
ENSG00000116141	1	220701568	220837803	82	5	429088	2.562	0.0052035	MARK1	0.109287
ENSG00000011114	14	93703896	93799438	139	7	429088	2.5618	0.0052064	BTBD7	0.109204
ENSG00000206532	3	110607231	110612323	6	2	429088	2.5605	0.0052257	RP11-553A10.1	0.109464
ENSG00000080298	9	3218297	3526004	334	12	429088	2.5601	0.0052318	RFX3	0.109448
ENSG00000107614	10	17184253	17244053	67	4	429088	2.557	0.0052785	TRDMT1	0.110135
ENSG00000079156	2	179059208	179264160	296	22	429088	2.5563	0.0052892	OSBPL6	0.110214
ENSG00000153956	7	81575760	82073114	842	60	429088	2.5561	0.0052926	CACNA2D1	0.11014
ENSG00000134200	1	115572415	115576941	12	1	429088	2.5559	0.0052958	TSHB	0.110063
ENSG00000151176	12	113796371	113827203	5	1	429088	2.5548	0.0053125	PLBD2	0.110266
ENSG00000073146	22	50528308	50600119	218	6	429088	2.5525	0.005347	MOV10L1	0.110837
ENSG00000130529	19	49660998	49715093	62	3	429088	2.5523	0.0053503	TRPM4	0.110761
ENSG00000164764	8	73976775	74036323	98	5	429088	2.5509	0.0053727	SBSPON	0.11108
ENSG00000119866	2	60678302	60780702	32	5	429088	2.5468	0.0054355	BCL11A	0.112232
ENSG00000123836	1	207222801	207254369	21	2	429088	2.5457	0.0054528	PFKFB2	0.112444
ENSG00000149418	11	130029457	130080271	39	7	429088	2.5452	0.00546	ST14	0.112446
ENSG00000002919	17	46180719	46200436	37	3	429088	2.5449	0.0054658	SNX11	0.11242
ENSG00000101445	20	37434348	37551667	61	10	429088	2.5447	0.0054693	PPP1R16B	0.112347
ENSG00000159210	17	47006678	47022479	37	3	429088	2.5445	0.0054711	SNF8	0.112239
ENSG00000155087	8	103563800	103573245	40	5	429088	2.5443	0.0054754	ODF1	0.112182
ENSG00000174776	3	167196472	167371771	247	24	429088	2.5434	0.0054896	WDR49	0.112328
ENSG00000138030	2	27309615	27323640	11	1	429088	2.5427	0.0054995	KHK	0.112386
ENSG00000004478	12	2904119	2914576	4	2	429088	2.5426	0.0055009	FKBP4	0.112271
ENSG00000204764	5	170288874	170727019	214	6	429088	2.5425	0.0055027	RANBP17	0.112163
ENSG00000138669	4	82009837	82136218	205	13	429088	2.5419	0.0055122	PRKG2	0.112213
ENSG00000138756	4	79697496	79837526	118	2	429088	2.5392	0.0055548	BMP2K	0.112936
ENSG00000075884	2	143848931	144525921	542	32	429088	2.5388	0.0055614	ARHGAP15	0.112926
ENSG00000124107	20	43880880	43883205	7	1	429088	2.5387	0.0055628	SLPI	0.11281
ENSG00000130511	19	18529674	18545372	4	1	429088	2.5383	0.0055688	SSBP4	0.112788
ENSG00000143437	1	150782181	150849244	42	3	429088	2.538	0.0055744	ARNT	0.112757
ENSG00000184293	12	9868456	9885895	40	1	429088	2.5367	0.0055953	CLECL1	0.113036
ENSG00000074416	3	127407909	127542051	174	26	429088	2.5358	0.005609	MGLL	0.113169
ENSG00000251664	5	140255058	140391929	140	5	429088	2.5358	0.0056099	PCDHA12	0.113044
ENSG00000111536	12	68595131	68619601	13	2	429088	2.5353	0.0056173	IL26	0.11305
ENSG00000183826	6	38136227	38607924	539	33	429088	2.5329	0.0056554	BTBD9	0.113673
ENSG00000144218	2	100162323	100759201	411	38	429088	2.5328	0.0056574	AFF3	0.113569
ENSG00000166743	16	20634559	20710212	103	8	429088	2.5315	0.0056785	ACSM1	0.113706
ENSG00000116761	1	70876901	70905534	31	5	429088	2.5314	0.005681	CTH	0.113613
ENSG00000127080	9	95375466	95432547	84	7	429088	2.5307	0.0056921	IPPK	0.113692
ENSG00000079691	6	25279306	25620758	878	56	429088	2.5304	0.0056973	LRRC16A	0.113653
ENSG00000143977	2	70508494	70520903	15	2	429088	2.5287	0.0057248	SNRPG	0.114058
ENSG00000152527	2	43864412	43995126	283	16	429088	2.5283	0.0057307	PLEKHH2	0.114033
ENSG00000160551	17	27717482	27878922	12	2	429088	2.5283	0.0057307	TAOK1	0.11389
ENSG00000205336	16	57644564	57698944	48	9	429088	2.5282	0.0057327	GPR56	0.113788
ENSG00000205726	21	35014706	35272165	137	15	429088	2.5277	0.0057405	ITSN1	0.113801
ENSG00000143164	1	167905021	168045081	81	6	429088	2.525	0.0057853	DCAF6	0.114546
ENSG00000182600	2	233721980	233743418	35	5	429088	2.5243	0.0057967	C2orf82	0.114629
ENSG00000161914	19	11594242	11616738	36	2	429088	2.522	0.0058345	ZNF653	0.115233
ENSG00000173457	11	64011956	64014413	4	1	429088	2.5203	0.0058621	PPP1R14B	0.115635
ENSG00000186834	17	43224684	43229468	5	2	429088	2.5203	0.0058632	HEXIM1	0.115513
ENSG00000132356	5	40759481	40798476	54	7	429088	2.5192	0.0058815	PRKAA1	0.11573
ENSG00000184056	15	91541646	91565833	19	3	429088	2.5189	0.0058857	VPS33B	0.11567
ENSG00000175497	2	115199876	116603328	1397	49	429088	2.5174	0.0059115	DPP10	0.116033
ENSG00000062038	16	68670092	68756519	109	7	429088	2.5169	0.0059204	CDH3	0.116065
ENSG00000142252	19	45582453	45594782	46	2	429088	2.512	0.006003	GEMIN7	0.117394
ENSG00000152818	6	144606837	145174170	707	43	429088	2.5098	0.0060405	UTRN	0.117983
ENSG00000182993	12	14956506	15059520	259	12	429088	2.5093	0.0060486	C12orf60	0.117996
ENSG00000256500	14	104029299	104152261	254	9	429088	2.5092	0.0060508	RP11-73M18.2	0.117894
ENSG00000239389	5	140261793	140391929	136	5	429088	2.5091	0.0060516	PCDHA13	0.117765
ENSG00000134198	1	115590632	115632121	88	8	429088	2.5061	0.0061043	TSPAN2	0.118646
ENSG00000198399	2	24425733	24583583	63	5	429088	2.505	0.006123	ITSN2	0.118864
ENSG00000172817	8	65500320	65711318	183	12	429088	2.5044	0.0061335	CYP7B1	0.118923
ENSG00000162456	1	47011316	47017199	22	4	429088	2.5043	0.0061347	KNCN	0.118801
ENSG00000175768	9	37582643	37592639	9	1	429088	2.5035	0.0061485	TOMM5	0.118923
ENSG00000110881	12	50451331	50477394	9	2	429088	2.5034	0.0061497	ASIC1	0.118802
ENSG00000183117	8	2792875	4852494	6429	345	429088	2.5028	0.0061607	CSMD1	0.118726
ENSG00000145868	5	147763498	147822399	62	7	429088	2.5022	0.0061708	FBXO38	0.118777
ENSG00000117020	1	243651535	244014381	249	11	429088	2.502	0.0061746	AKT3	0.118706
ENSG00000197857	19	12335501	12405702	92	4	429088	2.4999	0.0062116	ZNF44	0.119273
ENSG00000138028	2	27321757	27341995	14	1	429088	2.4999	0.0062118	CGREF1	0.119133
ENSG00000185798	3	196281056	196295545	14	1	429088	2.4985	0.0062352	WDR53	0.119438
ENSG00000105278	19	3804022	3869030	34	3	429088	2.495	0.0062986	ZFR2	0.120507
ENSG00000172769	11	58169937	58170882	4	1	429088	2.4907	0.006374	OR5B3	0.121657
ENSG00000135835	1	180882290	180920750	43	10	429088	2.4882	0.0064194	KIAA1614	0.122377
ENSG00000119772	2	25455845	25565459	90	14	429088	2.4866	0.0064486	DNMT3A	0.122786
ENSG00000249209	21	34956993	35284635	149	17	429088	2.4814	0.0065429	AP000304.12	0.124136
ENSG00000171492	1	90286573	90402170	36	6	429088	2.4808	0.0065536	LRRC8D	0.12419
ENSG00000151553	10	116581503	116659591	162	9	429088	2.4801	0.0065669	FAM160B1	0.124294
ENSG00000113638	5	40714577	40756077	72	8	429088	2.48	0.0065686	TTC33	0.124179
ENSG00000267477	19	11577055	11616513	40	3	429088	2.478	0.0066067	CTC-398G3.6	0.124751
ENSG00000116604	1	156433519	156470620	24	1	429088	2.4771	0.0066228	MEF2D	0.124906
ENSG00000132323	2	239079042	239112370	60	4	429088	2.4745	0.006672	ILKAP	0.125685
ENSG00000168010	11	72525353	72554719	5	1	429088	2.4743	0.006674	ATG16L2	0.125574
ENSG00000001631	7	91828283	91875480	22	2	429088	2.474	0.0066807	KRIT1	0.125551
ENSG00000138668	4	83273651	83295656	28	4	429088	2.4739	0.0066825	HNRNPD	0.125437
ENSG00000163145	4	15341442	15447790	144	11	429088	2.4737	0.0066867	C1QTNF7	0.125368
ENSG00000127083	9	95176527	95186743	9	2	429088	2.4736	0.0066877	OMD	0.125239
ENSG00000158019	2	28112808	28561768	267	13	429088	2.4717	0.0067239	BRE	0.125769
ENSG00000126214	14	104028233	104167888	306	11	429088	2.4703	0.0067499	KLC1	0.126107
ENSG00000196792	14	31363005	31495607	52	5	429088	2.4698	0.0067597	STRN3	0.126141
ENSG00000107372	9	74966341	74980163	15	1	429088	2.4687	0.0067806	ZFAND5	0.126383
ENSG00000136295	7	2671585	2704436	8	1	429088	2.4669	0.0068144	TTYH3	0.126864
ENSG00000214694	2	39117021	39202590	37	5	429088	2.4668	0.0068165	ARHGEF33	0.126755
ENSG00000116793	1	114239453	114302111	22	2	429088	2.4649	0.0068516	PHTF1	0.127259
ENSG00000136383	15	85359911	85416713	60	12	429088	2.4643	0.0068639	ALPK3	0.127339
ENSG00000168539	11	62676151	62689279	12	2	429088	2.4636	0.0068772	CHRM1	0.127437
ENSG00000162433	1	65613232	65697828	6	1	429088	2.4602	0.0069437	AK4	0.128221
ENSG00000136504	17	47865917	47906458	7	2	429088	2.4578	0.0069891	KAT7	0.128611
ENSG00000267127	18	77794346	77854968	164	9	429088	2.4551	0.0070427	RP11-795F19.5	0.129447
ENSG00000165914	14	91006932	91282823	268	23	429088	2.455	0.0070448	TTC7B	0.129336
ENSG00000157978	1	25870071	25895377	7	1	429088	2.4547	0.0070502	LDLRAP1	0.129286
ENSG00000148219	9	119187504	120177348	1595	122	429088	2.4543	0.0070581	ASTN2	0.129282
ENSG00000174948	3	154055461	154147504	107	13	429088	2.4534	0.0070763	GPR149	0.129466
ENSG00000105397	19	10461209	10491352	25	3	429088	2.4513	0.0071168	TYK2	0.129908
ENSG00000171942	19	15838834	15839862	3	1	429088	2.4495	0.0071525	OR10H2	0.13041
ENSG00000187258	7	34697851	34917944	434	22	429088	2.4481	0.0071805	NPSR1	0.130771
ENSG00000174963	3	147103833	147124647	18	4	429088	2.448	0.007182	ZIC4	0.130648
ENSG00000146282	6	88224096	88299721	187	12	429088	2.4478	0.0071873	RARS2	0.130595
ENSG00000171316	8	61591337	61779465	42	4	429088	2.4475	0.0071919	CHD7	0.13053
ENSG00000124209	20	56884752	56942563	14	2	429088	2.447	0.0072026	RAB22A	0.130575
ENSG00000120860	12	102406705	102455927	14	1	429088	2.4468	0.007207	CCDC53	0.130506
ENSG00000134242	1	114356433	114414381	28	3	429088	2.4456	0.0072313	PTPN22	0.130797
ENSG00000156475	5	145967936	146464347	649	40	429088	2.4453	0.0072361	PPP2R2B	0.130735
ENSG00000164318	5	38258511	38465123	223	27	429088	2.4442	0.0072587	EGFLAM	0.130994
ENSG00000138785	4	106603784	106817143	67	4	429088	2.4434	0.0072748	INTS12	0.131136
ENSG00000138068	2	37394963	37423741	53	2	429088	2.4425	0.0072938	SULT6B1	0.13133
ENSG00000143199	1	167778625	167883453	216	33	429088	2.4418	0.007308	ADCY10	0.131288
ENSG00000100105	22	31721790	31742218	15	3	429088	2.4414	0.0073147	PATZ1	0.13126
ENSG00000002016	12	1021243	1099219	97	9	429088	2.4397	0.0073488	RAD52	0.131723
ENSG00000006704	7	73868120	74016931	157	12	429088	2.4369	0.0074059	GTF2IRD1	0.132597
ENSG00000081019	1	114304454	114355098	4	1	429088	2.4352	0.007442	RSBN1	0.133094
ENSG00000061337	8	20103676	20161474	83	14	429088	2.435	0.007445	LZTS1	0.132998
ENSG00000149932	16	29952206	29984373	25	1	429088	2.435	0.0074456	TMEM219	0.132859
ENSG00000106823	9	95256365	95298937	63	7	429088	2.4334	0.0074798	ECM2	0.13332
ENSG00000158987	5	130759614	130970929	124	2	429088	2.4331	0.007485	RAPGEF6	0.133263
ENSG00000116199	1	178994939	179045697	102	10	429088	2.433	0.0074871	FAM20B	0.133151
ENSG00000138629	15	74738318	74753523	16	3	429088	2.4319	0.0075098	UBL7	0.133406
ENSG00000118482	6	64345725	64489229	73	3	429088	2.4306	0.007536	PHF3	0.133722
ENSG00000119333	9	131395940	131419066	28	4	429088	2.4304	0.0075403	WDR34	0.133649
ENSG00000138780	4	106629935	106768885	43	2	429088	2.4295	0.0075595	GSTCD	0.13384
ENSG00000168517	17	43238067	43247407	3	1	429088	2.4288	0.0075751	HEXIM2	0.133967
ENSG00000160716	1	154540257	154552502	8	2	429088	2.428	0.0075916	CHRNB2	0.13411
ENSG00000087263	16	56485402	56513012	49	8	429088	2.4264	0.0076256	OGFOD1	0.134561
ENSG00000149131	11	57364860	57382326	28	3	429088	2.425	0.0076535	SERPING1	0.134904
ENSG00000135423	12	56864736	56882198	9	2	429088	2.4241	0.007674	GLS2	0.135115
ENSG00000167378	19	44088521	44100287	10	4	429088	2.4234	0.007687	IRGQ	0.135045
ENSG00000078725	9	121915736	122131745	155	15	429088	2.4233	0.0076891	BRINP1	0.134933
ENSG00000139998	14	65412532	65439494	19	4	429088	2.4203	0.0077544	RAB15	0.135929
ENSG00000090905	16	24741016	24838953	85	5	429088	2.4201	0.0077584	TNRC6A	0.135849
ENSG00000198380	2	69546905	69614382	94	5	429088	2.4196	0.0077678	GFPT1	0.135864
ENSG00000159224	17	47035916	47045958	28	2	429088	2.4178	0.0078084	GIP	0.136424
ENSG00000100341	22	44275558	44287893	12	2	429088	2.4173	0.0078176	PNPLA5	0.136435
ENSG00000122877	10	64571756	64679660	263	19	429088	2.4161	0.0078448	EGR2	0.13661
ENSG00000128512	7	111366166	111846466	476	54	429088	2.4121	0.0079295	DOCK4	0.137933
ENSG00000155970	8	16884747	16980153	94	7	429088	2.4115	0.007943	MICU3	0.138017
ENSG00000163629	4	87515468	87736324	144	8	429088	2.4106	0.0079626	PTPN13	0.138207
ENSG00000163576	3	19920964	19988517	95	8	429088	2.4102	0.0079726	EFHB	0.138229
ENSG00000090316	4	1283639	1333935	191	7	429088	2.4077	0.0080257	MAEA	0.138998
ENSG00000042832	8	133879203	134147147	496	27	429088	2.4077	0.0080266	TG	0.138863
ENSG00000169599	2	69622882	69664760	96	7	429088	2.4075	0.0080308	NFU1	0.138784
ENSG00000109158	4	46920917	46996424	154	13	429088	2.4066	0.0080517	GABRA4	0.138995
ENSG00000125872	20	6021424	6034695	28	3	429088	2.4048	0.0080912	LRRN4	0.139525
ENSG00000253976	8	56047763	56054918	10	2	429088	2.4031	0.0081293	RP11-386G21.1	0.14003
ENSG00000198797	1	177140633	177251558	100	11	429088	2.4025	0.0081407	BRINP2	0.140075
ENSG00000228804	3	187420101	187451637	49	5	429088	2.4018	0.0081565	RP11-211G3.3	0.140195
ENSG00000145416	4	164445450	165305202	1571	80	429088	2.3991	0.0082185	MARCH1	0.141108
ENSG00000123064	12	113594979	113623284	50	4	429088	2.3983	0.0082357	DDX54	0.141251
ENSG00000101353	20	35729629	35807991	88	3	429088	2.3977	0.00825	MROH8	0.141343
ENSG00000152822	6	146348782	146758734	453	26	429088	2.3967	0.0082711	GRM1	0.1414
ENSG00000183921	16	22177618	22203075	9	3	429088	2.3951	0.0083068	SDR42E2	0.141858
ENSG00000122694	9	36136732	36163910	38	7	429088	2.3949	0.0083121	GLIPR2	0.141644
ENSG00000166261	11	123594885	123612383	36	3	429088	2.3934	0.008346	ZNF202	0.14207
ENSG00000066923	7	99775186	99819111	55	2	429088	2.3917	0.0083852	STAG3	0.142584
ENSG00000069020	5	65892176	66465423	641	44	429088	2.3914	0.0083929	MAST4	0.142563
ENSG00000182240	21	42539728	42654445	87	14	429088	2.3909	0.008403	BACE2	0.142582
ENSG00000052795	4	159690290	159829201	78	5	429088	2.3901	0.0084221	FNIP2	0.142754
ENSG00000268643	19	42738735	42759284	15	1	429088	2.3901	0.0084222	AC006486.9	0.142603
ENSG00000113578	5	141971743	142077617	86	8	429088	2.39	0.0084242	FGF1	0.142485
ENSG00000175344	15	32322691	32464722	76	10	429088	2.3881	0.0084689	CHRNA7	0.143089
ENSG00000164181	5	60047618	60140216	68	8	429088	2.3862	0.0085115	ELOVL7	0.143656
ENSG00000042088	14	90421283	90511106	15	3	429088	2.386	0.0085152	TDP1	0.143566
ENSG00000135336	6	88299839	88377169	128	11	429088	2.3856	0.0085249	ORC3	0.143578
ENSG00000152409	5	78532012	78623038	118	8	429088	2.3846	0.0085493	JMY	0.143684
ENSG00000151743	12	31824071	31882108	77	12	429088	2.3841	0.0085607	AMN1	0.143724
ENSG00000175029	10	126676421	126849739	260	28	429088	2.3828	0.0085916	CTBP2	0.144091
ENSG00000105722	19	42751724	42759309	5	1	429088	2.3825	0.0085971	ERF	0.144031
ENSG00000153820	2	228844666	229046361	334	13	429088	2.3824	0.0086	SPHKAP	0.143928
ENSG00000059378	7	139723544	139763521	31	1	429088	2.382	0.0086106	PARP12	0.143954
ENSG00000172922	11	65482367	65488418	8	3	429088	2.3819	0.0086113	RNASEH2C	0.143814
ENSG00000174579	3	135867764	135916083	9	2	429088	2.3813	0.0086266	MSL2	0.143918
ENSG00000149925	16	30064411	30081778	5	1	429088	2.3804	0.008647	ALDOA	0.144108
ENSG00000115290	2	165349322	165478358	103	10	429088	2.3803	0.0086486	GRB14	0.143983
ENSG00000182179	3	49842640	49851379	3	1	429088	2.3793	0.0086733	UBA7	0.144244
ENSG00000204957	19	42746927	42749125	4	1	429088	2.3782	0.0086997	AC006486.1	0.144531
ENSG00000166965	15	91498100	91506349	9	1	429088	2.3777	0.0087104	RCCD1	0.144407
ENSG00000158406	6	26281283	26285762	8	3	429088	2.3767	0.0087337	HIST1H4H	0.144643
ENSG00000185942	8	63161150	63912211	1410	52	429088	2.3764	0.0087408	NKAIN3	0.14461
ENSG00000214841	7	34685709	34699772	32	5	429088	2.3763	0.0087426	AC005493.1	0.144489
ENSG00000144036	2	72403113	73053170	13	1	429088	2.3761	0.0087481	EXOC6B	0.14443
ENSG00000136213	7	2443223	2474242	16	1	429088	2.375	0.0087749	CHST12	0.144722
ENSG00000172977	11	65479467	65487075	12	4	429088	2.3741	0.0087967	KAT5	0.144931
ENSG00000188243	13	76099350	76123575	6	2	429088	2.3708	0.0088744	COMMD6	0.14606
ENSG00000166845	18	51884287	51911588	25	2	429088	2.3697	0.0089019	C18orf54	0.146361
ENSG00000106367	7	100797678	100804877	16	2	429088	2.3681	0.0089402	AP1S1	0.146839
ENSG00000267710	19	56784138	56821819	29	2	429088	2.3679	0.0089445	AC006116.20	0.146758
ENSG00000197506	9	86890372	86955672	176	25	429088	2.3672	0.0089615	SLC28A3	0.146734
ENSG00000162989	2	155554811	155714863	149	18	429088	2.3671	0.0089637	KCNJ3	0.146619
ENSG00000128487	17	19912657	20222339	313	7	429088	2.366	0.0089899	SPECC1	0.146897
ENSG00000105607	19	13001840	13025021	10	1	429088	2.366	0.0089915	GCDH	0.146772
ENSG00000078328	16	6069095	7763340	3601	271	429088	2.3647	0.0090232	RBFOX1	0.147138
ENSG00000182247	3	23244511	23633284	898	18	429088	2.3636	0.0090484	UBE2E2	0.147398
ENSG00000134668	1	32256023	32281652	12	3	429088	2.3625	0.0090757	SPOCD1	0.147691
ENSG00000120318	5	141032968	141061788	41	7	429088	2.3618	0.0090926	ARAP3	0.147815
ENSG00000145863	5	160974069	161129599	247	19	429088	2.3614	0.009103	GABRA6	0.147833
ENSG00000272741	3	195975101	196045093	111	7	429088	2.3613	0.0091053	RP11-447L10.1	0.14772
ENSG00000136153	13	76194570	76434004	320	23	429088	2.3607	0.0091203	LMO7	0.147812
ENSG00000095713	10	99624757	99790585	70	8	429088	2.3607	0.0091204	CRTAC1	0.147663
ENSG00000120725	5	138282409	138629246	227	7	429088	2.3605	0.0091244	SIL1	0.147578
ENSG00000273217	5	130761584	131132676	211	2	429088	2.3588	0.0091665	CTC-432M15.3	0.148108
ENSG00000197641	18	61254223	61271873	4	2	429088	2.3586	0.0091725	SERPINB13	0.148054
ENSG00000100403	22	41697526	41756151	51	5	429088	2.3577	0.0091951	ZC3H7B	0.148269
ENSG00000075413	14	103851729	103970168	228	11	429088	2.3575	0.0091998	MARK3	0.148194
ENSG00000172365	11	58189738	58190786	3	1	429088	2.3557	0.0092445	OR5B2	0.148763
ENSG00000168994	6	3722848	3752260	32	6	429088	2.3544	0.0092759	PXDC1	0.149118
ENSG00000164989	9	15552895	16061661	632	10	429088	2.3542	0.0092811	CCDC171	0.149051
ENSG00000127955	7	79763271	79848718	80	10	429088	2.3537	0.0092934	GNAI1	0.149098
ENSG00000118960	2	20760208	20850849	94	11	429088	2.3521	0.009334	HS1BP3	0.149598
ENSG00000250038	4	28363901	28404486	68	7	429088	2.35	0.0093856	RP11-180C1.1	0.150274
ENSG00000204183	20	34020827	34023248	4	1	429088	2.3492	0.009407	GDF5OS	0.150465
ENSG00000142945	1	45205490	45233439	31	3	429088	2.349	0.0094116	KIF2C	0.150387
ENSG00000015171	10	180405	300577	54	6	429088	2.3486	0.009422	ZMYND11	0.150402
ENSG00000128710	2	176973518	176984670	3	1	429088	2.3473	0.0094538	HOXD10	0.150758
ENSG00000114861	3	71003844	71633140	411	54	429088	2.3436	0.0095485	FOXP1	0.152116
ENSG00000130159	19	11616731	11639989	23	3	429088	2.3433	0.0095573	ECSIT	0.152104
ENSG00000156603	11	57471186	57479693	3	1	429088	2.3423	0.0095818	MED19	0.152341
ENSG00000074696	15	65822756	65870687	28	3	429088	2.3418	0.0095961	PTPLAD1	0.152416
ENSG00000268223	5	115387163	115395815	61	4	429088	2.3397	0.0096499	ARL14EPL	0.153118
ENSG00000181744	3	143690640	143767561	110	5	429088	2.3393	0.00966	C3orf58	0.153125
ENSG00000121486	1	185087220	185126204	53	5	429088	2.3388	0.0096726	TRMT1L	0.15302
ENSG00000121067	17	47676246	47755596	36	6	429088	2.3386	0.0096792	SPOP	0.152972
ENSG00000213413	7	99815864	99819113	5	1	429088	2.3371	0.0097165	PVRIG	0.153409
ENSG00000188735	12	122150658	122220907	46	7	429088	2.3363	0.0097379	TMEM120B	0.153594
ENSG00000075702	19	36545783	36596008	52	7	429088	2.3362	0.0097393	WDR62	0.153464
ENSG00000213593	11	57480072	57508445	26	3	429088	2.3361	0.0097434	TMX2	0.153377
ENSG00000124224	20	56806188	56884495	91	2	429088	2.3304	0.0098914	PPP4R1L	0.155552
ENSG00000165912	11	47199076	47207994	7	2	429088	2.3298	0.0099074	PACSIN3	0.15565
ENSG00000197568	1	70820488	70851022	37	5	429088	2.3275	0.0099702	HHLA3	0.156328
ENSG00000120458	11	124636394	124670569	30	5	429088	2.3269	0.0099861	MSANTD2	0.156423
ENSG00000114738	3	50648951	50686720	35	3	429088	2.3256	0.010019	MAPKAPK3	0.156784
ENSG00000105723	19	42734338	42746777	6	1	429088	2.3256	0.01002	GSK3A	0.156645
ENSG00000088538	3	50712672	51421629	328	6	429088	2.3247	0.010043	DOCK3	0.15685
ENSG00000107018	9	5334969	5339873	7	2	429088	2.3234	0.010078	RLN1	0.157243
ENSG00000117425	1	45285516	45308735	30	3	429088	2.3225	0.010102	PTCH2	0.157462
ENSG00000160844	7	99798283	99869855	43	1	429088	2.3225	0.010104	GATS	0.157185
ENSG00000100023	22	22006559	22054304	29	2	429088	2.3214	0.010132	PPIL2	0.157467
ENSG00000180822	6	3231637	3303607	167	7	429088	2.3194	0.010187	PSMG4	0.158167
ENSG00000114867	3	184032283	184053146	6	2	429088	2.319	0.010196	EIF4G1	0.158152
ENSG00000065600	1	212537273	212588243	55	6	429088	2.3185	0.010212	TMEM206	0.158246
ENSG00000124635	6	27093676	27100541	5	1	429088	2.318	0.010223	HIST1H2BJ	0.158262
ENSG00000164751	8	77892494	77913280	3	1	429088	2.3158	0.010283	PEX2	0.159036
ENSG00000144724	3	61547243	62283288	1078	80	429088	2.3158	0.010285	PTPRG	0.158913
ENSG00000127527	19	16466050	16582896	62	5	429088	2.3148	0.010311	EPS15L1	0.15916
ENSG00000171940	20	52183604	52226446	12	3	429088	2.3147	0.010316	ZNF217	0.159083
ENSG00000161896	6	33689444	33714762	55	6	429088	2.3144	0.010323	IP6K3	0.159036
ENSG00000248383	5	140306302	140391929	104	5	429088	2.3129	0.010365	PCDHAC1	0.159529
ENSG00000164048	3	48282590	48340743	51	2	429088	2.3125	0.010375	ZNF589	0.159528
ENSG00000177565	3	176737143	176915261	225	17	429088	2.3114	0.010406	TBL1XR1	0.15985
ENSG00000131018	6	152442819	152958936	820	66	429088	2.311	0.010416	SYNE1	0.159849
ENSG00000135517	12	56843286	56862950	10	3	429088	2.3093	0.010465	MIP	0.160447
ENSG00000141759	18	77732867	77793949	77	6	429088	2.3085	0.010485	TXNL4A	0.160289
ENSG00000092295	14	24718320	24733638	4	2	429088	2.3074	0.010515	TGM1	0.160594
ENSG00000136874	9	102668915	102732618	7	2	429088	2.3071	0.010526	STX17	0.160607
ENSG00000164742	7	45613739	45762715	193	26	429088	2.3058	0.010561	ADCY1	0.160987
ENSG00000140943	16	84087368	84150511	129	13	429088	2.3056	0.010567	MBTPS1	0.160924
ENSG00000196090	20	40701392	41818610	1251	111	429088	2.3031	0.010635	PTPRT	0.161805
ENSG00000186417	15	51633826	51700210	207	22	429088	2.3022	0.010662	GLDN	0.16206
ENSG00000165905	11	45943172	45950647	9	2	429088	2.3019	0.010671	GYLTL1B	0.162042
ENSG00000151322	14	33404139	34273382	938	122	429088	2.3015	0.01068	NPAS3	0.162024
ENSG00000057663	6	106632351	106773666	184	14	429088	2.2991	0.010749	ATG5	0.162915
ENSG00000177694	3	174156363	175523428	1739	111	429088	2.2988	0.010759	NAALADL2	0.162912
ENSG00000164398	5	131142683	131347936	66	3	429088	2.2979	0.010783	ACSL6	0.16312
ENSG00000166348	10	75257296	75385711	46	2	429088	2.2978	0.010786	USP54	0.16301
ENSG00000147650	8	105501459	105601252	21	1	429088	2.2976	0.010792	LRP12	0.162946
ENSG00000198919	3	108308529	108413693	71	3	429088	2.2969	0.010812	DZIP3	0.163093
ENSG00000138614	15	65871091	65903627	37	2	429088	2.2939	0.010899	VWA9	0.164249
ENSG00000144119	2	119913819	119916465	5	1	429088	2.2935	0.010909	C1QL2	0.164244
ENSG00000100401	22	41641615	41682255	52	5	429088	2.2929	0.010926	RANGAP1	0.164345
ENSG00000254462	11	57480077	57559058	55	4	429088	2.2922	0.010946	TMX2-CTNND1	0.16449
ENSG00000080839	20	35624752	35724398	48	3	429088	2.2922	0.010948	RBL1	0.164365
ENSG00000258830	12	57643392	57690267	23	4	429088	2.29	0.011012	RP11-123K3.4	0.16517
ENSG00000162813	1	220230824	220263804	39	7	429088	2.2898	0.011015	BPNT1	0.165059
ENSG00000164066	4	128544426	128647892	83	5	429088	2.2889	0.011043	INTU	0.165323
ENSG00000198901	15	91509270	91538859	52	3	429088	2.2873	0.011089	PRC1	0.165855
ENSG00000139405	12	113623331	113630173	5	1	429088	2.2863	0.01112	RITA1	0.166162
ENSG00000151079	12	4918342	4960277	136	16	429088	2.2861	0.011125	KCNA6	0.166081
ENSG00000156599	11	57435219	57468659	18	2	429088	2.286	0.011128	ZDHHC5	0.16597
ENSG00000110696	11	16634679	16778428	106	7	429088	2.2849	0.01116	C11orf58	0.166291
ENSG00000182004	1	203830731	203839678	9	2	429088	2.2844	0.011175	SNRPE	0.166359
ENSG00000065609	6	84262599	84419410	145	16	429088	2.283	0.011214	SNAP91	0.166783
ENSG00000171105	19	7112266	7294045	282	25	429088	2.2799	0.011306	INSR	0.167994
ENSG00000110436	11	35272753	35441610	209	18	429088	2.2792	0.011328	SLC1A2	0.168164
ENSG00000143420	1	150573327	150602088	21	4	429088	2.2779	0.011366	ENSA	0.168571
ENSG00000176715	16	89154783	89222254	91	9	429088	2.2773	0.011383	ACSF3	0.168666
ENSG00000198561	11	57520715	57587018	41	4	429088	2.274	0.011483	CTNND1	0.169989
ENSG00000084693	2	27265232	27293490	17	2	429088	2.2736	0.011496	AGBL5	0.170023
ENSG00000182450	11	64058774	64067503	4	1	429088	2.2726	0.011526	KCNK4	0.170308
ENSG00000125743	19	46190712	46195827	4	2	429088	2.2714	0.01156	SNRPD2	0.170652
ENSG00000163393	1	116519119	116612675	71	7	429088	2.2712	0.011566	SLC22A15	0.170582
ENSG00000179361	15	74833518	74890472	59	4	429088	2.2695	0.01162	ARID3B	0.17122
ENSG00000163507	3	108268716	108308491	24	1	429088	2.2687	0.011643	KIAA1524	0.1714
ENSG00000163602	3	72420976	72496069	22	3	429088	2.2669	0.011697	RYBP	0.172036
ENSG00000109670	4	153242410	153457253	234	4	429088	2.2667	0.011704	FBXW7	0.171821
ENSG00000137692	11	102932805	102962944	7	1	429088	2.2637	0.011795	DCUN1D5	0.172838
ENSG00000154001	14	63838075	64010092	323	18	429088	2.2635	0.011803	PPP2R5E	0.172637
ENSG00000050820	16	75262928	75301951	21	4	429088	2.2633	0.011808	BCAR1	0.172551
ENSG00000167005	16	56463045	56486111	34	8	429088	2.262	0.011848	NUDT21	0.172976
ENSG00000101191	20	61509090	61569304	78	6	429088	2.2579	0.011976	DIDO1	0.174525
ENSG00000175985	14	69951409	69995215	29	3	429088	2.255	0.012067	PLEKHD1	0.175529
ENSG00000186814	18	32831032	32870196	38	5	429088	2.2526	0.012142	ZSCAN30	0.176459
ENSG00000100664	14	103799881	103811362	14	3	429088	2.2508	0.012198	EIF5	0.177111
ENSG00000157540	21	38738092	38889753	47	5	429088	2.2498	0.012232	DYRK1A	0.177442
ENSG00000141664	18	60190240	60254942	37	2	429088	2.2483	0.012277	ZCCHC2	0.177933
ENSG00000089693	12	6857170	6876641	27	4	429088	2.2453	0.012375	MLF2	0.179027
ENSG00000167535	12	49207577	49222724	4	1	429088	2.2444	0.012404	CACNB3	0.179283
ENSG00000141564	17	78518619	78940171	641	33	429088	2.2441	0.012412	RPTOR	0.179236
ENSG00000233822	6	27806323	27823487	16	2	429088	2.2432	0.01244	HIST1H2BN	0.179477
ENSG00000248789	5	51303865	51376821	180	8	429088	2.2422	0.012474	CTD-2203A3.1	0.179641
ENSG00000141668	18	70203915	70305756	169	12	429088	2.242	0.01248	CBLN2	0.179565
ENSG00000174720	4	113558120	113578748	15	4	429088	2.2403	0.012534	LARP7	0.180179
ENSG00000254732	11	57509635	57560715	29	3	429088	2.2401	0.012542	RP11-691N7.6	0.180131
ENSG00000196781	9	84198598	84304220	107	20	429088	2.2399	0.012549	TLE1	0.180069
ENSG00000119487	9	128199672	128469513	227	12	429088	2.2397	0.012556	MAPKAP1	0.180007
ENSG00000130332	19	2321516	2328619	5	1	429088	2.2381	0.012607	LSM7	0.180575
ENSG00000197283	6	33387847	33421466	8	2	429088	2.2378	0.012616	SYNGAP1	0.180542
ENSG00000069493	12	9817565	9848413	15	1	429088	2.2367	0.012654	CLEC2D	0.180923
ENSG00000135316	6	86318053	86353510	23	3	429088	2.2366	0.012656	SYNCRIP	0.180789
ENSG00000175229	11	65809423	65816651	14	4	429088	2.2361	0.012674	GAL3ST3	0.180883
ENSG00000134352	5	55230923	55290821	6	2	429088	2.2348	0.012717	IL6ST	0.181334
ENSG00000163935	3	52937588	53080766	195	12	429088	2.2344	0.012728	SFMBT1	0.181328
ENSG00000135655	12	62654119	62811211	188	9	429088	2.2339	0.012745	USP15	0.181408
ENSG00000157782	12	121078355	121105127	47	5	429088	2.2338	0.012749	CABP1	0.181303
ENSG00000149179	11	46958240	47185936	156	7	429088	2.2327	0.012784	C11orf49	0.181638
ENSG00000182346	13	106118216	106143383	84	7	429088	2.2327	0.012784	DAOA	0.181476
ENSG00000050393	6	13786789	13814800	22	4	429088	2.2321	0.012805	MCUR1	0.18145
ENSG00000087460	20	57414773	57486247	27	4	429088	2.2294	0.012895	GNAS	0.182562
ENSG00000167113	9	131084815	131096351	9	2	429088	2.227	0.012974	COQ4	0.183517
ENSG00000215475	13	46354405	46425871	115	13	429088	2.2268	0.012981	SIAH3	0.183453
ENSG00000196109	19	22361893	22379753	29	2	429088	2.2261	0.013003	ZNF676	0.183601
ENSG00000211456	3	45730548	45786916	154	7	429088	2.2255	0.013023	SACM1L	0.18372
ENSG00000005812	13	77566740	77601330	34	2	429088	2.2254	0.013027	FBXL3	0.183614
ENSG00000182771	10	87359312	88126250	775	61	429088	2.2253	0.01303	GRID1	0.183493
ENSG00000013523	14	77253588	77292589	48	6	429088	2.2245	0.013057	ANGEL1	0.183711
ENSG00000115665	2	108602979	108630450	29	7	429088	2.2217	0.013151	SLC5A7	0.184706
ENSG00000266118	2	24347236	24413305	74	6	429088	2.2217	0.013153	RP11-507M3.1	0.184572
ENSG00000054356	2	220154345	220174370	18	3	429088	2.2214	0.013162	PTPRN	0.184535
ENSG00000161217	3	195941093	196014828	105	8	429088	2.2197	0.013221	PCYT1A	0.185036
ENSG00000203757	1	158686958	158687953	3	1	429088	2.2195	0.013225	OR6K3	0.184929
ENSG00000187492	3	49828165	49837268	5	1	429088	2.2192	0.013237	CDHR4	0.184934
ENSG00000108231	10	95517566	95557916	41	5	429088	2.2181	0.013273	LGI1	0.185274
ENSG00000214960	7	16130817	16460947	467	35	429088	2.2174	0.013299	ISPD	0.185474
ENSG00000167183	17	46029333	46035244	15	3	429088	2.2168	0.013317	PRR15L	0.185563
ENSG00000083896	4	69176105	69215807	15	1	429088	2.2166	0.013326	YTHDC1	0.185525
ENSG00000120658	13	43787654	44361044	778	41	429088	2.2166	0.013326	ENOX1	0.185363
ENSG00000267908	19	56751773	56758863	9	1	429088	2.2163	0.013336	ZSCAN5D	0.18534
ENSG00000017427	12	102789645	102874423	42	3	429088	2.216	0.013345	IGF1	0.185303
ENSG00000138587	15	56713742	56757335	48	7	429088	2.2158	0.013353	MNS1	0.185252
ENSG00000082497	1	210406144	210419976	7	3	429088	2.2154	0.013366	SERTAD4	0.185271
ENSG00000173875	19	12721732	12742735	25	2	429088	2.2153	0.013368	ZNF791	0.185137
ENSG00000035141	2	70523107	70529222	10	2	429088	2.2149	0.013385	FAM136A	0.185212
ENSG00000257242	12	92378756	92536690	106	14	429088	2.2128	0.013454	C12orf79	0.186004
ENSG00000217128	5	130977407	131132710	86	2	429088	2.2109	0.013522	FNIP1	0.186782
ENSG00000067704	1	220267444	220321380	74	11	429088	2.2104	0.013538	IARS2	0.186841
ENSG00000167208	16	50700211	50715264	10	2	429088	2.2101	0.013549	SNX20	0.18683
ENSG00000176853	8	124780696	124827692	29	1	429088	2.2101	0.013551	FAM91A1	0.186696
ENSG00000168096	16	4746513	4784379	15	1	429088	2.2094	0.013573	ANKS3	0.186837
ENSG00000152782	10	91342745	91405215	135	8	429088	2.2087	0.013598	PANK1	0.18702
ENSG00000137561	8	63961112	63998612	45	5	429088	2.2071	0.013654	TTPA	0.187627
ENSG00000176635	22	30476163	30573064	115	10	429088	2.2071	0.013655	HORMAD2	0.187479
ENSG00000102805	13	77564795	77576652	14	1	429088	2.2069	0.013659	CLN5	0.187372
ENSG00000169436	8	139600478	139926249	416	45	429088	2.205	0.013726	COL22A1	0.188129
ENSG00000163116	4	98105244	99064391	1662	22	429088	2.2049	0.013731	STPG2	0.188035
ENSG00000120594	10	20105168	20578785	736	54	429088	2.2036	0.013777	PLXDC2	0.188341
ENSG00000132872	18	40847843	40857615	6	1	429088	2.203	0.013798	SYT4	0.188466
ENSG00000110693	11	15987995	16761138	845	25	429088	2.2021	0.013828	SOX6	0.188714
ENSG00000173039	11	65421067	65430565	9	3	429088	2.2018	0.013841	RELA	0.188729
ENSG00000266997	18	47322163	47363993	73	8	429088	2.2016	0.013848	RP11-886H22.1	0.188663
ENSG00000003436	2	188328957	188430487	86	10	429088	2.2014	0.013855	TFPI	0.188596
ENSG00000149534	11	59855734	59863444	16	3	429088	2.201	0.013868	MS4A2	0.188612
ENSG00000180667	1	207217194	207226325	8	1	429088	2.2003	0.013893	YOD1	0.18879
ENSG00000168917	3	136537489	136574734	6	2	429088	2.1982	0.013968	SLC35G2	0.189648
ENSG00000118705	20	35806813	35870022	100	3	429088	2.1973	0.014	RPN2	0.18992
ENSG00000176928	5	74323289	74326724	5	2	429088	2.1963	0.014035	GCNT4	0.190232
ENSG00000140937	16	64977656	65160015	175	10	429088	2.1963	0.014035	CDH11	0.19007
ENSG00000106609	7	66386212	66423538	60	6	429088	2.1962	0.01404	TMEM248	0.189976
ENSG00000152767	13	98794816	99102027	372	53	429088	2.1959	0.014051	FARP1	0.189963
ENSG00000155846	5	149109861	149234585	269	25	429088	2.1949	0.014085	PPARGC1B	0.190261
ENSG00000232125	2	207516345	207583120	94	9	429088	2.1949	0.014086	DYTN	0.190113
ENSG00000122687	7	2273866	2281840	7	2	429088	2.1948	0.014088	FTSJ2	0.189979
ENSG00000166508	7	99690351	99699563	6	1	429088	2.1936	0.014132	MCM7	0.190411
ENSG00000171936	19	15852203	15853153	3	2	429088	2.1928	0.014162	OR10H3	0.190653
ENSG00000054611	22	47158518	47571336	265	13	429088	2.1921	0.014188	TBC1D22A	0.190842
ENSG00000005243	17	46103533	46115392	7	2	429088	2.1917	0.0142	COPZ2	0.190842
ENSG00000119777	2	27255778	27264563	4	1	429088	2.1894	0.014283	TMEM214	0.191795
ENSG00000140090	14	92788925	92962596	463	42	429088	2.188	0.014333	SLC24A4	0.192304
ENSG00000149926	16	30035748	30064299	18	1	429088	2.1875	0.014353	FAM57B	0.19241
ENSG00000125656	19	6361463	6368919	8	1	429088	2.1864	0.014392	CLPP	0.19277
ENSG00000125965	20	34021145	34042568	18	3	429088	2.1858	0.014415	GDF5	0.192754
ENSG00000128829	15	40226347	40327797	150	19	429088	2.1853	0.014432	EIF2AK4	0.192819
ENSG00000104529	8	144661867	144681711	13	2	429088	2.185	0.014445	EEF1D	0.19283
ENSG00000153310	8	130851839	131029375	129	8	429088	2.1848	0.014451	FAM49B	0.192749
ENSG00000116350	1	29474255	29508499	27	4	429088	2.1833	0.014509	SRSF4	0.19336
ENSG00000157764	7	140419127	140624564	100	4	429088	2.1817	0.014566	BRAF	0.193957
ENSG00000149474	20	18118762	18169031	28	4	429088	2.1783	0.014693	CSRP2BP	0.194995
ENSG00000138604	15	69452923	69564556	109	8	429088	2.1775	0.014721	GLCE	0.195204
ENSG00000150873	2	11273179	11286916	6	1	429088	2.1773	0.014728	C2orf50	0.195134
ENSG00000115998	2	70377012	70475747	138	10	429088	2.177	0.014739	C2orf42	0.195117
ENSG00000167419	17	56295909	56345879	29	3	429088	2.1762	0.014772	LPO	0.195391
ENSG00000198892	1	201857808	201861434	3	2	429088	2.1761	0.014774	SHISA4	0.195255
ENSG00000089597	11	62392298	62414104	3	1	429088	2.1761	0.014774	GANAB	0.195093
ENSG00000167325	11	4115937	4160106	81	7	429088	2.1742	0.014846	RRM1	0.195881
ENSG00000165861	14	73436159	73493920	131	7	429088	2.174	0.014853	ZFYVE1	0.195811
ENSG00000164045	3	48198636	48229892	15	2	429088	2.1736	0.014869	CDC25A	0.195859
ENSG00000182500	12	122064455	122080583	33	5	429088	2.1724	0.014913	ORAI1	0.196276
ENSG00000186160	1	47533160	47583991	12	1	429088	2.1703	0.014993	CYP4Z1	0.197166
ENSG00000185811	7	50343720	50472799	104	12	429088	2.168	0.015079	IKZF1	0.198133
ENSG00000186509	11	57791353	57949088	415	23	429088	2.1678	0.015086	OR9Q1	0.198061
ENSG00000164309	5	78985700	79096063	156	19	429088	2.1673	0.015105	CMYA5	0.198147
ENSG00000117475	1	169337208	169365778	40	4	429088	2.167	0.015118	BLZF1	0.198154
ENSG00000139269	12	57846106	57853063	3	1	429088	2.1668	0.015125	INHBE	0.198083
ENSG00000001629	7	91875548	92030698	53	2	429088	2.1665	0.015138	ANKIB1	0.19809
ENSG00000118898	16	4932508	5010742	78	9	429088	2.1661	0.015151	PPL	0.198097
ENSG00000079432	19	42772689	42799949	15	1	429088	2.1661	0.015151	CIC	0.197934
ENSG00000105810	7	92234235	92465908	142	14	429088	2.1645	0.015215	CDK6	0.198607
ENSG00000177679	7	75831216	75916605	150	9	429088	2.1596	0.015401	SRRM3	0.200705
ENSG00000108591	17	17991200	18011285	28	4	429088	2.1588	0.015433	DRG2	0.200958
ENSG00000143995	2	66660584	66801001	94	15	429088	2.1581	0.01546	MEIS1	0.201144
ENSG00000105926	7	24612887	24733812	41	6	429088	2.1574	0.015488	MPP6	0.20118
ENSG00000117523	1	171454651	171562650	92	9	429088	2.1553	0.015568	PRRC2C	0.202054
ENSG00000137871	15	56922379	57210769	147	9	429088	2.1547	0.015592	ZNF280D	0.2022
ENSG00000113916	3	187439165	187463515	28	4	429088	2.1546	0.015598	BCL6	0.202113
ENSG00000069122	6	46820249	46922680	60	11	429088	2.1542	0.015611	GPR116	0.202117
ENSG00000157103	3	11034410	11080933	64	13	429088	2.1541	0.015615	SLC6A1	0.202004
ENSG00000164068	3	49726932	49758962	6	1	429088	2.1521	0.015696	RNF123	0.202887
ENSG00000140553	15	91473410	91497323	32	2	429088	2.1513	0.015727	UNC45A	0.203122
ENSG00000247077	12	133287405	133299228	22	3	429088	2.1513	0.015728	PGAM5	0.20297
ENSG00000092445	15	41849873	41871536	6	1	429088	2.15	0.015779	TYRO3	0.203298
ENSG00000182541	22	31608225	31676066	40	3	429088	2.1499	0.015782	LIMK2	0.203172
ENSG00000099797	19	14627897	14676792	33	3	429088	2.1491	0.015814	TECR	0.203255
ENSG00000144642	3	29322473	30051886	1449	88	429088	2.149	0.015816	RBMS3	0.203117
ENSG00000160781	1	156213206	156217881	4	2	429088	2.1483	0.015843	PAQR6	0.203299
ENSG00000186453	2	24397938	24423718	32	2	429088	2.1479	0.01586	FAM228A	0.203353
ENSG00000272333	19	36208921	36229779	15	3	429088	2.1476	0.015873	KMT2B	0.203356
ENSG00000123843	1	207262187	207273338	7	2	429088	2.1474	0.015881	C4BPB	0.203295
ENSG00000010932	1	171217638	171255117	29	4	429088	2.1404	0.01616	FMO1	0.206534
ENSG00000102524	13	108903588	108960832	13	3	429088	2.1398	0.016186	TNFSF13B	0.2067
ENSG00000176095	3	49761727	49823975	25	1	429088	2.1394	0.016203	IP6K1	0.206751
ENSG00000161860	19	13009600	13030090	5	1	429088	2.1389	0.01622	SYCE2	0.206802
ENSG00000140299	15	59951345	59981733	84	4	429088	2.1388	0.016226	BNIP2	0.206712
ENSG00000186889	2	62727356	62739029	27	4	429088	2.1381	0.016255	TMEM17	0.206916
ENSG00000239857	7	916189	936073	25	4	429088	2.1378	0.016268	GET4	0.206916
ENSG00000175294	11	65784223	65793988	19	4	429088	2.1364	0.016325	CATSPER1	0.207475
ENSG00000240771	12	58003963	58013162	8	3	429088	2.1358	0.016347	ARHGEF25	0.207589
ENSG00000119522	9	126141933	126692431	842	38	429088	2.1358	0.016348	DENND1A	0.207436
ENSG00000137054	9	37485932	37503694	77	2	429088	2.1356	0.016357	POLR1E	0.207384
ENSG00000165417	14	81641796	81687721	11	2	429088	2.1348	0.01639	GTF2A1	0.207637
ENSG00000162852	1	246729746	246831886	32	7	429088	2.1344	0.016406	CNST	0.207674
ENSG00000196428	3	150126122	150184218	89	8	429088	2.1317	0.016516	TSC22D2	0.2089
ENSG00000163558	3	169940153	170023769	216	7	429088	2.1312	0.016538	PRKCI	0.209012
ENSG00000221838	7	99699172	99707968	3	1	429088	2.1304	0.016568	AP4M1	0.209225
ENSG00000089234	12	112079950	112123790	10	2	429088	2.13	0.016585	BRAP	0.209274
ENSG00000168071	11	64107695	64125006	23	4	429088	2.1293	0.016615	CCDC88B	0.209486
ENSG00000182901	1	240931554	241520530	807	67	429088	2.1287	0.016638	RGS7	0.20961
ENSG00000013588	12	13043716	13070871	19	4	429088	2.1283	0.016654	GPRC5A	0.209645
ENSG00000115252	2	183004763	183387919	555	25	429088	2.1283	0.016657	PDE1A	0.209517
ENSG00000175048	6	157802165	158099178	403	29	429088	2.128	0.016669	ZDHHC14	0.209502
ENSG00000152990	4	22346694	22517677	395	26	429088	2.1279	0.016672	GPR125	0.209375
ENSG00000141576	17	74138534	74236454	79	8	429088	2.1271	0.016704	RNF157	0.209446
ENSG00000173914	11	66432469	66445392	11	4	429088	2.127	0.01671	RBM4B	0.209356
ENSG00000061273	12	48176505	48226915	25	5	429088	2.1266	0.016728	HDAC7	0.209416
ENSG00000188868	19	12428291	12444534	18	1	429088	2.1248	0.016802	ZNF563	0.210177
ENSG00000159398	16	55880066	55989943	69	4	429088	2.1231	0.016872	CES5A	0.210887
ENSG00000116679	1	185265520	185286461	17	4	429088	2.1219	0.016922	IVNS1ABP	0.211346
ENSG00000115267	2	163123589	163175213	69	2	429088	2.1213	0.016947	IFIH1	0.211492
ENSG00000157077	1	52608046	52812358	80	2	429088	2.1202	0.016996	ZFYVE9	0.211937
ENSG00000273291	3	42850938	43097363	290	15	429088	2.1194	0.017027	KRBOX1	0.212157
ENSG00000175084	2	220283099	220291461	5	1	429088	2.1191	0.017043	DES	0.21219
ENSG00000179912	12	57643392	57824788	153	11	429088	2.1165	0.01715	R3HDM2	0.213355
ENSG00000146918	7	158424003	158497520	115	6	429088	2.1163	0.017161	NCAPG2	0.213325
ENSG00000069998	22	17618401	17646177	55	8	429088	2.1161	0.017166	CECR5	0.21322
ENSG00000267110	19	55666125	55672039	8	2	429088	2.1161	0.017167	CTD-2587H24.4	0.213066
ENSG00000115091	2	114647537	114720173	124	10	429088	2.1158	0.01718	ACTR3	0.213061
ENSG00000011332	19	38701646	38720354	10	1	429088	2.115	0.017215	DPF1	0.213329
ENSG00000164002	1	40974413	40982228	11	2	429088	2.1143	0.017247	EXO5	0.213559
ENSG00000175854	9	131037658	131051269	17	2	429088	2.1127	0.017313	SWI5	0.21421
ENSG00000141252	17	411908	624957	563	26	429088	2.1107	0.017399	VPS53	0.214939
ENSG00000175879	2	176994422	176997423	4	1	429088	2.1101	0.017423	HOXD8	0.215069
ENSG00000139970	14	60062694	60337684	258	14	429088	2.108	0.017514	RTN1	0.215857
ENSG00000114737	3	50643921	50649262	5	1	429088	2.1079	0.017518	CISH	0.215739
ENSG00000117411	1	44444615	44456840	10	3	429088	2.1075	0.017536	B4GALT2	0.215793
ENSG00000076356	1	208195587	208417665	327	31	429088	2.1073	0.017544	PLXNA2	0.215725
ENSG00000143502	1	223394161	223537544	276	16	429088	2.1049	0.017652	SUSD4	0.216885
ENSG00000109736	4	2932288	2936586	3	1	429088	2.1042	0.017679	MFSD10	0.217049
ENSG00000075711	3	196769431	197026171	176	10	429088	2.1037	0.017703	DLG1	0.217176
ENSG00000143156	1	169101769	169337205	308	10	429088	2.1028	0.017743	NME7	0.217499
ENSG00000180773	11	92877341	92931130	63	6	429088	2.1021	0.017772	SLC36A4	0.217686
ENSG00000159692	4	1205236	1243741	83	9	429088	2.1014	0.017801	CTBP1	0.217874
ENSG00000070785	1	45316450	45452282	220	7	429088	2.1009	0.017824	EIF2B3	0.217988
ENSG00000134294	12	46751972	46766650	16	3	429088	2.1006	0.017837	SLC38A2	0.217979
ENSG00000167601	19	41725108	41767671	33	2	429088	2.1005	0.017844	AXL	0.217897
ENSG00000197223	2	68268262	68338080	19	2	429088	2.1003	0.017853	C1D	0.217839
ENSG00000151532	10	114206756	114578503	375	39	429088	2.1001	0.01786	VTI1A	0.217758
ENSG00000104043	15	50150435	50475014	308	25	429088	2.0998	0.017875	ATP8B4	0.217774
ENSG00000003509	2	37458774	37480546	29	4	429088	2.0991	0.017903	NDUFAF7	0.217948
ENSG00000104885	19	2164148	2232577	29	3	429088	2.0991	0.017904	DOT1L	0.217793
ENSG00000196950	2	196440701	196602426	205	17	429088	2.0986	0.017928	SLC39A10	0.217918
ENSG00000095139	11	118443105	118473748	31	2	429088	2.0971	0.017992	ARCN1	0.218362
ENSG00000137266	6	3269196	3457256	362	32	429088	2.0966	0.018014	SLC22A23	0.218463
ENSG00000168439	11	63952744	63972015	30	6	429088	2.0966	0.018016	STIP1	0.21832
ENSG00000103569	15	58430368	58478110	89	11	429088	2.0937	0.018143	AQP9	0.219692
ENSG00000079841	6	72596406	73112845	301	15	429088	2.0933	0.018162	RIMS1	0.219755
ENSG00000106290	7	99704693	99717464	4	1	429088	2.0929	0.018178	TAF6	0.219781
ENSG00000154678	7	31790793	32338941	803	64	429088	2.092	0.018218	PDE1C	0.220097
ENSG00000162341	11	68816365	68858072	82	7	429088	2.0919	0.018224	TPCN2	0.220003
ENSG00000186660	11	58346584	58388515	37	4	429088	2.0895	0.018333	ZFP91	0.221151
ENSG00000213123	3	196018090	196045170	43	5	429088	2.0878	0.018407	TCTEX1D2	0.221875
ENSG00000181555	3	47057919	47205457	109	5	429088	2.0877	0.018412	SETD2	0.221767
ENSG00000012232	8	28457986	28613116	79	6	429088	2.0877	0.018413	EXTL3	0.221611
ENSG00000142197	21	37529080	37666572	186	20	429088	2.0876	0.018415	DOPEY2	0.221468
ENSG00000174429	8	107771711	107782473	13	3	429088	2.0868	0.018454	ABRA	0.221769
ENSG00000150526	14	39699435	39722859	36	5	429088	2.0865	0.018468	MIA2	0.221769
ENSG00000169375	15	75661720	75748183	30	3	429088	2.0861	0.018485	SIN3A	0.221806
ENSG00000143612	1	154179182	154193104	4	1	429088	2.0856	0.018508	C1orf43	0.221915
ENSG00000268069	12	48178706	48179787	4	1	429088	2.0852	0.018526	AC004466.1	0.221963
ENSG00000166575	11	86748886	87034800	787	16	429088	2.0833	0.018614	TMEM135	0.222849
ENSG00000187416	7	103969104	104549001	1118	57	429088	2.0829	0.01863	LHFPL3	0.222873
ENSG00000085840	1	52838501	52870131	15	1	429088	2.0814	0.018698	ORC1	0.22335
ENSG00000152932	5	57878048	58155213	517	34	429088	2.0812	0.018708	RAB3C	0.223302
ENSG00000204278	17	76227391	76237068	4	1	429088	2.081	0.018717	TMEM235	0.223242
ENSG00000177398	21	43483068	43563563	233	32	429088	2.0803	0.018749	UMODL1	0.223456
ENSG00000154065	18	21178890	21242849	21	5	429088	2.0791	0.018804	ANKRD29	0.223944
ENSG00000111348	12	15094951	15114662	26	4	429088	2.0788	0.018818	ARHGDIB	0.223943
ENSG00000203785	1	153065611	153078660	15	3	429088	2.0788	0.01882	SPRR2E	0.223799
ENSG00000130749	19	47567444	47617009	6	1	429088	2.0786	0.018829	ZC3H4	0.223739
ENSG00000152578	11	105480721	105852819	458	25	429088	2.0782	0.018844	GRIA4	0.22375
ENSG00000109063	17	10531843	10560626	57	1	429088	2.0778	0.018864	MYH3	0.223653
ENSG00000132953	13	21351469	21477187	55	1	429088	2.0774	0.018882	XPO4	0.2237
ENSG00000186513	11	57957906	57958990	4	1	429088	2.0773	0.018886	OR9Q2	0.22358
ENSG00000138813	4	100432161	100463460	71	8	429088	2.0767	0.018914	C4orf17	0.223745
ENSG00000213445	11	65405568	65418401	11	3	429088	2.0762	0.018939	SIPA1	0.223708
ENSG00000116128	1	147013182	147098017	83	9	429088	2.076	0.018947	BCL9	0.223636
ENSG00000105974	7	116164839	116201233	35	2	429088	2.076	0.018947	CAV1	0.223471
ENSG00000070614	5	149865381	149937773	130	9	429088	2.0756	0.018966	NDST1	0.223529
ENSG00000169926	15	31619058	31727868	82	8	429088	2.075	0.018992	KLF13	0.223669
ENSG00000007047	19	45582546	45808541	159	16	429088	2.0738	0.019049	MARK4	0.224175
ENSG00000079462	19	42801185	42807698	3	1	429088	2.0726	0.019105	PAFAH1B3	0.224667
ENSG00000111215	12	10977559	11324212	3	1	429088	2.0725	0.019111	PRR4	0.224572
ENSG00000163067	2	95831177	95850065	5	1	429088	2.0718	0.019143	ZNF2	0.224782
ENSG00000152270	11	14665269	14892350	161	11	429088	2.0697	0.019241	PDE3B	0.225766
ENSG00000135974	2	105953816	105965668	17	4	429088	2.0688	0.019282	C2orf49	0.22608
ENSG00000155729	2	201353675	201384507	11	4	429088	2.0686	0.019293	KCTD18	0.226042
ENSG00000204347	17	72352555	72358085	10	2	429088	2.0664	0.019398	BTBD17	0.227105
ENSG00000163071	4	52917497	52963458	22	2	429088	2.0661	0.019411	SPATA18	0.22709
ENSG00000105656	19	18553473	18632937	105	4	429088	2.0653	0.019447	ELL	0.227344
ENSG00000167112	9	131071382	131085021	7	2	429088	2.0652	0.019454	TRUB2	0.227259
ENSG00000105426	19	5158506	5340814	47	6	429088	2.0627	0.019572	PTPRS	0.228469
ENSG00000184307	3	113666748	113684248	14	3	429088	2.0624	0.019587	ZDHHC23	0.228477
ENSG00000155158	9	15163620	15307358	215	28	429088	2.0616	0.019624	TTC39B	0.22874
ENSG00000126215	14	104163946	104181841	44	5	429088	2.0609	0.019656	XRCC3	0.228946
ENSG00000066027	1	212458879	212535200	79	7	429088	2.0607	0.019665	PPP2R5A	0.228883
ENSG00000215853	1	152126071	152131704	3	1	429088	2.0602	0.019691	RPTN	0.229018
ENSG00000105186	19	33087913	33167503	376	19	429088	2.0601	0.019694	ANKRD27	0.228885
ENSG00000183090	4	144498455	144621828	187	12	429088	2.0601	0.019697	FREM3	0.228753
ENSG00000140307	15	59930261	59949740	24	3	429088	2.0597	0.019714	GTF2A2	0.228783
ENSG00000117010	1	40997233	41013841	31	4	429088	2.0594	0.019727	ZNF684	0.228767
ENSG00000134531	12	13349650	13369708	17	4	429088	2.0588	0.019759	EMP1	0.228804
ENSG00000148655	10	77360998	78319925	1163	92	429088	2.0575	0.019821	C10orf11	0.229355
ENSG00000170903	11	105866350	105893130	36	4	429088	2.0567	0.019856	MSANTD4	0.229593
ENSG00000126246	19	36230058	36233354	6	3	429088	2.056	0.019889	IGFLR1	0.229808
ENSG00000119707	14	73525144	73588122	74	7	429088	2.0556	0.019908	RBM25	0.22986
ENSG00000125124	16	56500748	56554195	77	8	429088	2.0544	0.019971	BBS2	0.23042
ENSG00000103160	16	84155886	84178797	27	6	429088	2.0544	0.019971	HSDL1	0.230253
ENSG00000139921	14	51706880	51722759	26	4	429088	2.052	0.020086	TMX1	0.231411
ENSG00000255394	8	11618896	11620309	3	1	429088	2.0519	0.02009	C8orf49	0.23129
ENSG00000132677	1	156339003	156355011	36	7	429088	2.0517	0.0201	RHBG	0.231237
ENSG00000173598	12	93771659	93797024	22	3	429088	2.0514	0.020113	NUDT4	0.23122
ENSG00000174576	11	66188475	66194178	3	1	429088	2.0508	0.020142	NPAS4	0.231386
ENSG00000188368	19	42806250	42814973	4	1	429088	2.0504	0.020164	PRR19	0.231471
ENSG00000113734	5	172571445	172591390	27	3	429088	2.0502	0.020172	BNIP1	0.231396
ENSG00000173846	1	45265897	45271662	6	2	429088	2.0499	0.020185	PLK3	0.231378
ENSG00000255073	11	58346645	58392112	39	4	429088	2.0478	0.020289	ZFP91-CNTF	0.232235
ENSG00000171160	10	99374310	99393344	32	4	429088	2.0473	0.020313	MORN4	0.232343
ENSG00000266202	17	26125832	26220391	90	6	429088	2.0473	0.020316	RP1-66C13.4	0.23221
ENSG00000110987	12	122457328	122499948	37	8	429088	2.0465	0.020353	BCL7A	0.232299
ENSG00000204120	2	233562009	233725285	267	13	429088	2.0463	0.020362	GIGYF2	0.232235
ENSG00000123384	12	57522276	57607134	76	9	429088	2.046	0.020376	LRP1	0.232228
ENSG00000132376	17	1397865	1420182	13	2	429088	2.0454	0.020405	INPP5K	0.232392
ENSG00000166165	14	103985996	103989448	3	1	429088	2.0446	0.020446	CKB	0.232526
ENSG00000137274	6	3118608	3153812	48	4	429088	2.0445	0.020453	BPHL	0.232439
ENSG00000255275	1	19175767	19247615	40	2	429088	2.0432	0.020514	RP13-279N23.2	0.232966
ENSG00000138622	15	73612200	73661605	22	4	429088	2.0425	0.020553	HCN4	0.233242
ENSG00000100348	22	36863083	36878077	17	2	429088	2.0424	0.020557	TXN2	0.233121
ENSG00000116852	1	200938520	200992828	68	6	429088	2.0422	0.020564	KIF21B	0.233034
ENSG00000160111	19	17003758	17137625	43	4	429088	2.0417	0.020589	CPAMD8	0.232985
ENSG00000011590	19	36195429	36207940	9	3	429088	2.0407	0.020641	ZBTB32	0.233408
ENSG00000085514	7	99965153	99997719	4	2	429088	2.0401	0.020669	PILRA	0.233558
ENSG00000159423	1	19197926	19229275	13	1	429088	2.0394	0.020704	ALDH4A1	0.233788
ENSG00000203867	10	112404155	112599227	317	24	429088	2.0389	0.020732	RBM20	0.233938
ENSG00000182952	6	26538633	26546482	10	1	429088	2.0384	0.020755	HMGN4	0.233865
ENSG00000117000	1	40627045	40706593	126	4	429088	2.0381	0.020771	RLF	0.23388
ENSG00000172774	11	57982217	57983195	4	1	429088	2.0381	0.020771	OR1S1	0.233714
ENSG00000131771	17	37782993	37792879	3	1	429088	2.0379	0.020781	PPP1R1B	0.233661
ENSG00000156467	8	97238148	97247862	13	2	429088	2.0378	0.020783	UQCRB	0.233519
ENSG00000102471	13	80055287	80130210	18	2	429088	2.0378	0.020787	NDFIP2	0.233399
ENSG00000090263	7	140705854	140715028	4	1	429088	2.0374	0.020805	MRPS33	0.233436
ENSG00000152092	1	176826438	177134109	236	20	429088	2.0365	0.02085	ASTN1	0.233776
ENSG00000105835	7	105888731	105926772	11	2	429088	2.0356	0.020893	NAMPT	0.234093
ENSG00000128641	2	192109911	192290115	161	5	429088	2.0356	0.020896	MYO1B	0.233962
ENSG00000178965	1	75033795	75139422	69	6	429088	2.0355	0.0209	C1orf173	0.233842
ENSG00000110318	11	101785746	101871789	95	4	429088	2.0333	0.02101	KIAA1377	0.234742
ENSG00000250317	4	25863452	25931435	86	10	429088	2.032	0.021077	SMIM20	0.235325
ENSG00000151812	14	58030640	58448912	657	38	429088	2.0304	0.02116	SLC35F4	0.235921
ENSG00000182985	11	115039938	115375675	281	30	429088	2.0301	0.021173	CADM1	0.2359
ENSG00000240747	3	42850975	42984284	118	11	429088	2.0299	0.021182	KRBOX1	0.235835
ENSG00000143499	1	214454445	214510474	98	9	429088	2.0294	0.021207	SMYD2	0.235948
ENSG00000205363	15	74032141	74045088	12	3	429088	2.0268	0.021342	C15orf59	0.237284
ENSG00000184995	9	21480841	21482312	3	2	429088	2.0253	0.021419	IFNE	0.237974
ENSG00000156469	8	97251626	97273838	15	1	429088	2.0245	0.021458	MTERFD1	0.238241
ENSG00000170037	17	7835419	7853236	23	1	429088	2.0236	0.021505	CNTROB	0.238596
ENSG00000272514	6	88117701	88174183	78	5	429088	2.0233	0.021519	C6ORF165	0.238419
ENSG00000137252	6	55039050	55147418	182	9	429088	2.0231	0.021531	HCRTR2	0.238385
ENSG00000183166	7	71244476	71912136	863	39	429088	2.0216	0.021606	CALN1	0.239049
ENSG00000174744	11	66104804	66112596	7	2	429088	2.0215	0.021615	BRMS1	0.238983
ENSG00000253304	1	29445940	29450447	4	1	429088	2.0208	0.021652	TMEM200B	0.239225
ENSG00000229453	3	48348336	48369831	33	1	429088	2.0204	0.021673	SPINK8	0.239291
ENSG00000092345	3	16628299	16711813	92	14	429088	2.0203	0.021675	DAZL	0.239147
ENSG00000110243	11	116660083	116663136	6	2	429088	2.019	0.021744	APOA5	0.239576
ENSG00000198369	2	65537985	65659771	138	9	429088	2.0189	0.021751	SPRED2	0.239487
ENSG00000144791	3	45596886	45727830	226	22	429088	2.0189	0.021751	LIMD1	0.239321
ENSG00000158092	3	136581050	136668665	20	3	429088	2.0187	0.021758	NCK1	0.239233
ENSG00000139746	13	79885962	79980612	124	2	429088	2.0177	0.021813	RBM26	0.239672
ENSG00000213420	7	99767229	99774995	3	1	429088	2.0175	0.021823	GPC2	0.239616
ENSG00000166133	15	40861499	40866659	5	2	429088	2.0167	0.021863	RPUSD2	0.239889
ENSG00000118971	12	4382938	4414516	5	2	429088	2.0165	0.021875	CCND2	0.239856
ENSG00000116525	1	33611003	33647660	33	2	429088	2.0162	0.021887	TRIM62	0.239822
ENSG00000042493	2	85621871	85645555	35	4	429088	2.015	0.021951	CAPG	0.240192
ENSG00000155093	7	157331750	158380480	1205	119	429088	2.0146	0.021972	PTPRN2	0.240256
ENSG00000086570	5	150883654	150948505	75	9	429088	2.0132	0.022049	FAT2	0.240933
ENSG00000175189	12	57828543	57844611	23	4	429088	2.011	0.022162	INHBC	0.242001
ENSG00000162873	1	205305220	205326218	48	4	429088	2.0092	0.022256	KLHDC8A	0.242861
ENSG00000118263	2	207938861	208031991	117	14	429088	2.0085	0.022293	KLF7	0.243098
ENSG00000150551	2	133402426	133429152	34	1	429088	2.0082	0.022313	LYPD1	0.243149
ENSG00000157884	2	26804070	26864236	9	2	429088	2.0081	0.022314	CIB4	0.242993
ENSG00000181915	10	64564516	64568238	5	2	429088	2.0078	0.02233	ADO	0.242835
ENSG00000155719	16	21689835	21772050	56	9	429088	2.007	0.022376	OTOA	0.243169
ENSG00000138660	4	113152893	113191203	33	5	429088	2.0046	0.022505	AP1AR	0.244404
ENSG00000101019	20	33890369	33999944	108	4	429088	2.0033	0.02257	UQCC1	0.244942
ENSG00000066117	12	50478755	50494495	9	1	429088	2.0028	0.022601	SMARCD1	0.245111
ENSG00000162777	1	111729796	111747157	10	4	429088	2.0026	0.022609	DENND2D	0.245031
ENSG00000146707	7	76239303	76256578	10	2	429088	2.0025	0.022617	POMZP3	0.244951
ENSG00000152601	3	151961617	152183569	100	8	429088	2.0024	0.022619	MBNL1	0.244806
ENSG00000171522	5	40679600	40693837	16	4	429088	2.0023	0.022624	PTGER4	0.244693
ENSG00000101144	20	55743804	55841685	165	10	429088	2.0001	0.022743	BMP7	0.245479
ENSG00000261603	3	46761073	46777919	42	2	429088	1.9987	0.022821	PRSS46	0.246154
ENSG00000152332	1	162467041	162499419	61	4	429088	1.9979	0.022865	UHMK1	0.246461
ENSG00000082258	2	135675805	135716912	52	5	429088	1.9976	0.022877	CCNT2	0.246424
ENSG00000124641	6	41873092	41888877	10	3	429088	1.9973	0.022896	MED20	0.246461
ENSG00000114735	3	50606583	50622366	12	2	429088	1.9961	0.022964	HEMK1	0.247026
ENSG00000114648	3	47324407	47388306	23	2	429088	1.9951	0.023014	KLHL18	0.247229
ENSG00000163913	3	129158968	129239198	111	8	429088	1.9945	0.023047	IFT122	0.247417
ENSG00000222012	7	157406715	157411457	5	1	429088	1.9942	0.023064	AC005481.5	0.247432
ENSG00000129084	11	14515329	14665181	83	8	429088	1.994	0.023076	PSMA1	0.247394
ENSG00000130413	11	8413418	8615836	346	12	429088	1.993	0.023129	STK33	0.247795
ENSG00000110395	11	119076752	119178859	23	2	429088	1.9919	0.023191	CBL	0.248292
ENSG00000167315	18	47309869	47340330	44	6	429088	1.9905	0.023269	ACAA2	0.24896
ENSG00000154889	18	11882621	11909222	27	4	429088	1.9892	0.023338	MPPE1	0.24953
ENSG00000126500	11	63870660	63886645	32	5	429088	1.9891	0.023342	FLRT1	0.249405
ENSG00000078043	18	44388353	44500123	22	2	429088	1.989	0.02335	PIAS2	0.249323
ENSG00000184305	4	91048686	92523064	1958	102	429088	1.9881	0.0234	CCSER1	0.249689
ENSG00000269636	5	150157867	150176297	31	2	429088	1.9881	0.023403	AC010441.1	0.249554
ENSG00000256235	5	150157508	150176296	32	2	429088	1.9879	0.023412	SMIM3	0.249482
ENSG00000175216	11	46764598	46867847	63	4	429088	1.9876	0.023426	CKAP5	0.249464
ENSG00000120156	9	27109139	27230173	270	25	429088	1.9865	0.02349	TEK	0.249978
ENSG00000139714	12	122089024	122110537	46	6	429088	1.9858	0.023528	MORN3	0.250048
ENSG00000172551	12	55224303	55252177	31	2	429088	1.9856	0.023536	MUCL1	0.249966
ENSG00000256966	9	37512544	37592466	118	10	429088	1.9848	0.023584	RP11-613M10.8	0.249975
ENSG00000158985	5	130581186	130734140	78	2	429088	1.9847	0.023588	CDC42SE2	0.249851
ENSG00000124151	20	46130601	46285621	89	8	429088	1.9847	0.023588	NCOA3	0.249684
ENSG00000068971	11	64685025	64701945	3	2	429088	1.9847	0.023591	PPP2R5B	0.24955
ENSG00000096060	6	35541362	35696360	162	16	429088	1.984	0.023628	FKBP5	0.249775
ENSG00000119986	10	99437181	99447080	22	4	429088	1.9837	0.023644	AVPI1	0.249778
ENSG00000104388	8	61429416	61536186	169	9	429088	1.9835	0.023655	RAB2A	0.249728
ENSG00000139218	12	46312914	46385903	33	2	429088	1.9834	0.023662	SCAF11	0.249636
ENSG00000150527	14	39734488	39856156	128	6	429088	1.9813	0.02378	CTAGE5	0.250715
ENSG00000198663	6	36839646	36896740	90	7	429088	1.9808	0.023809	C6orf89	0.250854
ENSG00000272305	3	53003135	53133469	199	13	429088	1.9806	0.023819	RP11-894J14.5	0.250794
ENSG00000139624	12	50523575	50561288	22	3	429088	1.9806	0.023819	CERS5	0.250628
ENSG00000232056	2	10987703	10995081	24	4	429088	1.9801	0.023849	AC092687.4	0.250777
ENSG00000117859	1	52042851	52254889	62	2	429088	1.9798	0.023863	OSBPL9	0.250759
ENSG00000124557	6	26501449	26510650	12	2	429088	1.9794	0.023883	BTN1A1	0.250803
ENSG00000110031	11	58294344	58345693	40	3	429088	1.9794	0.023885	LPXN	0.250658
ENSG00000141568	17	80477589	80602538	139	17	429088	1.9789	0.023912	FOXK2	0.250776
ENSG00000138190	10	94590935	94819250	70	4	429088	1.978	0.023962	EXOC6	0.251135
ENSG00000258941	14	39703106	39820397	126	6	429088	1.9774	0.023997	RP11-407N17.3	0.251336
ENSG00000130311	19	17420327	17434110	34	3	429088	1.977	0.024018	DDA1	0.251225
ENSG00000128791	18	9334765	9402418	64	2	429088	1.9761	0.024074	TWSG1	0.251645
ENSG00000137693	11	101981192	102104154	173	11	429088	1.9757	0.024096	YAP1	0.251545
ENSG00000006016	19	18683030	18718551	32	4	429088	1.9756	0.0241	CRLF1	0.251421
ENSG00000149488	20	2517253	2622430	131	17	429088	1.9751	0.024127	TMC2	0.251538
ENSG00000087237	16	56995762	57017757	59	9	429088	1.974	0.024189	CETP	0.252019
ENSG00000109320	4	103422486	103538459	125	6	429088	1.9736	0.024214	NFKB1	0.252114
ENSG00000188086	3	46783582	46854048	54	2	429088	1.9724	0.024282	PRSS45	0.252492
ENSG00000136883	9	116848406	116861507	22	4	429088	1.9724	0.024283	KIF12	0.252337
ENSG00000139445	12	109715784	109747025	41	7	429088	1.9723	0.024286	FOXN4	0.252203
ENSG00000117594	1	209859510	209908295	67	9	429088	1.9713	0.024347	HSD11B1	0.252672
ENSG00000169744	4	16503164	16900432	393	53	429088	1.971	0.024364	LDB2	0.252683
ENSG00000138356	2	201450591	201541787	121	16	429088	1.9708	0.024372	AOX1	0.252601
ENSG00000162782	1	179560748	179660407	177	9	429088	1.9698	0.02443	TDRD5	0.253038
ENSG00000173436	1	19923477	19956314	40	6	429088	1.9695	0.024449	MINOS1	0.253069
ENSG00000205085	7	128312342	128326929	29	2	429088	1.9689	0.024483	FAM71F2	0.253256
ENSG00000137265	6	391739	411447	34	8	429088	1.9687	0.024494	IRF4	0.253206
ENSG00000174106	12	65563351	65642107	60	8	429088	1.9676	0.024556	LEMD3	0.253517
ENSG00000163931	3	53258723	53290068	103	10	429088	1.9676	0.024558	TKT	0.253373
ENSG00000059691	4	152591656	152682175	148	6	429088	1.9673	0.024576	PET112	0.253394
ENSG00000145715	5	86563705	86687748	10	2	429088	1.967	0.024593	RASA1	0.253405
ENSG00000114446	3	107879659	107941417	240	4	429088	1.9669	0.024598	IFT57	0.253292
ENSG00000169554	2	145141648	145282147	69	14	429088	1.9657	0.024668	ZEB2	0.253849
ENSG00000149972	11	98891683	100229616	2407	123	429088	1.9639	0.024772	CNTN5	0.254754
ENSG00000137168	6	36822603	36842800	31	4	429088	1.9637	0.024782	PPIL1	0.254692
ENSG00000062524	15	41795836	41806085	10	2	429088	1.9637	0.024784	LTK	0.254548
ENSG00000124275	5	7851299	7906138	92	11	429088	1.9629	0.024826	MTRR	0.254815
ENSG00000165238	9	95947198	96082854	161	15	429088	1.9627	0.02484	WNK2	0.254794
ENSG00000124233	20	43835638	43838413	4	2	429088	1.9624	0.02486	SEMG1	0.254835
ENSG00000224867	1	220603286	220608023	18	3	429088	1.9604	0.024976	AC096644.1	0.255859
ENSG00000218739	2	37423631	37443336	9	2	429088	1.9602	0.024987	CEBPZ-AS1	0.255807
ENSG00000118729	1	116242628	116311402	226	12	429088	1.9599	0.025003	CASQ2	0.255642
ENSG00000009950	7	73007524	73038873	28	2	429088	1.9598	0.025012	MLXIPL	0.255569
ENSG00000197360	19	22573821	22715287	265	19	429088	1.9591	0.02505	ZNF98	0.255793
ENSG00000268310	17	76210462	76220740	43	4	429088	1.9588	0.025067	AC087645.1	0.255802
ENSG00000172113	3	48334754	48343175	14	1	429088	1.9585	0.025086	NME6	0.255832
ENSG00000175581	11	73498361	73576178	62	7	429088	1.9585	0.025087	MRPL48	0.255678
ENSG00000100206	22	38914954	38966291	25	3	429088	1.9583	0.0251	DMC1	0.255647
ENSG00000170011	3	39850405	40301812	1009	54	429088	1.9579	0.025122	MYRIP	0.255707
ENSG00000153790	7	25174316	25219975	136	8	429088	1.9577	0.025131	C7orf31	0.255635
ENSG00000088298	20	33703167	33865928	211	17	429088	1.9567	0.025194	EDEM2	0.256112
ENSG00000168795	9	37438111	37465396	15	3	429088	1.9563	0.025217	ZBTB5	0.256182
ENSG00000110011	11	63997750	64001758	4	2	429088	1.9562	0.025223	DNAJC4	0.256079
ENSG00000162458	1	16083102	16113089	21	2	429088	1.9561	0.025224	FBLIM1	0.255926
ENSG00000244094	1	153084590	153085991	3	1	429088	1.956	0.025233	SPRR2F	0.255854
ENSG00000147912	9	37510889	37588871	117	10	429088	1.9559	0.02524	FBXO10	0.255762
ENSG00000173559	2	192542794	192561385	8	2	429088	1.9552	0.025282	NABP1	0.256025
ENSG00000089685	17	76210267	76221717	47	4	429088	1.9538	0.025364	BIRC5	0.256691
ENSG00000182168	4	96083655	96470357	365	56	429088	1.9534	0.025388	UNC5C	0.256771
ENSG00000145734	5	70751442	70863649	28	1	429088	1.9531	0.025404	BDP1	0.256769
ENSG00000088727	3	47269516	47324941	33	3	429088	1.9525	0.025437	KIF9	0.256776
ENSG00000163945	4	1341054	1381837	20	4	429088	1.9519	0.025474	UVSSA	0.256824
ENSG00000168016	3	36868311	36986548	135	5	429088	1.9517	0.025485	TRANK1	0.256772
ENSG00000186591	7	129470572	129592789	180	3	429088	1.9516	0.025493	UBE2H	0.25669
ENSG00000175866	17	79008948	79091232	10	2	429088	1.9514	0.025507	BAIAP2	0.256668
ENSG00000063978	4	2463947	2627047	83	11	429088	1.9511	0.025525	RNF4	0.256687
ENSG00000005981	7	95107756	95169544	81	10	429088	1.9508	0.02554	ASB4	0.256675
ENSG00000178105	11	108535752	108811657	189	7	429088	1.9507	0.025545	DDX10	0.256563
ENSG00000215504	11	85563600	85565986	11	2	429088	1.9486	0.025669	AP000974.1	0.257646
ENSG00000171798	10	134973951	135039916	25	2	429088	1.9479	0.025713	KNDC1	0.257762
ENSG00000250565	2	46717889	46769696	88	11	429088	1.9466	0.025793	ATP6V1E2	0.258401
ENSG00000183230	10	67672276	69455927	3504	122	429088	1.9462	0.025816	CTNNA3	0.258306
ENSG00000010310	19	46171502	46186982	15	3	429088	1.9459	0.025831	GIPR	0.258294
ENSG00000165309	10	23216953	23326518	42	4	429088	1.9455	0.025857	ARMC3	0.258391
ENSG00000085365	5	77656339	77776562	186	9	429088	1.945	0.025886	SCAMP1	0.258519
ENSG00000163833	3	121311966	121349139	36	6	429088	1.9449	0.025892	FBXO40	0.258416
ENSG00000076662	19	10444452	10450499	24	2	429088	1.9448	0.025901	ICAM3	0.258344
ENSG00000084764	2	27193480	27250064	11	1	429088	1.9446	0.025909	MAPRE3	0.258262
ENSG00000167487	19	18747775	18781309	30	3	429088	1.9442	0.025938	KLHL26	0.258389
ENSG00000111640	12	6643093	6647537	3	1	429088	1.9441	0.025943	GAPDH	0.258277
ENSG00000004897	17	45195069	45266788	41	3	429088	1.9432	0.025995	CDC27	0.258632
ENSG00000163814	3	45123770	45187914	40	11	429088	1.9419	0.026076	CDCP1	0.259276
ENSG00000130699	20	60528525	60640866	139	6	429088	1.9417	0.026086	TAF4	0.259213
ENSG00000125703	1	63249806	63331184	98	5	429088	1.9417	0.026089	ATG4C	0.259081
ENSG00000118096	11	118415243	118443685	23	1	429088	1.9415	0.026097	IFT46	0.258999
ENSG00000205143	9	34621376	34628104	5	1	429088	1.9407	0.02615	ARID3C	0.259363
ENSG00000243335	7	66093868	66276446	438	17	429088	1.9385	0.026282	KCTD7	0.26051
ENSG00000170949	19	53569859	53606689	62	8	429088	1.9378	0.026324	ZNF160	0.260763
ENSG00000186479	5	63802084	63908139	113	11	429088	1.9376	0.026336	RGS7BP	0.26072
ENSG00000186812	18	32820994	32847097	21	4	429088	1.9369	0.026378	ZNF397	0.260973
ENSG00000154222	1	52811395	52831865	7	1	429088	1.9367	0.026391	CC2D1B	0.260939
ENSG00000143469	1	210111538	210337636	280	12	429088	1.9367	0.026393	SYT14	0.260797
ENSG00000117862	1	52485803	52521843	26	1	429088	1.9361	0.026425	TXNDC12	0.260951
ENSG00000130176	19	11649532	11661138	10	2	429088	1.9348	0.026508	CNN1	0.261446
ENSG00000125207	12	130822432	130857182	58	10	429088	1.9338	0.026568	PIWIL1	0.261875
ENSG00000170458	5	140011313	140013286	3	2	429088	1.9322	0.026665	CD14	0.262668
ENSG00000184517	16	75182390	75206134	41	3	429088	1.932	0.026678	ZFP1	0.262634
ENSG00000053328	6	110567131	110679475	122	13	429088	1.932	0.026679	METTL24	0.262481
ENSG00000144649	3	43020759	43101703	144	12	429088	1.9314	0.026718	FAM198A	0.26254
ENSG00000110492	11	46402306	46405375	3	1	429088	1.931	0.02674	MDK	0.262594
ENSG00000164916	7	4683388	4811074	58	6	429088	1.9307	0.026758	FOXK1	0.262608
ENSG00000181220	7	149169885	149194908	12	1	429088	1.9305	0.02677	ZNF746	0.262402
ENSG00000109381	4	139949266	140098372	59	5	429088	1.9299	0.026811	ELF2	0.262642
ENSG00000158825	1	20915441	20945401	98	14	429088	1.9289	0.02687	CDA	0.263058
ENSG00000169432	2	167051695	167232503	253	22	429088	1.928	0.026925	SCN9A	0.263434
ENSG00000188991	12	16341419	16430619	138	3	429088	1.928	0.026929	SLC15A5	0.263311
ENSG00000100100	22	31677579	31688520	10	2	429088	1.9274	0.026967	PIK3IP1	0.263521
ENSG00000186153	16	78133310	79246564	2451	211	429088	1.9259	0.027059	WWOX	0.264095
ENSG00000198832	22	31500758	31516055	7	2	429088	1.9256	0.02708	SELM	0.264138
ENSG00000214397	15	100255908	100258029	3	2	429088	1.9253	0.027094	DKFZP779J2370	0.264113
ENSG00000123360	12	54943134	54973023	25	4	429088	1.9248	0.027127	PDE1B	0.26411
ENSG00000088179	2	120517207	120741394	123	5	429088	1.924	0.027175	PTPN4	0.264254
ENSG00000137100	9	34613548	34620515	5	2	429088	1.9238	0.027191	DCTN3	0.264248
ENSG00000170873	8	125563031	125740730	298	31	429088	1.9237	0.027197	MTSS1	0.264145
ENSG00000105429	19	42829761	42882921	28	1	429088	1.923	0.027242	MEGF8	0.26442
ENSG00000161847	19	10426888	10444316	23	2	429088	1.923	0.027243	RAVER1	0.264269
ENSG00000196805	1	153042700	153113927	160	12	429088	1.9224	0.027277	SPRR2B	0.264437
ENSG00000178752	2	239067623	239077541	12	2	429088	1.9224	0.02728	FAM132B	0.264305
ENSG00000135218	7	79998891	80308593	410	35	429088	1.9218	0.027316	CD36	0.264332
ENSG00000072415	14	67707826	67802536	175	4	429088	1.9217	0.027321	MPP5	0.264219
ENSG00000172775	16	57186378	57220028	10	1	429088	1.9216	0.027327	FAM192A	0.264117
ENSG00000255432	11	62417166	62432650	3	1	429088	1.9214	0.027342	RP11-831H9.11	0.264101
ENSG00000107020	9	5357973	5437878	198	23	429088	1.9203	0.027412	PLGRKT	0.264617
ENSG00000114631	3	127348024	127391652	23	4	429088	1.9201	0.027424	PODXL2	0.264572
ENSG00000130024	6	170104001	170124151	15	3	429088	1.9196	0.027457	PHF10	0.264729
ENSG00000154710	7	66147151	66276451	318	14	429088	1.919	0.02749	RABGEF1	0.264727
ENSG00000164080	3	51575160	51702683	26	2	429088	1.9187	0.027509	RAD54L2	0.264749
ENSG00000103742	15	65673802	65715410	11	3	429088	1.9182	0.027545	IGDCC4	0.264935
ENSG00000131096	17	42030106	42081837	39	2	429088	1.9177	0.027577	PYY	0.265083
ENSG00000145365	4	113195698	113207059	35	3	429088	1.9175	0.027586	TIFA	0.265009
ENSG00000104341	8	98787285	98865241	286	9	429088	1.9164	0.027659	LAPTM4B	0.26555
ENSG00000133422	22	31321117	31364284	33	3	429088	1.916	0.027684	MORC2	0.265629
ENSG00000150676	11	85566144	85631064	116	9	429088	1.9155	0.027717	CCDC83	0.265786
ENSG00000182963	17	42875816	42908184	24	4	429088	1.9145	0.02778	GJC1	0.266229
ENSG00000144857	3	112929850	113006303	102	11	429088	1.9143	0.027793	BOC	0.266193
ENSG00000132664	20	18447771	18465287	15	3	429088	1.9142	0.027799	POLR3F	0.26609
ENSG00000118939	13	76123619	76180085	45	3	429088	1.9138	0.027823	UCHL3	0.26616
ENSG00000072954	19	16771938	16800840	28	2	429088	1.9135	0.02784	TMEM38A	0.266162
ENSG00000268714	5	115358088	115394625	129	15	429088	1.9134	0.02785	CTD-2287O16.3	0.266098
ENSG00000170500	2	100889753	100939195	105	8	429088	1.9134	0.027851	LONRF2	0.265948
ENSG00000177200	16	53088945	53363062	201	12	429088	1.9132	0.027864	CHD9	0.265912
ENSG00000086300	7	26331541	26413949	150	16	429088	1.9131	0.027866	SNX10	0.265772
ENSG00000198963	9	77112281	77308093	165	19	429088	1.9131	0.02787	RORB	0.265651
ENSG00000058085	1	183155373	183214035	130	12	429088	1.9117	0.027956	LAMC2	0.266311
ENSG00000187546	7	15239943	15601640	222	20	429088	1.9107	0.028021	AGMO	0.26677
ENSG00000178462	10	5435061	5446793	5	1	429088	1.9102	0.028051	TUBAL3	0.266736
ENSG00000137441	4	15961866	15970932	11	3	429088	1.909	0.02813	FGFBP2	0.267327
ENSG00000173699	2	231860836	231889770	106	7	429088	1.9084	0.028167	SPATA3	0.267359
ENSG00000127989	7	91321323	91510034	107	7	429088	1.9076	0.028219	MTERF	0.267534
ENSG00000035720	4	68424446	68473055	83	9	429088	1.9063	0.028306	STAP1	0.268199
ENSG00000184454	1	24882602	24935819	178	19	429088	1.9062	0.028309	NCMAP	0.268067
ENSG00000144057	2	107418056	107503564	147	11	429088	1.9063	0.028309	ST6GAL2	0.267908
ENSG00000100554	14	67761088	67826982	140	3	429088	1.9054	0.028363	ATP6V1D	0.268259
ENSG00000047579	6	15523032	15663289	142	5	429088	1.905	0.028388	DTNBP1	0.268336
ENSG00000108641	17	19240867	19281495	46	4	429088	1.905	0.028388	B9D1	0.268176
ENSG00000133226	1	24958207	24999758	19	3	429088	1.9042	0.028442	SRRM1	0.268208
ENSG00000141756	17	39968932	39979465	3	1	429088	1.9026	0.028544	FKBP10	0.269011
ENSG00000134698	1	36273773	36323491	12	2	429088	1.9022	0.028574	AGO4	0.269134
ENSG00000112996	5	44809027	44820530	7	1	429088	1.9019	0.028595	MRPS30	0.269172
ENSG00000005187	16	20621565	20808903	264	9	429088	1.9018	0.028599	ACSM3	0.269051
ENSG00000198625	1	204485511	204542871	10	1	429088	1.9015	0.028619	MDM4	0.26908
ENSG00000134369	1	201592411	201796102	279	36	429088	1.9015	0.028621	NAV1	0.268939
ENSG00000127314	12	69004619	69054372	24	4	429088	1.9009	0.028657	RAP1B	0.269119
ENSG00000136634	1	206940947	206945839	7	2	429088	1.8995	0.02875	IL10	0.269832
ENSG00000147684	8	125551344	125580751	61	9	429088	1.8994	0.028757	NDUFB9	0.269739
ENSG00000187091	3	38048987	38071253	16	1	429088	1.8987	0.028805	PLCD1	0.27003
ENSG00000174482	9	27948076	28670283	1554	109	429088	1.8986	0.028811	LINGO2	0.269927
ENSG00000061938	3	195590235	195638816	46	6	429088	1.8982	0.028832	TNK2	0.269965
ENSG00000112118	6	52128807	52149679	47	8	429088	1.8979	0.028854	MCM3	0.270012
ENSG00000115841	2	38150330	38294285	148	8	429088	1.8974	0.028886	RMDN2	0.270152
ENSG00000188938	9	96208776	96215874	5	2	429088	1.8974	0.028889	FAM120AOS	0.270021
ENSG00000180008	14	55493948	55516206	17	2	429088	1.8971	0.02891	SOCS4	0.270059
ENSG00000167705	17	1549444	1553371	3	1	429088	1.8965	0.028944	RILP	0.270059
ENSG00000160307	21	48018875	48025121	16	3	429088	1.8949	0.029055	S100B	0.270936
ENSG00000169994	2	128293378	128395304	94	7	429088	1.8948	0.02906	MYO7B	0.270824
ENSG00000173327	11	65365226	65382853	20	5	429088	1.8946	0.029073	MAP3K11	0.270786
ENSG00000170854	3	97660662	97691301	15	2	429088	1.8944	0.029084	MINA	0.27073
ENSG00000176209	8	42396298	42409603	27	3	429088	1.8944	0.029087	SMIM19	0.270599
ENSG00000159579	16	57220049	57274387	36	1	429088	1.894	0.029111	RSPRY1	0.270506
ENSG00000010295	12	6647541	6665239	13	2	429088	1.8935	0.029148	IFFO1	0.270534
ENSG00000120685	13	39584003	39612252	43	4	429088	1.8928	0.029194	PROSER1	0.270802
ENSG00000130764	1	3696784	3713068	36	3	429088	1.8915	0.029277	LRRC47	0.271414
ENSG00000180509	21	35818988	35884573	79	10	429088	1.8903	0.029358	KCNE1	0.272006
ENSG00000197991	13	61983818	62002220	26	5	429088	1.8897	0.029402	PCDH20	0.272255
ENSG00000131378	3	16355081	16555533	292	36	429088	1.8896	0.029405	RFTN1	0.272125
ENSG00000121481	1	185014496	185071740	65	7	429088	1.8888	0.029458	RNF2	0.272457
ENSG00000133216	1	23037332	23241818	198	26	429088	1.8878	0.029528	EPHB2	0.272945
ENSG00000254470	11	65543364	65548273	5	2	429088	1.8876	0.029543	AP5B1	0.272925
ENSG00000163515	3	108462271	108476231	7	2	429088	1.8875	0.029546	RETNLB	0.272794
ENSG00000168216	6	70385694	70507003	262	9	429088	1.8866	0.029605	LMBRD1	0.27318
ENSG00000197879	17	1367392	1396106	5	1	429088	1.8864	0.029623	MYO1C	0.273188
ENSG00000107104	9	470291	746105	653	25	429088	1.8859	0.029655	KANK1	0.273325
ENSG00000111596	12	70636774	70748773	173	11	429088	1.8857	0.02967	CNOT2	0.273304
ENSG00000197887	11	57970674	57971653	3	1	429088	1.8854	0.029685	OR1S2	0.273284
ENSG00000126001	20	34042985	34099804	57	2	429088	1.8847	0.029735	CEP250	0.273586
ENSG00000135643	12	70760056	70828072	132	12	429088	1.8844	0.029758	KCNMB4	0.273639
ENSG00000138640	4	89647106	90032549	670	24	429088	1.8843	0.029759	FAM13A	0.27349
ENSG00000163788	3	43328004	43466256	59	7	429088	1.8843	0.02976	SNRK	0.273342
ENSG00000071246	14	77228532	77249354	10	2	429088	1.8833	0.02983	VASH1	0.273668
ENSG00000259803	16	89262406	89268072	11	2	429088	1.8831	0.029845	SLC22A31	0.273648
ENSG00000129250	17	4901243	4931696	43	9	429088	1.8812	0.029975	KIF1C	0.274523
ENSG00000134070	3	10206549	10285427	96	12	429088	1.8796	0.030083	IRAK2	0.275354
ENSG00000152291	2	85545147	85555548	18	2	429088	1.8792	0.030105	TGOLN2	0.275397
ENSG00000129071	3	129149787	129158878	7	2	429088	1.879	0.030121	MBD4	0.275385
ENSG00000103316	16	21250195	21314404	26	1	429088	1.879	0.030122	CRYM	0.275235
ENSG00000197948	5	141018869	141030986	16	4	429088	1.8776	0.030215	FCHSD1	0.275768
ENSG00000115041	2	95963052	96051825	54	3	429088	1.8773	0.03024	KCNIP3	0.275838
ENSG00000186710	12	113587663	113597081	15	2	429088	1.8772	0.030246	CCDC42B	0.275735
ENSG00000152952	3	145787227	145881440	67	6	429088	1.877	0.030261	PLOD2	0.275713
ENSG00000153292	6	46965440	47010099	35	3	429088	1.876	0.030327	GPR110	0.276156
ENSG00000143387	1	150768684	150780799	7	2	429088	1.8755	0.030361	CTSK	0.275992
ENSG00000271949	1	90098699	90398809	171	16	429088	1.8755	0.030364	RP11-302M6.4	0.275861
ENSG00000164114	4	156263810	156298122	55	5	429088	1.8739	0.030471	MAP9	0.276675
ENSG00000146963	7	139025105	139108198	140	2	429088	1.8736	0.030494	C7orf55-LUC7L2	0.276726
ENSG00000269955	7	139026106	139107345	140	2	429088	1.8736	0.030494	LUC7L2	0.276568
ENSG00000109917	11	116648436	116658766	15	5	429088	1.8728	0.030548	ZNF259	0.2769
ENSG00000134717	1	52521797	52556388	13	1	429088	1.8723	0.030581	BTF3L4	0.277041
ENSG00000163631	4	74262831	74287129	23	2	429088	1.8718	0.030618	ALB	0.277218
ENSG00000197345	11	68658744	68671303	15	2	429088	1.8714	0.030648	MRPL21	0.277174
ENSG00000198586	2	171847333	172087824	217	11	429088	1.8706	0.030701	TLK1	0.277496
ENSG00000112787	12	133066137	133161774	5	1	429088	1.8684	0.030854	FBRSL1	0.278562
ENSG00000159640	17	61554422	61599205	43	4	429088	1.8678	0.030892	ACE	0.278747
ENSG00000144452	2	215796266	216003151	177	17	429088	1.8669	0.030959	ABCA12	0.279193
ENSG00000124157	20	43849941	43853099	6	2	429088	1.8665	0.030986	SEMG2	0.279278
ENSG00000196169	17	72322349	72351959	20	3	429088	1.8659	0.031025	KIF19	0.279471
ENSG00000019991	7	81328322	81399754	41	2	429088	1.8657	0.031044	HGF	0.279484
ENSG00000111752	12	9066492	9094063	16	3	429088	1.8651	0.031086	PHC1	0.279704
ENSG00000185475	11	62554887	62557877	4	2	429088	1.865	0.031091	TMEM179B	0.27959
ENSG00000107758	10	75196186	75255782	22	1	429088	1.8647	0.031111	PPP3CB	0.279612
ENSG00000185745	10	91152303	91163745	6	2	429088	1.864	0.031164	IFIT1	0.27993
ENSG00000267303	19	10426147	10431354	5	2	429088	1.8637	0.031179	CTD-2369P2.12	0.279907
ENSG00000197445	16	73160536	73178346	14	3	429088	1.8634	0.031202	C16orf47	0.279955
ENSG00000134343	11	26210829	26684835	1305	36	429088	1.8633	0.03121	ANO3	0.279869
ENSG00000143569	1	154192655	154243986	27	2	429088	1.8632	0.031215	UBAP2L	0.279756
ENSG00000099204	10	116190872	116444762	341	30	429088	1.8629	0.031236	ABLIM1	0.279787
ENSG00000089177	20	16252749	16554078	555	31	429088	1.8628	0.031245	KIF16B	0.27971
ENSG00000138279	10	75134859	75173834	44	1	429088	1.8618	0.031316	ANXA7	0.280187
ENSG00000152377	5	136310987	136934068	1012	51	429088	1.8614	0.031343	SPOCK1	0.280271
ENSG00000075292	2	71503691	71662199	166	6	429088	1.86	0.031443	ZNF638	0.281007
ENSG00000151150	10	61786056	62493248	971	51	429088	1.8592	0.031497	ANK3	0.281332
ENSG00000179954	19	55999771	56030465	35	6	429088	1.8589	0.031523	SSC5D	0.281406
ENSG00000172115	7	25159710	25164980	4	1	429088	1.8587	0.031538	CYCS	0.281382
ENSG00000183346	10	63422719	63526524	227	15	429088	1.858	0.031585	C10orf107	0.281643
ENSG00000197256	19	11274943	11308467	13	3	429088	1.8572	0.031642	KANK2	0.281993
ENSG00000138593	15	49280673	49338760	30	5	429088	1.8568	0.031667	SECISBP2L	0.282058
ENSG00000105877	7	21582833	21941457	675	68	429088	1.8564	0.0317	DNAH11	0.282194
ENSG00000135899	2	231032009	231090444	89	5	429088	1.8561	0.031721	SP110	0.282223
ENSG00000005059	4	110481361	110609874	241	16	429088	1.8539	0.031876	CCDC109B	0.283285
ENSG00000143376	1	151584541	151671567	63	7	429088	1.8533	0.031917	SNX27	0.283491
ENSG00000118307	12	25261354	25348096	106	5	429088	1.8529	0.031945	CASC1	0.283581
ENSG00000197457	20	62271061	62284780	3	1	429088	1.8529	0.031946	STMN3	0.283432
ENSG00000127220	19	17402940	17421045	38	4	429088	1.8526	0.031967	ABHD8	0.28346
ENSG00000130779	12	122755979	122907179	27	2	429088	1.8523	0.031988	CLIP1	0.283488
ENSG00000092421	5	115779312	115910630	114	17	429088	1.8513	0.032064	SEMA6A	0.284003
ENSG00000134748	1	52870236	52886511	3	1	429088	1.8512	0.032069	PRPF38A	0.283889
ENSG00000135679	12	69201956	69239214	26	2	429088	1.8507	0.032106	MDM2	0.284059
ENSG00000111652	12	6832907	6841041	14	2	429088	1.8498	0.032172	COPS7A	0.284484
ENSG00000105393	19	17378159	17392058	11	3	429088	1.8493	0.032204	BABAM1	0.284609
ENSG00000124003	2	223536505	223574649	49	6	429088	1.8493	0.032206	MOGAT1	0.284468
ENSG00000249967	10	99344131	99433667	130	12	429088	1.8487	0.032253	PI4K2A	0.284725
ENSG00000172116	2	87042462	87089047	42	4	429088	1.8484	0.032272	CD8B	0.284735
ENSG00000143147	1	168053997	168106821	70	7	429088	1.8478	0.032314	GPR161	0.28479
ENSG00000163817	3	45796942	45838027	23	6	429088	1.8477	0.032322	SLC6A20	0.284702
ENSG00000104760	8	17721889	17767874	138	8	429088	1.8475	0.032338	FGL1	0.284685
ENSG00000016402	6	137321108	137366298	15	4	429088	1.847	0.032371	IL20RA	0.284818
ENSG00000157856	2	26624784	26679579	49	7	429088	1.8466	0.032401	DRC1	0.284925
ENSG00000014216	11	64948037	64979477	21	4	429088	1.8466	0.032402	CAPN1	0.284776
ENSG00000129484	14	20811741	20826064	40	4	429088	1.8463	0.032423	PARP2	0.284803
ENSG00000133315	11	63766030	63933578	153	20	429088	1.8461	0.032436	MACROD1	0.28476
ENSG00000154127	11	122526383	122685181	159	29	429088	1.8461	0.032441	UBASH3B	0.284647
ENSG00000179914	1	160846329	160854960	31	3	429088	1.8458	0.03246	ITLN1	0.284656
ENSG00000113722	5	149546358	149564120	10	2	429088	1.8454	0.032489	CDX1	0.284753
ENSG00000110218	11	93862094	93915138	86	10	429088	1.8451	0.032511	PANX1	0.284789
ENSG00000186732	22	43807202	43903728	104	14	429088	1.845	0.032517	MPPED1	0.284685
ENSG00000220205	17	8062467	8066864	5	1	429088	1.8445	0.032553	VAMP2	0.284843
ENSG00000072401	10	60094735	60130513	20	4	429088	1.8441	0.032585	UBE2D1	0.284966
ENSG00000165474	13	20761609	20767037	4	1	429088	1.8441	0.032586	GJB2	0.284818
ENSG00000146530	7	12370511	12443567	110	7	429088	1.844	0.03259	VWDE	0.284697
ENSG00000248712	11	119060347	119067479	4	1	429088	1.8439	0.032598	CCDC153	0.28461
ENSG00000272268	2	6111712	6114374	5	2	429088	1.8437	0.032613	DKFZP761K2322	0.284585
ENSG00000144227	2	139428342	139537918	93	7	429088	1.8436	0.032618	NXPH2	0.284473
ENSG00000172717	14	67656110	67695267	31	2	429088	1.8434	0.032635	FAM71D	0.284465
ENSG00000144061	2	110879888	110962643	39	2	429088	1.8429	0.032671	NPHP1	0.284623
ENSG00000124232	20	43935491	43945803	4	1	429088	1.8425	0.032699	RBPJL	0.284711
ENSG00000182463	20	51588946	52111869	483	72	429088	1.8419	0.032743	TSHZ2	0.284938
ENSG00000075914	3	45016733	45077558	33	3	429088	1.8417	0.032757	EXOSC7	0.284903
ENSG00000100427	22	50497820	50524331	89	4	429088	1.8416	0.032768	MLC1	0.284843
ENSG00000131941	19	33469499	33555794	99	10	429088	1.8414	0.032781	RHPN2	0.284801
ENSG00000175782	12	69139886	69187508	16	4	429088	1.8412	0.032798	SLC35E3	0.284793
ENSG00000268926	9	98534605	98537013	8	3	429088	1.8411	0.032803	DKFZP434H0512	0.284681
ENSG00000176473	14	100842755	100996640	68	7	429088	1.8407	0.032834	WDR25	0.284794
ENSG00000269307	19	17378227	17393775	13	3	429088	1.8399	0.032894	CTD-2278I10.6	0.285159
ENSG00000130940	1	10696661	10856707	33	8	429088	1.839	0.032961	CASZ1	0.285429
ENSG00000108406	17	57642886	57685706	5	1	429088	1.8389	0.032962	DHX40	0.285282
ENSG00000182319	8	8175258	8244008	117	7	429088	1.8387	0.032983	SGK223	0.285153
ENSG00000058866	3	185823457	186080026	147	25	429088	1.8375	0.033065	DGKG	0.285707
ENSG00000172296	20	12989627	13147411	259	19	429088	1.8368	0.033121	SPTLC3	0.286035
ENSG00000077380	2	172543919	172604930	19	3	429088	1.8367	0.033128	DYNC1I2	0.28594
ENSG00000187815	1	40942887	40962015	11	3	429088	1.8366	0.033132	ZFP69	0.28582
ENSG00000109101	17	26833261	26865914	47	6	429088	1.8358	0.033193	FOXN1	0.286191
ENSG00000157379	14	24759804	24769039	14	3	429088	1.8349	0.033261	DHRS1	0.286621
ENSG00000101266	20	459116	524465	7	1	429088	1.8337	0.03335	CSNK2A1	0.287233
ENSG00000163519	3	108541545	108573852	9	3	429088	1.8328	0.033417	TRAT1	0.287654
ENSG00000183864	22	41829496	41843027	4	1	429088	1.8325	0.033442	TOB2	0.287713
ENSG00000102531	13	49550048	49783915	115	3	429088	1.8322	0.033458	FNDC3A	0.287695
ENSG00000263620	17	8054134	8066293	7	1	429088	1.8317	0.033498	RP11-599B13.6	0.287884
ENSG00000115474	2	233631174	233641278	19	4	429088	1.8317	0.033499	KCNJ13	0.287737
ENSG00000232070	14	21567096	21571883	4	1	429088	1.8316	0.033508	TMEM253	0.287659
ENSG00000257040	14	72456191	72458326	8	2	429088	1.8316	0.033508	AC005477.1	0.287503
ENSG00000134318	2	11319887	11488456	104	5	429088	1.8315	0.033512	ROCK2	0.287383
ENSG00000181827	15	56379478	56535483	190	3	429088	1.8311	0.033542	RFX7	0.287485
ENSG00000187951	15	30916697	31065196	29	1	429088	1.831	0.033552	ARHGAP11B	0.287416
ENSG00000183960	3	19189946	19577138	280	20	429088	1.8305	0.033585	KCNH8	0.287543
ENSG00000026508	11	35160417	35253949	78	11	429088	1.8303	0.033604	CD44	0.287551
ENSG00000153822	17	68049570	68131749	23	2	429088	1.8292	0.033687	KCNJ16	0.288106
ENSG00000163684	3	58291974	58310422	26	1	429088	1.8289	0.033704	RPP14	0.288097
ENSG00000161594	17	39991937	40004636	5	1	429088	1.8284	0.033746	KLHL10	0.288301
ENSG00000198925	2	220074494	220094439	20	3	429088	1.8284	0.033747	ATG9A	0.288154
ENSG00000185305	5	53179775	53606412	476	25	429088	1.8281	0.033767	ARL15	0.28817
ENSG00000163898	3	185224050	185270401	33	1	429088	1.8276	0.033803	LIPH	0.288323
ENSG00000205177	11	33719807	33722347	3	1	429088	1.8275	0.033816	C11orf91	0.288279
ENSG00000198554	14	55405668	55493823	78	2	429088	1.8274	0.03382	WDHD1	0.288159
ENSG00000119906	10	102672326	102724893	16	2	429088	1.8266	0.033883	FAM178A	0.288541
ENSG00000198104	1	248550910	248551836	4	1	429088	1.8263	0.033906	OR2T6	0.288582
ENSG00000010270	7	38217824	38270272	105	11	429088	1.826	0.033922	STARD3NL	0.28841
ENSG00000119698	14	94612465	94746072	184	10	429088	1.8258	0.033944	PPP4R4	0.288442
ENSG00000165879	10	99079022	99081672	4	1	429088	1.8255	0.033965	FRAT1	0.288467
ENSG00000198876	9	34086385	34127397	18	2	429088	1.8249	0.034006	DCAF12	0.288661
ENSG00000151067	12	2079952	2802108	727	73	429088	1.8246	0.034028	CACNA1C	0.288693
ENSG00000255298	11	124134723	124135763	6	2	429088	1.8246	0.034031	OR8G5	0.288565
ENSG00000140323	15	40650436	40663257	11	3	429088	1.8243	0.034054	DISP2	0.288606
ENSG00000065320	17	8924859	9147317	123	21	429088	1.8236	0.034108	NTN1	0.288756
ENSG00000131634	16	1578689	1605581	75	7	429088	1.8233	0.034127	TMEM204	0.288763
ENSG00000182447	3	161214596	161221730	17	3	429088	1.8229	0.034161	OTOL1	0.288897
ENSG00000105928	7	24737972	24809244	46	7	429088	1.8216	0.034258	DFNA5	0.289563
ENSG00000033122	1	70034081	70617628	653	38	429088	1.8206	0.034335	LRRC7	0.29006
ENSG00000115866	2	136664247	136743670	82	7	429088	1.8204	0.03435	DARS	0.290032
ENSG00000257594	12	89913185	89920039	8	2	429088	1.8203	0.034357	GALNT4	0.289937
ENSG00000259075	12	89913185	89920039	8	2	429088	1.8203	0.034357	POC1B-GALNT4	0.289784
ENSG00000109163	4	68605046	68620078	20	3	429088	1.8201	0.034374	GNRHR	0.289773
ENSG00000118454	1	70726271	70820417	22	4	429088	1.82	0.034377	ANKRD13C	0.289645
ENSG00000188779	15	68112042	68126899	19	3	429088	1.8184	0.034498	SKOR1	0.290203
ENSG00000067182	12	6437923	6451280	6	1	429088	1.8181	0.034525	TNFRSF1A	0.290277
ENSG00000076067	12	56915713	56984745	35	3	429088	1.8175	0.034572	RBMS2	0.290518
ENSG00000010278	12	6308881	6347425	54	7	429088	1.8152	0.034749	CD9	0.291543
ENSG00000116731	1	14026693	14151574	100	10	429088	1.815	0.034765	PRDM2	0.291524
ENSG00000163104	4	95128762	95212443	83	2	429088	1.8128	0.034935	SMARCAD1	0.292795
ENSG00000084234	11	129939732	130014699	162	9	429088	1.8125	0.034954	APLP2	0.2928
ENSG00000154175	3	100468000	100712359	282	25	429088	1.8113	0.035047	ABI3BP	0.293424
ENSG00000060709	12	130880682	131200826	579	68	429088	1.8113	0.035048	RIMBP2	0.293278
ENSG00000145592	5	40825364	40835437	23	3	429088	1.8108	0.035088	RPL37	0.293458
ENSG00000222031	2	151857734	151905288	134	13	429088	1.8106	0.035104	AC023469.1	0.293438
ENSG00000267981	11	129936836	129944012	22	3	429088	1.8101	0.035136	AP003041.2	0.293551
ENSG00000179639	1	159259504	159278014	32	6	429088	1.8101	0.035143	FCER1A	0.293455
ENSG00000079557	4	74347400	74369691	26	3	429088	1.81	0.035149	AFM	0.293351
ENSG00000140025	14	90261013	90421121	157	9	429088	1.8091	0.035215	EFCAB11	0.293748
ENSG00000105866	7	21467652	21554440	166	17	429088	1.8088	0.03524	SP4	0.293802
ENSG00000131697	1	5922871	6052533	181	6	429088	1.8086	0.035254	NPHP4	0.293765
ENSG00000234127	6	30152232	30181204	6	2	429088	1.8083	0.035282	TRIM26	0.293844
ENSG00000090097	3	51991470	52002426	3	1	429088	1.8076	0.035335	PCBP4	0.293824
ENSG00000124772	6	36708552	36807778	209	33	429088	1.8064	0.035425	CPNE5	0.294264
ENSG00000173210	5	148521046	148640105	196	16	429088	1.8061	0.035453	ABLIM3	0.294343
ENSG00000166147	15	48700503	48938046	301	8	429088	1.8058	0.035472	FBN1	0.294347
ENSG00000197635	2	162848751	162931052	90	9	429088	1.8057	0.035482	DPP4	0.294277
ENSG00000165181	9	114448453	114557288	216	14	429088	1.8055	0.035497	C9orf84	0.294248
ENSG00000083290	17	19674142	19771249	34	1	429088	1.8046	0.035572	ULK2	0.294716
ENSG00000171603	1	9789084	9884584	174	4	429088	1.8041	0.035605	CLSTN1	0.294835
ENSG00000215271	14	23741666	23768656	10	1	429088	1.8033	0.035673	HOMEZ	0.294938
ENSG00000196267	19	52657117	52674896	7	1	429088	1.8032	0.035677	ZNF836	0.294817
ENSG00000148516	10	31607424	31818742	145	5	429088	1.803	0.035697	ZEB1	0.294829
ENSG00000058673	1	203764782	203823252	138	11	429088	1.8028	0.035711	ZC3H11A	0.294792
ENSG00000138315	10	74653339	74692791	5	2	429088	1.8025	0.03573	OIT3	0.294796
ENSG00000163521	2	220101328	220110200	6	2	429088	1.8012	0.035835	GLB1L	0.295509
ENSG00000138430	2	174937175	175113426	128	4	429088	1.8009	0.03586	OLA1	0.295562
ENSG00000198522	2	27851114	27874375	21	2	429088	1.8006	0.035879	GPN1	0.295565
ENSG00000149782	11	64018995	64036622	13	4	429088	1.7989	0.036016	PLCB3	0.296233
ENSG00000172375	11	118972908	118989252	29	4	429088	1.7983	0.036061	C2CD2L	0.29645
ENSG00000145431	4	157681606	157892546	193	13	429088	1.7973	0.036141	PDGFC	0.296954
ENSG00000163624	4	85504132	85572491	26	3	429088	1.7956	0.036277	CDS1	0.297917
ENSG00000164106	4	174305852	174327531	17	2	429088	1.7956	0.036278	SCRG1	0.297772
ENSG00000140749	16	21652609	21663981	6	2	429088	1.7953	0.0363	IGSF6	0.297799
ENSG00000158486	16	20944433	21170762	285	18	429088	1.7948	0.03634	DNAH3	0.297973
ENSG00000018408	3	149235022	149454501	370	24	429088	1.7947	0.036347	WWTR1	0.297877
ENSG00000111262	12	5019071	5040527	29	4	429088	1.7946	0.036362	KCNA1	0.297846
ENSG00000267120	19	36230153	36236333	10	3	429088	1.7939	0.036411	AD000671.6	0.298094
ENSG00000078902	11	1295601	1330884	30	3	429088	1.7937	0.036434	TOLLIP	0.297975
ENSG00000119865	2	68511303	68547183	19	4	429088	1.7923	0.036539	CNRIP1	0.29868
ENSG00000148408	9	140772241	141019076	211	16	429088	1.7922	0.03655	CACNA1B	0.298617
ENSG00000196628	18	52889562	53332018	185	15	429088	1.791	0.03665	TCF4	0.29928
ENSG00000180929	3	51989330	51991509	3	1	429088	1.7909	0.036656	GPR62	0.299175
ENSG00000100353	22	36906897	36925483	3	1	429088	1.7909	0.036656	EIF3D	0.299022
ENSG00000121236	11	5617339	5634188	21	5	429088	1.7897	0.036751	TRIM6	0.299643
ENSG00000254553	1	32930658	33066393	73	2	429088	1.7895	0.036767	RP1-27O5.3	0.29962
ENSG00000109339	4	86936276	87515284	466	24	429088	1.7893	0.036782	MAPK10	0.299589
ENSG00000112706	6	76630832	76782395	131	20	429088	1.7893	0.036782	IMPG1	0.299435
ENSG00000155252	10	99344131	99436191	135	12	429088	1.7891	0.036801	PI4K2A	0.299437
ENSG00000175390	11	7991798	8023409	13	2	429088	1.7891	0.036802	EIF3F	0.299292
ENSG00000148484	10	16632610	16859527	372	44	429088	1.789	0.036806	RSU1	0.299171
ENSG00000182698	2	220192131	220197899	16	2	429088	1.7887	0.036829	RESP18	0.299205
ENSG00000143442	1	151375200	151431941	68	5	429088	1.7855	0.037091	POGZ	0.30118
ENSG00000149499	11	62369690	62380237	8	1	429088	1.7844	0.037179	EML3	0.30174
ENSG00000269657	17	66539369	66542970	6	2	429088	1.7841	0.037204	AC079210.1	0.301789
ENSG00000166546	16	66461200	66527432	50	6	429088	1.7839	0.037216	BEAN1	0.301732
ENSG00000256053	14	104029299	104073860	79	5	429088	1.7837	0.037238	APOPT1	0.301757
ENSG00000169902	7	65670186	65885530	316	12	429088	1.7836	0.037241	TPST1	0.301627
ENSG00000163958	3	195924320	195938308	15	2	429088	1.7828	0.03731	ZDHHC19	0.302032
ENSG00000143702	1	243287730	243418650	14	1	429088	1.7824	0.037344	CEP170	0.302154
ENSG00000204642	6	29690552	29706305	10	2	429088	1.7823	0.03735	HLA-F	0.302049
ENSG00000163815	3	45043040	45077563	18	3	429088	1.7823	0.037351	CLEC3B	0.301903
ENSG00000147613	8	87060602	87100850	25	2	429088	1.782	0.037377	PSKH2	0.30196
ENSG00000140105	14	100800125	100843142	67	5	429088	1.7813	0.037435	WARS	0.302275
ENSG00000065989	19	10527449	10580305	30	3	429088	1.7809	0.037463	PDE4A	0.302347
ENSG00000131711	5	71403061	71505395	61	11	429088	1.7797	0.037563	MAP1B	0.303001
ENSG00000129990	19	55682567	55691809	34	2	429088	1.7797	0.037566	SYT5	0.302871
ENSG00000008324	3	42623332	42636606	20	3	429088	1.7789	0.03763	SS18L2	0.303233
ENSG00000148180	9	123970072	124095121	171	11	429088	1.7787	0.037641	GSN	0.303168
ENSG00000169282	3	155755490	156256545	390	41	429088	1.7787	0.037645	KCNAB1	0.303047
ENSG00000132912	5	150088002	150138671	78	3	429088	1.7784	0.037668	DCTN4	0.302925
ENSG00000162994	2	55401927	55459699	75	8	429088	1.7779	0.037714	CLHC1	0.303142
ENSG00000171448	9	125677845	125693779	3	1	429088	1.7767	0.037807	ZBTB26	0.303736
ENSG00000205629	16	25123050	25189552	73	4	429088	1.7762	0.037848	LCMT1	0.303912
ENSG00000130312	19	17403418	17417652	31	4	429088	1.7762	0.037853	MRPL34	0.303799
ENSG00000165118	9	86553226	86571901	26	5	429088	1.7761	0.037862	C9orf64	0.303717
ENSG00000099364	16	30934376	30960104	5	1	429088	1.7757	0.037888	FBXL19	0.303773
ENSG00000187522	10	14880163	14913740	17	3	429088	1.7747	0.037977	HSPA14	0.304333
ENSG00000160062	1	33005028	33071540	63	4	429088	1.7745	0.037991	ZBTB8A	0.304292
ENSG00000176601	2	135722061	135805038	116	7	429088	1.7744	0.038001	MAP3K19	0.304218
ENSG00000154102	16	85723690	85784735	54	5	429088	1.774	0.038035	C16orf74	0.304337
ENSG00000100528	14	54893654	54908149	18	3	429088	1.7739	0.038043	CNIH1	0.304248
ENSG00000125409	17	15207128	15244958	56	5	429088	1.7734	0.03808	TEKT3	0.304391
ENSG00000124831	2	238536219	238722325	606	29	429088	1.7732	0.038099	LRRFIP1	0.30439
ENSG00000119878	2	46843555	46852881	18	4	429088	1.773	0.038115	CRIPT	0.304365
ENSG00000108344	17	38137050	38154213	29	1	429088	1.7728	0.038132	PSMD3	0.304348
ENSG00000073921	11	85668727	85780924	161	9	429088	1.7725	0.038154	PICALM	0.304371
ENSG00000145331	4	100467866	100485189	35	4	429088	1.7716	0.038229	TRMT10A	0.304816
ENSG00000186642	11	72287185	72385635	145	9	429088	1.7715	0.03824	PDE2A	0.304751
ENSG00000184178	4	53739149	54232242	582	29	429088	1.7711	0.038271	SCFD2	0.304845
ENSG00000134255	1	111682249	111727724	27	4	429088	1.7708	0.038295	CEPT1	0.304883
ENSG00000159593	16	66836778	66907159	54	3	429088	1.7708	0.038298	NAE1	0.304755
ENSG00000188211	11	17373273	17398888	28	3	429088	1.7696	0.038396	NCR3LG1	0.305229
ENSG00000159377	1	151372010	151374420	3	1	429088	1.7687	0.038475	PSMB4	0.305551
ENSG00000137288	6	33662070	33679504	47	5	429088	1.7685	0.038486	UQCC2	0.305486
ENSG00000141012	16	88880142	88923378	23	1	429088	1.7682	0.038516	GALNS	0.305572
ENSG00000173567	2	26531041	26569685	15	1	429088	1.7679	0.038543	GPR113	0.305633
ENSG00000100906	14	35870717	35873955	4	2	429088	1.7674	0.038582	NFKBIA	0.30579
ENSG00000168438	6	110501344	110575478	47	3	429088	1.7669	0.038624	CDC40	0.305971
ENSG00000121988	2	135894486	136288806	419	8	429088	1.766	0.038699	ZRANB3	0.306412
ENSG00000174697	7	127881337	127897681	12	2	429088	1.765	0.038779	LEP	0.306893
ENSG00000127824	2	220114433	220142892	34	3	429088	1.763	0.038953	TUBA4A	0.307963
ENSG00000166260	17	53029263	53046146	43	4	429088	1.7626	0.038984	COX11	0.308055
ENSG00000185950	13	110406184	110438915	66	9	429088	1.7624	0.039	IRS2	0.308028
ENSG00000108018	10	108333421	108924292	845	55	429088	1.7623	0.039011	SORCS1	0.307962
ENSG00000198909	17	61699775	61773663	39	1	429088	1.7622	0.039018	MAP3K3	0.307865
ENSG00000178804	3	129262057	129270310	20	5	429088	1.7621	0.039022	H1FOO	0.307743
ENSG00000156103	8	89044237	89340254	177	17	429088	1.7619	0.039042	MMP16	0.307749
ENSG00000145335	4	90645250	90759466	161	10	429088	1.7616	0.03907	SNCA	0.307817
ENSG00000134882	13	99853028	100038688	232	16	429088	1.7615	0.039074	UBAC2	0.307696
ENSG00000163110	4	95373037	95589377	319	22	429088	1.7615	0.039075	PDLIM5	0.307551
ENSG00000116675	1	65713902	65881552	275	19	429088	1.7614	0.039085	DNAJC6	0.307478
ENSG00000183092	14	101003486	101053750	55	6	429088	1.7613	0.03909	BEGAIN	0.307365
ENSG00000112246	6	100832891	100912805	109	14	429088	1.7613	0.039096	SIM1	0.30726
ENSG00000149480	11	62360686	62369312	3	1	429088	1.7608	0.039139	MTA2	0.307446
ENSG00000005108	7	11409984	11871824	915	65	429088	1.7603	0.039182	THSD7A	0.30748
ENSG00000185385	19	14991138	14992264	6	1	429088	1.7586	0.039324	OR7A17	0.308442
ENSG00000177707	3	110788918	110994410	211	22	429088	1.7585	0.039328	PVRL3	0.308321
ENSG00000133115	13	39540062	39565203	26	5	429088	1.7585	0.039334	STOML3	0.308216
ENSG00000261427	16	19125324	19184900	21	4	429088	1.7577	0.0394	CTD-2349B8.1	0.308582
ENSG00000176018	5	89811428	89825401	23	4	429088	1.7576	0.039412	LYSMD3	0.308524
ENSG00000054793	20	50213053	50385173	313	13	429088	1.757	0.039458	ATP9A	0.308732
ENSG00000166452	11	8932686	8941631	17	3	429088	1.757	0.039461	AKIP1	0.308603
ENSG00000160959	8	145743376	145750557	4	1	429088	1.7563	0.039518	LRRC14	0.308745
ENSG00000071051	2	106361354	106510730	254	14	429088	1.7559	0.039552	NCK2	0.308859
ENSG00000196862	2	108443388	108507297	10	1	429088	1.7554	0.039594	RGPD4	0.309035
ENSG00000249709	19	12636184	12662356	5	1	429088	1.7554	0.039595	ZNF564	0.308892
ENSG00000164898	7	139024203	139031065	8	1	429088	1.7549	0.039638	C7orf55	0.309075
ENSG00000198265	17	65066554	65242105	49	3	429088	1.7549	0.03964	HELZ	0.308939
ENSG00000175093	3	140770244	140867453	119	13	429088	1.7548	0.039645	SPSB4	0.308827
ENSG00000186226	1	152758690	152760902	8	1	429088	1.7543	0.039687	LCE1E	0.309003
ENSG00000101282	20	939095	982907	95	9	429088	1.7538	0.03973	RSPO4	0.309186
ENSG00000197170	17	65334032	65362743	30	4	429088	1.7531	0.039791	PSMD12	0.309509
ENSG00000149294	11	112831997	113149158	505	30	429088	1.7526	0.039834	NCAM1	0.309692
ENSG00000169359	3	155538813	155572218	64	5	429088	1.7526	0.039835	SLC33A1	0.309549
ENSG00000163689	3	58703092	59035810	93	1	429088	1.7509	0.03998	C3orf67	0.310372
ENSG00000257315	1	203765437	203769686	9	3	429088	1.7507	0.039997	ZBED6	0.310353
ENSG00000152455	10	14920819	14946314	15	4	429088	1.7506	0.040009	SUV39H2	0.310294
ENSG00000065413	2	197831741	198175897	283	25	429088	1.7505	0.040015	ANKRD44	0.310189
ENSG00000105143	19	15060846	15133802	192	19	429088	1.7504	0.040023	SLC1A6	0.3101
ENSG00000171385	1	112313284	112531777	336	38	429088	1.7503	0.040031	KCND3	0.310011
ENSG00000112033	6	35310335	35395968	103	8	429088	1.7501	0.040053	PPARD	0.31003
ENSG00000164087	3	52109269	52188706	54	4	429088	1.7499	0.040067	POC1A	0.309988
ENSG00000128596	7	128430811	128462186	46	5	429088	1.7497	0.040088	CCDC136	0.31
ENSG00000122550	7	23145353	23217533	105	4	429088	1.7496	0.04009	KLHL7	0.309864
ENSG00000152217	18	42260138	42648475	275	27	429088	1.749	0.040147	SETBP1	0.310154
ENSG00000106927	9	116822407	116840752	3	2	429088	1.748	0.040232	AMBP	0.310509
ENSG00000130177	13	115000362	115038198	82	9	429088	1.7478	0.040252	CDC16	0.310513
ENSG00000188803	17	11144580	11467380	484	44	429088	1.7472	0.040302	SHISA6	0.310748
ENSG00000100578	14	58894103	59015216	24	2	429088	1.7469	0.040332	KIAA0586	0.310828
ENSG00000122863	10	73724123	73773322	72	7	429088	1.7466	0.040349	CHST3	0.310809
ENSG00000168546	8	21547915	21669869	27	6	429088	1.7464	0.040369	GFRA2	0.310812
ENSG00000243955	6	52656462	52668708	13	1	429088	1.7462	0.040388	GSTA1	0.310808
ENSG00000198054	21	39493545	39560110	62	4	429088	1.746	0.040402	DSCR8	0.310765
ENSG00000164548	7	23544399	23571660	20	4	429088	1.7457	0.040432	TRA2A	0.310845
ENSG00000161082	19	3224701	3297074	44	3	429088	1.7446	0.040527	CELF5	0.311425
ENSG00000187045	22	37461476	37505603	52	4	429088	1.7443	0.040551	TMPRSS6	0.311459
ENSG00000112159	6	90352218	90529442	148	10	429088	1.7437	0.040602	MDN1	0.31155
ENSG00000171621	1	9352939	9429591	64	6	429088	1.7436	0.040615	SPSB1	0.311499
ENSG00000182255	11	30031288	30038570	3	1	429088	1.7434	0.040628	KCNA4	0.311449
ENSG00000168621	5	37812779	37839788	34	5	429088	1.7431	0.040656	GDNF	0.311513
ENSG00000117632	1	26210672	26233482	18	3	429088	1.7425	0.040708	STMN1	0.311761
ENSG00000182704	11	76493295	76509198	13	2	429088	1.7419	0.040762	TSKU	0.311874
ENSG00000138336	10	70320413	70454239	212	9	429088	1.7419	0.040767	TET1	0.311763
ENSG00000163914	3	129247483	129254012	14	4	429088	1.7411	0.040833	RHO	0.312117
ENSG00000100263	22	29655841	29664198	3	1	429088	1.7393	0.040992	RHBDD3	0.313032
ENSG00000130540	22	44220389	44258398	74	5	429088	1.7391	0.041013	SULT4A1	0.313042
ENSG00000125650	19	6375159	6379069	3	1	429088	1.7383	0.041083	PSPN	0.313425
ENSG00000187581	14	93813537	93814702	3	1	429088	1.7381	0.041095	COX8C	0.313367
ENSG00000268790	19	16688453	16770926	25	4	429088	1.7379	0.041112	CTC-429P9.4	0.313196
ENSG00000142661	1	24382525	24438665	96	8	429088	1.7369	0.041204	MYOM3	0.313746
ENSG00000113851	3	3190676	3221394	61	7	429088	1.7363	0.041252	CRBN	0.313961
ENSG00000140945	16	82660408	83830204	2031	194	429088	1.7362	0.041261	CDH13	0.31388
ENSG00000132549	8	100025494	100889808	778	8	429088	1.7362	0.041262	VPS13B	0.313737
ENSG00000112578	6	41888926	41900784	11	3	429088	1.7338	0.041478	BYSL	0.315229
ENSG00000203730	1	182367252	182369751	3	1	429088	1.7337	0.041484	TEDDM1	0.315124
ENSG00000143466	1	206643791	206670223	23	3	429088	1.7324	0.041598	IKBKE	0.315688
ENSG00000064995	6	34845555	34855866	16	4	429088	1.7324	0.041602	TAF11	0.315568
ENSG00000213923	22	38686697	38794527	37	3	429088	1.7323	0.041607	CSNK1E	0.315455
ENSG00000215041	17	7218947	7232712	3	1	429088	1.7321	0.041624	NEURL4	0.315434
ENSG00000083093	16	23614488	23652631	31	3	429088	1.7321	0.041631	PALB2	0.315336
ENSG00000111319	12	6456009	6486896	10	1	429088	1.7317	0.041663	SCNN1A	0.315429
ENSG00000188916	10	128933694	128994422	66	6	429088	1.7316	0.041674	FAM196A	0.315362
ENSG00000106331	7	127250346	127255982	11	3	429088	1.7305	0.041773	PAX4	0.31596
ENSG00000166444	11	8714898	8932498	271	14	429088	1.7299	0.041824	ST5	0.316196
ENSG00000084636	1	32117848	32169920	64	12	429088	1.7297	0.041841	COL16A1	0.316174
ENSG00000085741	11	75897369	75921780	34	5	429088	1.7297	0.041841	WNT11	0.316024
ENSG00000007866	6	35441374	35464853	17	6	429088	1.7294	0.041865	TEAD3	0.316055
ENSG00000170703	17	46839597	46894576	86	7	429088	1.7287	0.041932	TTLL6	0.31641
ENSG00000047346	15	52873514	53002014	123	14	429088	1.7278	0.04201	FAM214A	0.316849
ENSG00000148057	9	86237964	86259045	27	4	429088	1.7276	0.042031	IDNK	0.316857
ENSG00000138658	4	113460492	113558151	95	9	429088	1.7272	0.042063	C4orf21	0.316948
ENSG00000005249	7	106685094	106802256	121	9	429088	1.7272	0.042066	PRKAR2B	0.31682
ENSG00000087274	4	2845584	2931803	62	4	429088	1.7268	0.042102	ADD1	0.316941
ENSG00000164741	8	12940870	13373167	1192	63	429088	1.7266	0.042118	DLC1	0.316912
ENSG00000004866	7	116593292	116870157	165	10	429088	1.7262	0.042154	ST7	0.317032
ENSG00000119812	2	33808725	33824449	20	3	429088	1.7261	0.042161	FAM98A	0.316935
ENSG00000169991	1	19230775	19283180	48	7	429088	1.7257	0.042204	IFFO2	0.317108
ENSG00000122912	10	70237756	70287231	58	1	429088	1.7256	0.04221	SLC25A16	0.317004
ENSG00000165804	14	21558205	21572881	5	2	429088	1.7252	0.042242	ZNF219	0.317094
ENSG00000163286	2	233271553	233275424	4	2	429088	1.7251	0.042254	ALPPL2	0.316885
ENSG00000131473	17	40023161	40086795	19	2	429088	1.7251	0.042256	ACLY	0.316751
ENSG00000106571	7	42000548	42277469	233	23	429088	1.7248	0.042282	GLI3	0.316796
ENSG00000072042	14	68143518	68162531	20	4	429088	1.7247	0.042289	RDH11	0.316699
ENSG00000133687	12	29653773	29937692	524	32	429088	1.7245	0.042311	TMTC1	0.316715
ENSG00000138942	22	31556168	31603005	44	3	429088	1.724	0.042353	RNF185	0.31688
ENSG00000152977	3	147111209	147228080	147	11	429088	1.7234	0.042407	ZIC1	0.317135
ENSG00000176261	1	33065773	33116504	82	4	429088	1.7231	0.042433	ZBTB8OS	0.31718
ENSG00000130035	12	4829507	4960277	212	25	429088	1.723	0.042448	GALNT8	0.317143
ENSG00000180353	3	121350246	121379774	47	6	429088	1.7227	0.042473	HCLS1	0.317032
ENSG00000087586	20	54944445	54967393	8	2	429088	1.7223	0.042507	AURKA	0.317137
ENSG00000258474	14	32414059	32419588	17	2	429088	1.7213	0.042595	RP11-187E13.1	0.317644
ENSG00000110321	11	10818597	10830657	9	1	429088	1.7198	0.042731	EIF4G2	0.318509
ENSG00000167612	12	52281744	52285448	3	1	429088	1.7196	0.042753	ANKRD33	0.318524
ENSG00000125912	19	3185561	3209573	5	1	429088	1.7177	0.042926	NCLN	0.319663
ENSG00000138709	4	128982423	129144086	229	8	429088	1.7171	0.042984	LARP1B	0.319945
ENSG00000158941	8	22462145	22479027	33	3	429088	1.7166	0.043023	CCAR2	0.320085
ENSG00000117868	7	158523686	158622944	270	10	429088	1.7163	0.043055	ESYT2	0.320174
ENSG00000214078	20	34213953	34252878	62	5	429088	1.7143	0.043237	CPNE1	0.321377
ENSG00000196526	4	7760441	7941653	441	21	429088	1.7141	0.043259	AFAP1	0.32139
ENSG00000157240	7	90893783	90898123	3	1	429088	1.7139	0.043272	FZD1	0.321337
ENSG00000121691	11	34460472	34493609	48	5	429088	1.7138	0.043285	CAT	0.321283
ENSG00000171094	2	29415640	30144432	904	69	429088	1.713	0.043356	ALK	0.32166
ENSG00000146376	6	129897277	130031370	192	22	429088	1.7125	0.043406	ARHGAP18	0.321881
ENSG00000106105	7	30634297	30673649	24	3	429088	1.7122	0.043427	GARS	0.321886
ENSG00000106638	7	72983262	72993121	6	1	429088	1.7109	0.043551	TBL2	0.322354
ENSG00000164334	5	118965254	118971517	25	3	429088	1.7088	0.043748	FAM170A	0.323662
ENSG00000174738	3	23986751	24022109	46	6	429088	1.7086	0.043761	NR1D2	0.323608
ENSG00000153707	9	8314246	10612723	4950	308	429088	1.7081	0.04381	PTPRD	0.323669
ENSG00000132854	1	62702651	62785085	186	15	429088	1.708	0.043819	KANK4	0.323585
ENSG00000177169	12	132379196	132407712	27	3	429088	1.7076	0.043855	ULK1	0.3237
ENSG00000134313	2	8865408	8977760	63	6	429088	1.7073	0.043884	KIDINS220	0.323764
ENSG00000080031	19	55692616	55720874	44	4	429088	1.7072	0.043895	PTPRH	0.323545
ENSG00000165660	10	126490354	126525239	9	2	429088	1.7071	0.043904	FAM175B	0.323461
ENSG00000112539	6	165693153	165723096	29	2	429088	1.707	0.043911	C6orf118	0.323363
ENSG00000172602	12	49250928	49259681	3	1	429088	1.7062	0.043981	RND1	0.323729
ENSG00000157933	1	2160134	2241558	25	4	429088	1.7061	0.043998	SKI	0.323704
ENSG00000146463	1	35734568	35887659	35	3	429088	1.706	0.044002	ZMYM4	0.323584
ENSG00000079337	12	48128455	48164823	32	6	429088	1.7058	0.044026	RAPGEF3	0.32361
ENSG00000165462	11	71950121	71956708	4	2	429088	1.7053	0.044065	PHOX2A	0.323747
ENSG00000251258	6	112668532	112672498	8	1	429088	1.7051	0.04409	RFPL4B	0.323781
ENSG00000119401	9	119449581	119463579	18	4	429088	1.7049	0.044105	TRIM32	0.323742
ENSG00000155115	6	111279763	111289093	37	2	429088	1.7046	0.044139	GTF3C6	0.323842
ENSG00000003056	12	9092959	9102551	7	1	429088	1.7037	0.044214	M6PR	0.324243
ENSG00000106018	7	158820866	158937649	177	9	429088	1.7027	0.044313	VIPR2	0.324819
ENSG00000186104	11	14899553	14913798	6	2	429088	1.7011	0.044459	CYP2R1	0.325589
ENSG00000136052	12	105196331	105352522	296	16	429088	1.701	0.044471	SLC41A2	0.325527
ENSG00000147862	9	14081842	14398982	283	32	429088	1.7004	0.044525	NFIB	0.325772
ENSG00000173876	10	92828	120103	25	4	429088	1.7004	0.04453	TUBB8	0.325659
ENSG00000124802	6	8073593	8102811	61	10	429088	1.7003	0.044536	EEF1E1	0.325553
ENSG00000196376	6	118228689	118638839	515	30	429088	1.6998	0.044582	SLC35F1	0.32574
ENSG00000044090	6	43005355	43021683	17	3	429088	1.6991	0.044647	CUL7	0.326065
ENSG00000135452	12	58131796	58143994	7	3	429088	1.699	0.044656	TSPAN31	0.325981
ENSG00000085063	11	33719807	33757991	34	5	429088	1.699	0.044661	CD59	0.325867
ENSG00000110680	11	14988214	14993900	3	1	429088	1.6986	0.0447	CALCA	0.326002
ENSG00000074047	2	121493199	121750229	96	17	429088	1.6979	0.044768	GLI2	0.326349
ENSG00000101452	20	37590942	37668366	83	4	429088	1.6978	0.044771	DHX35	0.326221
ENSG00000178734	13	76445187	76457947	49	3	429088	1.6977	0.044782	C13orf45	0.326152
ENSG00000140740	16	21963981	21994981	14	4	429088	1.6969	0.044856	UQCRC2	0.326541
ENSG00000114638	3	118892364	118924000	24	5	429088	1.6969	0.044862	UPK1B	0.326435
ENSG00000151632	10	5029967	5060223	75	6	429088	1.6968	0.044871	AKR1C2	0.326351
ENSG00000141698	17	39981335	39992523	7	2	429088	1.696	0.044947	NT5C3B	0.326755
ENSG00000144559	3	11831916	11888393	83	6	429088	1.6953	0.045012	TAMM41	0.327078
ENSG00000171132	2	45878484	46415129	644	81	429088	1.6941	0.045121	PRKCE	0.32772
ENSG00000167131	17	42976510	42982758	12	3	429088	1.6939	0.04514	CCDC103	0.327708
ENSG00000203780	10	127585108	127698161	61	3	429088	1.6938	0.045148	FANK1	0.327617
ENSG00000223638	19	56270380	56274541	5	2	429088	1.6938	0.045151	RFPL4A	0.327489
ENSG00000099985	22	30658818	30662829	3	1	429088	1.6937	0.045166	OSM	0.327299
ENSG00000196405	14	100437786	100610573	159	9	429088	1.6931	0.045217	EVL	0.327519
ENSG00000197183	20	31030862	31172876	54	3	429088	1.693	0.045232	C20orf112	0.327479
ENSG00000151575	15	56536207	56738195	304	11	429088	1.6916	0.04536	TEX9	0.328256
ENSG00000169550	11	26580580	26593780	17	3	429088	1.6909	0.045429	MUC15	0.328606
ENSG00000187257	7	77325760	77412339	84	5	429088	1.69	0.045512	RSBN1L	0.329057
ENSG00000180871	2	218990012	219001976	13	2	429088	1.6899	0.045526	CXCR2	0.329008
ENSG00000244462	20	34236847	34252878	24	3	429088	1.6898	0.045537	RBM12	0.328938
ENSG00000196935	12	64238073	64541613	155	19	429088	1.6895	0.045561	SRGAP1	0.328962
ENSG00000073711	3	135684515	135866733	145	9	429088	1.6895	0.045564	PPP2R3A	0.328834
ENSG00000178163	4	10441498	10459034	23	4	429088	1.6885	0.045662	ZNF518B	0.329093
ENSG00000141579	17	80787311	80798454	23	3	429088	1.6879	0.045715	ZNF750	0.329326
ENSG00000185774	4	20730239	21950422	2461	111	429088	1.6877	0.04573	KCNIP4	0.329285
ENSG00000139304	12	80799774	81072802	308	17	429088	1.6874	0.045766	PTPRQ	0.329246
ENSG00000182111	7	57509883	57533252	74	4	429088	1.6858	0.045915	ZNF716	0.330169
ENSG00000138463	3	122513642	122599986	58	5	429088	1.6852	0.045972	DIRC2	0.330429
ENSG00000130584	20	62375019	62462597	177	10	429088	1.6852	0.045972	ZBTB46	0.33028
ENSG00000148053	9	87283466	87638505	569	48	429088	1.6849	0.046	NTRK2	0.330332
ENSG00000187514	2	232571605	232578251	4	1	429088	1.6845	0.04604	PTMA	0.33047
ENSG00000197157	7	127292234	127732661	369	16	429088	1.6836	0.046125	SND1	0.33093
ENSG00000163719	3	9691117	9744077	3	1	429088	1.6835	0.04614	MTMR14	0.330889
ENSG00000140931	16	66637777	66647795	13	2	429088	1.6835	0.046143	CMTM3	0.330761
ENSG00000177570	8	119201698	119634234	664	44	429088	1.6832	0.046165	SAMD12	0.330769
ENSG00000080824	14	102547075	102606036	22	1	429088	1.683	0.046192	HSP90AA1	0.330814
ENSG00000065000	19	2100988	2164464	39	4	429088	1.6827	0.046216	AP3D1	0.330837
ENSG00000122756	9	34551430	34590121	58	8	429088	1.6823	0.046251	CNTFR	0.330938
ENSG00000165973	11	20691117	21597227	1447	140	429088	1.6818	0.046302	NELL1	0.331154
ENSG00000104064	15	50569389	50647605	79	3	429088	1.6807	0.046415	GABPB1	0.331813
ENSG00000086619	1	236378855	236445319	209	6	429088	1.6801	0.046464	ERO1LB	0.332014
ENSG00000153774	16	75327596	75467383	274	5	429088	1.6793	0.046552	CFDP1	0.332493
ENSG00000188811	13	39612443	39624246	10	3	429088	1.6786	0.046619	NHLRC3	0.332673
ENSG00000204930	9	35816388	35828744	15	4	429088	1.6775	0.046719	FAM221B	0.333237
ENSG00000140022	14	81727000	81902809	243	20	429088	1.6772	0.046751	STON2	0.333316
ENSG00000070019	12	14765576	14849519	44	7	429088	1.6765	0.046822	GUCY2C	0.333672
ENSG00000131116	19	44111371	44124026	16	4	429088	1.676	0.046873	ZNF428	0.333886
ENSG00000034053	15	29129629	29410518	385	18	429088	1.6758	0.046886	APBA2	0.333829
ENSG00000156574	10	72192071	72207707	6	1	429088	1.6752	0.046947	NODAL	0.334114
ENSG00000267941	7	65939543	65940709	3	1	429088	1.6747	0.047	AC008267.1	0.334341
ENSG00000127922	7	96110938	96339203	229	13	429088	1.6738	0.047083	SHFM1	0.334782
ENSG00000136717	2	127805603	127864931	85	9	429088	1.6736	0.0471	BIN1	0.334753
ENSG00000172932	11	67056018	67069956	8	2	429088	1.6733	0.047136	ANKRD13D	0.33471
ENSG00000152315	14	90528109	90652201	216	21	429088	1.6733	0.047136	KCNK13	0.33456
ENSG00000119669	14	77490888	77495034	3	1	429088	1.6726	0.047206	IRF2BPL	0.334908
ENSG00000129194	17	7491496	7493488	4	2	429088	1.6726	0.047206	SOX15	0.334758
ENSG00000168702	2	140988992	142889270	2901	153	429088	1.6725	0.047209	LRP1B	0.33463
ENSG00000070182	14	65213002	65346601	318	28	429088	1.6718	0.047279	SPTB	0.334977
ENSG00000145075	3	180320646	180588793	219	8	429088	1.6716	0.047299	CCDC39	0.33497
ENSG00000100532	14	54976530	55005567	35	3	429088	1.6715	0.047312	CGRRF1	0.334913
ENSG00000162290	3	53317447	53381654	71	8	429088	1.6707	0.047389	DCP1A	0.335308
ENSG00000131686	1	9005926	9035151	25	4	429088	1.6697	0.047487	CA6	0.335852
ENSG00000165304	9	36572859	36677678	82	5	429088	1.6697	0.047491	MELK	0.335731
ENSG00000112041	6	35465651	35480715	37	7	429088	1.6696	0.047501	TULP1	0.335653
ENSG00000123505	6	111195973	111216916	18	3	429088	1.6695	0.047508	AMD1	0.335553
ENSG00000164821	8	6793344	6795860	7	2	429088	1.669	0.047556	DEFA4	0.335743
ENSG00000181656	1	101003693	101007574	3	1	429088	1.669	0.047557	GPR88	0.335601
ENSG00000100558	14	67853700	67878917	34	3	429088	1.6689	0.047572	PLEK2	0.335558
ENSG00000174943	16	29916333	29938356	12	1	429088	1.6688	0.047575	KCTD13	0.33543
ENSG00000033170	14	65877310	66210839	450	17	429088	1.6687	0.047586	FUT8	0.335359
ENSG00000154928	3	134316643	134979309	786	60	429088	1.6674	0.047714	EPHB1	0.336112
ENSG00000135932	2	231577560	231685790	31	1	429088	1.6668	0.047777	CAB39	0.336258
ENSG00000181690	8	57073463	57123883	34	2	429088	1.6664	0.047814	PLAG1	0.336369
ENSG00000138439	2	203499901	203634480	75	6	429088	1.6664	0.047821	FAM117B	0.33627
ENSG00000099250	10	33466420	33625190	299	19	429088	1.6655	0.047902	NRP1	0.33669
ENSG00000145293	4	83351715	83382244	29	4	429088	1.6642	0.048037	ENOPH1	0.33749
ENSG00000074855	19	17434032	17445638	9	2	429088	1.664	0.048059	ANO8	0.337496
ENSG00000099991	22	24407642	24574596	90	6	429088	1.6638	0.048074	CABIN1	0.337303
ENSG00000197774	16	1823208	1831709	5	2	429088	1.6636	0.048099	EME2	0.33733
ENSG00000174448	18	51850728	51884334	13	2	429088	1.6627	0.048187	STARD6	0.337649
ENSG00000143889	2	38789120	38830728	64	8	429088	1.6625	0.048208	HNRNPLL	0.337647
ENSG00000131748	17	37793318	37819737	4	1	429088	1.6624	0.048218	STARD3	0.337568
ENSG00000249008	4	178163693	178169927	17	4	429088	1.6619	0.048262	RP11-487E13.1	0.337728
ENSG00000173264	11	64037534	64056972	20	6	429088	1.6613	0.048326	GPR137	0.337878
ENSG00000138079	2	44502599	44548633	47	2	429088	1.6606	0.048401	SLC3A1	0.338254
ENSG00000160310	21	48055079	48085036	8	2	429088	1.6604	0.04842	PRMT2	0.338238
ENSG00000109182	4	48988264	49064098	14	1	429088	1.66	0.04846	CWH43	0.338369
ENSG00000183760	19	39574553	39602133	40	4	429088	1.6593	0.048524	PAPL	0.338518
ENSG00000163808	3	44803209	44914868	28	3	429088	1.659	0.048563	KIF15	0.338642
ENSG00000110002	11	123986069	124018428	40	7	429088	1.6584	0.04862	VWA5A	0.338891
ENSG00000089091	20	18364011	18447925	104	9	429088	1.658	0.04866	DZANK1	0.339021
ENSG00000121104	17	47787694	47866542	25	5	429088	1.6568	0.048775	FAM117A	0.339673
ENSG00000234438	15	65369154	65372276	3	1	429088	1.6555	0.048917	KBTBD13	0.340513
ENSG00000088543	3	50595462	50608458	6	2	429088	1.6554	0.04892	C3orf18	0.340385
ENSG00000139793	13	97873688	98046374	89	14	429088	1.6547	0.048993	MBNL2	0.340744
ENSG00000137161	6	42896938	42907025	13	3	429088	1.6539	0.049069	CNPY3	0.340974
ENSG00000108465	17	46045176	46059140	22	3	429088	1.6538	0.049081	CDK5RAP3	0.340908
ENSG00000204713	6	28870779	28891766	11	2	429088	1.6536	0.049101	TRIM27	0.340898
ENSG00000133983	14	70791798	70826448	18	2	429088	1.6526	0.049203	COX16	0.341457
ENSG00000105085	19	16685718	16739873	8	2	429088	1.6519	0.049282	MED26	0.341856
ENSG00000161277	19	36525887	36545664	16	2	429088	1.6507	0.049403	THAP8	0.342397
ENSG00000167397	16	31102163	31107301	3	1	429088	1.6504	0.049434	VKORC1	0.342462
ENSG00000163106	4	95219686	95264027	44	2	429088	1.6498	0.049494	HPGDS	0.342729
ENSG00000137766	15	54305101	54920806	1493	76	429088	1.6497	0.049502	UNC13C	0.342635
ENSG00000244067	6	52614897	52628367	12	2	429088	1.6484	0.04964	GSTA2	0.343291
ENSG00000133958	14	93799565	94174222	382	13	429088	1.648	0.049674	UNC79	0.343377
ENSG00000164500	7	50135632	50199426	84	4	429088	1.6479	0.049687	C7orf72	0.343318
ENSG00000118777	4	89011416	89152474	194	21	429088	1.6476	0.049721	ABCG2	0.343403
ENSG00000157703	7	138279030	138386097	93	11	429088	1.6473	0.049745	SVOPL	0.34342
ENSG00000165794	14	21467414	21470030	3	1	429088	1.6469	0.049794	SLC39A2	0.343609
ENSG00000151388	5	33523640	33892297	630	50	429088	1.6467	0.049808	ADAMTS12	0.343556
ENSG00000148848	10	127700950	128077024	888	83	429088	1.6463	0.049848	ADAM12	0.343683
ENSG00000114473	3	197615946	197687013	115	7	429088	1.6463	0.049853	IQCG	0.343569
ENSG00000183621	10	31109136	31320866	283	7	429088	1.6459	0.049892	ZNF438	0.343688
ENSG00000197901	11	62703857	62752455	43	4	429088	1.6459	0.049893	SLC22A6	0.343546
ENSG00000248713	4	100557686	100575805	9	2	429088	1.6455	0.049931	RP11-766F14.2	0.343659
ENSG00000141497	17	4643319	4649411	3	1	429088	1.6446	0.050024	ZMYND15	0.344002
ENSG00000112651	6	43021767	43027544	11	2	429088	1.6434	0.050147	MRPL2	0.344698
ENSG00000154478	10	125425871	125454123	31	9	429088	1.6434	0.050147	GPR26	0.344549
ENSG00000104290	8	28351729	28431775	178	10	429088	1.6433	0.050156	FZD3	0.344462
ENSG00000103496	16	31044210	31054296	8	1	429088	1.6432	0.050173	STX4	0.34443
ENSG00000198839	7	111846643	111983151	131	9	429088	1.643	0.050192	ZNF277	0.344412
ENSG00000181499	11	123813492	123814580	6	2	429088	1.6429	0.050201	OR6T1	0.344325
ENSG00000004779	16	23592323	23607677	19	2	429088	1.6428	0.050209	NDUFAB1	0.344232
ENSG00000089876	10	127524906	127585005	5	1	429088	1.6424	0.050249	DHX32	0.344357
ENSG00000186326	19	33166313	33169206	11	3	429088	1.6419	0.050301	RGS9BP	0.344565
ENSG00000259363	15	100347228	100417353	231	12	429088	1.6417	0.050324	CTD-2054N24.2	0.344574
ENSG00000163206	1	152850793	152857523	15	1	429088	1.6412	0.050377	SMCP	0.344789
ENSG00000137337	6	30667584	30685666	3	1	429088	1.6411	0.050388	MDC1	0.344715
ENSG00000122711	9	33218363	33248565	58	5	429088	1.6408	0.050415	SPINK4	0.344752
ENSG00000172738	6	37179956	37225931	11	2	429088	1.6405	0.05045	TMEM217	0.344843
ENSG00000078898	20	31595406	31611515	9	1	429088	1.6404	0.050464	BPIFB2	0.34479
ENSG00000139988	14	68168603	68201169	81	8	429088	1.6398	0.050525	RDH12	0.345059
ENSG00000136573	8	11351510	11422113	67	2	429088	1.6396	0.050546	BLK	0.345054
ENSG00000152580	3	151143172	151176497	25	3	429088	1.6394	0.050569	IGSF10	0.345063
ENSG00000239697	17	7452208	7464925	18	4	429088	1.6392	0.050582	TNFSF12	0.345004
ENSG00000248871	17	7452416	7464918	18	4	429088	1.6392	0.050582	TNFSF12-TNFSF13	0.344856
ENSG00000165487	13	22066836	22178353	83	1	429088	1.6389	0.050617	MICU2	0.344946
ENSG00000054983	14	88304164	88460009	374	27	429088	1.6387	0.050639	GALC	0.344801
ENSG00000087365	11	65818200	65836779	24	5	429088	1.6386	0.050643	SF3B2	0.34468
ENSG00000185261	5	93488671	93954309	198	26	429088	1.6385	0.050664	KIAA0825	0.344676
ENSG00000029364	14	69864732	69929105	66	5	429088	1.6382	0.050686	SLC39A9	0.344678
ENSG00000115977	2	69688532	69901481	317	13	429088	1.6378	0.050735	AAK1	0.344864
ENSG00000214447	17	42977135	42982758	11	2	429088	1.6375	0.050768	FAM187A	0.34494
ENSG00000184828	18	45553044	45937123	388	56	429088	1.637	0.050817	ZBTB7C	0.345126
ENSG00000131730	5	80529104	80562216	46	7	429088	1.6359	0.050925	CKMT2	0.345712
ENSG00000119714	14	91698876	91720269	33	2	429088	1.6356	0.050962	GPR68	0.345815
ENSG00000112685	6	485133	693117	322	19	429088	1.635	0.051029	EXOC2	0.346122
ENSG00000028277	19	42590263	42700737	63	2	429088	1.6344	0.051088	POU2F2	0.346374
ENSG00000121680	11	45931220	45940363	8	2	429088	1.6335	0.051187	PEX16	0.346455
ENSG00000127152	14	99635624	99737861	82	11	429088	1.6332	0.051214	BCL11B	0.346343
ENSG00000100441	14	24898492	24910540	33	3	429088	1.6332	0.051215	KHNYN	0.346202
ENSG00000144619	3	2140497	3099645	1422	149	429088	1.6332	0.051217	CNTN4	0.346068
ENSG00000025434	11	47269851	47290396	30	4	429088	1.6331	0.051221	NR1H3	0.345948
ENSG00000100056	22	19117792	19132197	5	1	429088	1.6331	0.051225	DGCR14	0.345829
ENSG00000161681	19	51165084	51222707	9	1	429088	1.633	0.051234	SHANK1	0.345743
ENSG00000049246	1	7844380	7905237	124	11	429088	1.6327	0.051271	PER3	0.345845
ENSG00000115919	2	143635067	143799890	240	24	429088	1.6316	0.051379	KYNU	0.346427
ENSG00000214814	8	124864227	125132302	312	21	429088	1.6313	0.051409	FER1L6	0.346482
ENSG00000196455	3	130397779	130465673	138	8	429088	1.6308	0.05147	PIK3R4	0.346746
ENSG00000103326	16	577717	604636	4	1	429088	1.6306	0.05149	CAPN15	0.346734
ENSG00000130449	5	60628100	60841997	147	4	429088	1.6302	0.051533	ZSWIM6	0.346877
ENSG00000173706	3	124684554	124774802	106	11	429088	1.6301	0.051544	HEG1	0.346804
ENSG00000100330	22	30279144	30426855	94	10	429088	1.6294	0.05161	MTMR3	0.347101
ENSG00000181007	19	36874022	36909558	41	4	429088	1.629	0.051653	ZFP82	0.347244
ENSG00000173391	12	10310902	10324737	21	1	429088	1.6289	0.051671	OLR1	0.347218
ENSG00000170516	4	46736844	46911252	182	7	429088	1.6287	0.05169	COX7B2	0.347199
ENSG00000105849	7	19735085	19748710	10	2	429088	1.6285	0.051712	TWISTNB	0.3472
ENSG00000162670	1	190066792	190446759	390	17	429088	1.6284	0.051724	BRINP3	0.347134
ENSG00000140538	15	88418230	88799999	354	34	429088	1.6279	0.05177	NTRK3	0.347296
ENSG00000177879	5	115177178	115249778	30	1	429088	1.6276	0.051803	AP3S1	0.347371
ENSG00000196943	14	24769068	24778330	3	1	429088	1.627	0.051874	NOP9	0.3477
ENSG00000149646	20	34556512	34618622	55	4	429088	1.6267	0.051898	CNBD2	0.347714
ENSG00000120438	6	160199530	160210781	19	2	429088	1.6265	0.051919	TCP1	0.347709
ENSG00000130158	19	11309971	11373157	60	6	429088	1.6263	0.05194	DOCK6	0.347703
ENSG00000113240	5	178029665	178057616	34	5	429088	1.6263	0.051941	CLK4	0.347563
ENSG00000184361	17	43331760	43339479	11	2	429088	1.6261	0.051962	SPATA32	0.347557
ENSG00000264813	17	61562184	61599209	39	4	429088	1.6254	0.052037	ACE	0.347913
ENSG00000105376	19	10400657	10407454	5	1	429088	1.6251	0.052069	ICAM5	0.34798
ENSG00000157657	9	116638562	116818871	258	18	429088	1.6242	0.052171	ZNF618	0.348515
ENSG00000142615	1	15783223	15798586	32	3	429088	1.6234	0.052252	CELA2A	0.34891
ENSG00000034677	8	101269288	101348446	116	6	429088	1.6229	0.052303	RNF19A	0.349104
ENSG00000145979	6	13266774	13328815	227	15	429088	1.6224	0.052357	TBC1D7	0.349025
ENSG00000169372	12	94071151	94288616	135	19	429088	1.6224	0.05236	CRADD	0.348898
ENSG00000119737	2	54080050	54087126	9	3	429088	1.6216	0.052447	GPR75	0.349332
ENSG00000100284	22	35695268	35743985	57	5	429088	1.6207	0.052545	TOM1	0.349838
ENSG00000255470	11	18161733	18211042	53	1	429088	1.6206	0.052547	RP11-113D6.6	0.349705
ENSG00000135720	16	66754796	66785701	41	3	429088	1.6198	0.052643	DYNC1LI2	0.350197
ENSG00000145414	4	164031225	164088073	53	8	429088	1.6197	0.052645	NAF1	0.350064
ENSG00000166484	17	19281034	19286857	7	1	429088	1.618	0.052828	MAPK7	0.351134
ENSG00000167395	16	31085743	31095517	4	1	429088	1.618	0.052831	ZNF646	0.351007
ENSG00000160951	19	14583278	14586174	3	1	429088	1.6177	0.052867	PTGER1	0.3511
ENSG00000251209	15	98285448	98417780	222	15	429088	1.6175	0.052884	LINC00923	0.351066
ENSG00000120899	8	27168999	27316903	315	16	429088	1.6173	0.052902	PTK2B	0.351039
ENSG00000152779	10	91190051	91316398	174	22	429088	1.6173	0.052903	SLC16A12	0.350899
ENSG00000164530	6	36922209	36932613	24	4	429088	1.617	0.052942	PI16	0.351011
ENSG00000002330	11	64037302	64052176	18	5	429088	1.617	0.052945	BAD	0.350885
ENSG00000100060	22	37865101	37882439	8	2	429088	1.6168	0.052965	MFNG	0.350871
ENSG00000171045	8	143293441	143484601	382	23	429088	1.6167	0.052967	TSNARE1	0.350738
ENSG00000134744	1	52873954	53019159	27	1	429088	1.6167	0.052971	ZCCHC11	0.350619
ENSG00000107798	10	90973326	91174314	114	21	429088	1.6165	0.052992	LIPA	0.350612
ENSG00000135318	6	86159809	86205500	41	5	429088	1.6165	0.052995	NT5E	0.350486
ENSG00000135426	12	55341802	55378530	14	2	429088	1.616	0.053051	TESPA1	0.35071
ENSG00000256223	12	133707161	133736051	47	3	429088	1.6153	0.053125	ZNF10	0.351053
ENSG00000112320	6	107811162	107981357	206	31	429088	1.6152	0.053136	SOBP	0.35098
ENSG00000101000	20	33759876	33765165	6	1	429088	1.615	0.053153	PROCR	0.350947
ENSG00000130167	19	11406824	11437672	24	2	429088	1.615	0.053159	TSPAN16	0.350841
ENSG00000011478	19	46195741	46207247	11	4	429088	1.6149	0.053171	QPCTL	0.350774
ENSG00000119760	2	27873679	27886676	6	1	429088	1.6148	0.053177	SUPT7L	0.350668
ENSG00000171723	14	66974125	67648520	467	1	429088	1.6142	0.053241	GPHN	0.350945
ENSG00000164535	7	6448757	6523821	85	9	429088	1.614	0.053269	DAGLB	0.350984
ENSG00000138380	2	203776937	203851786	78	4	429088	1.6135	0.053314	CARF	0.351135
ENSG00000255439	16	31094760	31106277	7	1	429088	1.6131	0.053357	RP11-196G11.1	0.351272
ENSG00000163807	3	44779153	44803154	4	1	429088	1.6131	0.053366	KIAA1143	0.351186
ENSG00000100749	14	97263641	97398059	87	6	429088	1.6131	0.053366	VRK1	0.351041
ENSG00000126870	7	158649269	158749438	140	15	429088	1.6118	0.053499	WDR60	0.35177
ENSG00000188051	19	17546318	17559376	7	2	429088	1.6117	0.053509	TMEM221	0.351691
ENSG00000198853	9	35490124	35561895	62	7	429088	1.6116	0.053522	RUSC2	0.351631
ENSG00000163975	3	196715492	196756687	11	2	429088	1.6114	0.053542	MFI2	0.351617
ENSG00000137364	6	18128542	18155305	42	6	429088	1.611	0.053592	TPMT	0.3518
ENSG00000125571	2	113670548	113676459	13	2	429088	1.6101	0.053685	IL37	0.35212
ENSG00000265629	2	14775215	14790933	11	1	429088	1.61	0.053704	AC011897.1	0.352099
ENSG00000160886	8	143781529	143786545	14	2	429088	1.6096	0.053748	LY6K	0.352242
ENSG00000167258	17	37617764	37721160	101	3	429088	1.6089	0.053816	CDK12	0.352542
ENSG00000129158	11	17809595	18034709	273	21	429088	1.6083	0.053883	SERGEF	0.352836
ENSG00000100445	14	24908972	24912111	13	1	429088	1.6081	0.053901	SDR39U1	0.352809
ENSG00000198576	8	143692405	143696833	3	1	429088	1.6077	0.053953	ARC	0.353004
ENSG00000182050	12	86372516	87232681	684	21	429088	1.6067	0.05406	MGAT4C	0.353558
ENSG00000261717	16	75446582	75498604	35	3	429088	1.605	0.054249	RP11-77K12.1	0.354648
ENSG00000130307	19	17359985	17393595	17	4	429088	1.6042	0.054334	USHBP1	0.355058
ENSG00000134001	14	67826714	67853233	34	3	429088	1.6034	0.054427	EIF2S1	0.35552
ENSG00000137171	6	43008515	43042837	52	5	429088	1.6025	0.054522	KLC4	0.355702
ENSG00000196954	11	104813593	104840163	7	3	429088	1.6019	0.054591	CASP4	0.356006
ENSG00000113721	5	149493400	149535435	48	8	429088	1.6017	0.054609	PDGFRB	0.355977
ENSG00000138078	2	44543420	44589001	50	3	429088	1.6014	0.05465	PREPL	0.355953
ENSG00000138621	15	75315896	75409803	198	14	429088	1.6011	0.054676	PPCDC	0.355976
ENSG00000104689	8	23047965	23082639	35	2	429088	1.6006	0.054737	TNFRSF10A	0.356227
ENSG00000165887	10	99332198	99343641	13	2	429088	1.6004	0.054754	ANKRD2	0.356192
ENSG00000130703	20	60813580	60871268	41	2	429088	1.5984	0.054975	OSBPL2	0.357484
ENSG00000079277	1	47023090	47082515	88	9	429088	1.598	0.055021	MKNK1	0.357636
ENSG00000104375	8	99413631	99955055	195	7	429088	1.598	0.055021	STK3	0.35749
ENSG00000169255	3	160801671	160823172	35	5	429088	1.598	0.055023	B3GALNT1	0.357357
ENSG00000148814	10	134145614	134195010	35	2	429088	1.5974	0.055087	LRRC27	0.357627
ENSG00000186976	22	43924624	44208217	163	10	429088	1.5957	0.055278	EFCAB6	0.35872
ENSG00000255468	11	66115421	66132275	19	3	429088	1.5952	0.055336	RP11-867G23.8	0.35895
ENSG00000135902	2	233390703	233401377	14	3	429088	1.5952	0.055337	CHRND	0.35881
ENSG00000125651	19	6379580	6393992	7	1	429088	1.5942	0.055441	GTF2F1	0.359338
ENSG00000184999	11	62905339	63137190	190	2	429088	1.5942	0.055451	SLC22A10	0.359256
ENSG00000132510	17	7743222	7758114	6	2	429088	1.5939	0.055477	KDM6B	0.359279
ENSG00000069275	1	205681947	205719404	17	2	429088	1.5937	0.0555	NUCKS1	0.359281
ENSG00000196600	11	62931248	62997124	91	1	429088	1.5933	0.055546	SLC22A25	0.359433
ENSG00000066405	3	137717577	137752494	22	2	429088	1.5933	0.055548	CLDN18	0.359299
ENSG00000142025	19	42348806	42356401	4	1	429088	1.5927	0.055616	DMRTC2	0.359593
ENSG00000138442	2	203739505	203879521	148	5	429088	1.5926	0.055625	WDR12	0.359505
ENSG00000152422	5	82373317	82649606	466	16	429088	1.592	0.05569	XRCC4	0.359779
ENSG00000090339	19	10381511	10397291	4	2	429088	1.5912	0.055782	ICAM1	0.360227
ENSG00000163959	3	195938358	195970049	38	5	429088	1.5911	0.055794	SLC51A	0.360158
ENSG00000107566	10	101909851	101948091	58	7	429088	1.5911	0.055797	ERLIN1	0.360031
ENSG00000116329	1	29138654	29190208	56	5	429088	1.5906	0.055853	OPRD1	0.360246
ENSG00000137812	15	40886218	40956540	105	9	429088	1.5904	0.055872	CASC5	0.360223
ENSG00000159685	3	126423063	126679249	112	5	429088	1.59	0.055914	CHCHD6	0.360347
ENSG00000205269	6	11537938	11583757	103	9	429088	1.59	0.055917	TMEM170B	0.360221
ENSG00000161551	19	52359055	52394203	129	5	429088	1.5899	0.055924	ZNF577	0.36012
ENSG00000106178	7	75440983	75452674	10	1	429088	1.5895	0.055972	CCL24	0.360283
ENSG00000111802	6	24650205	24667261	43	6	429088	1.5895	0.055974	TDP2	0.36015
ENSG00000158125	2	31557187	31637581	101	15	429088	1.5893	0.056	XDH	0.360172
ENSG00000139547	12	57345219	57353158	7	2	429088	1.5889	0.056047	RDH16	0.360328
ENSG00000084463	12	14939410	14956474	17	6	429088	1.5882	0.056117	WBP11	0.360632
ENSG00000175105	3	88188254	88193815	5	2	429088	1.5881	0.056137	ZNF654	0.360615
ENSG00000172765	3	129366635	129612419	73	4	429088	1.5873	0.056226	TMCC1	0.361041
ENSG00000167646	19	55670031	55678090	19	3	429088	1.5868	0.056274	DNAAF3	0.361203
ENSG00000173660	1	46769303	46782448	3	1	429088	1.5867	0.056291	UQCRH	0.361167
ENSG00000056586	9	125606835	125667620	8	1	429088	1.5865	0.056315	RC3H2	0.361175
ENSG00000108306	17	37415384	37558776	130	1	429088	1.5864	0.056323	FBXL20	0.36108
ENSG00000154781	3	14693271	14714166	38	4	429088	1.5859	0.056383	CCDC174	0.361319
ENSG00000174749	4	113066553	113116412	49	5	429088	1.5851	0.056468	C4orf32	0.361718
ENSG00000173262	12	7965108	8043744	14	2	429088	1.5851	0.05647	SLC2A14	0.361585
ENSG00000166343	10	75183339	75193319	3	1	429088	1.5848	0.056506	MSS51	0.36167
ENSG00000112759	6	44187242	44201888	6	2	429088	1.5843	0.056559	SLC29A1	0.361864
ENSG00000137764	15	67835047	68099461	243	16	429088	1.5835	0.056657	MAP2K5	0.362054
ENSG00000120279	6	153019030	153045702	67	7	429088	1.5833	0.05668	MYCT1	0.362055
ENSG00000163479	1	155978839	155990750	6	1	429088	1.5832	0.056693	SSR2	0.361993
ENSG00000073969	17	44668035	44834830	17	1	429088	1.5826	0.056751	NSF	0.362218
ENSG00000172209	7	107110463	107116098	3	1	429088	1.5822	0.056806	GPR22	0.362423
ENSG00000173120	11	66886740	67025558	81	6	429088	1.5821	0.056814	KDM2A	0.362329
ENSG00000140932	16	66613351	66622178	13	2	429088	1.5821	0.056816	CMTM2	0.362196
ENSG00000184786	6	170140210	170151655	17	2	429088	1.5818	0.05685	TCTE3	0.362268
ENSG00000105401	19	10501810	10530797	34	3	429088	1.5817	0.056854	CDC37	0.362148
ENSG00000160799	3	46963216	47023500	35	2	429088	1.5816	0.056874	CCDC12	0.36213
ENSG00000172638	11	65633912	65641063	8	2	429088	1.5811	0.056931	EFEMP2	0.362348
ENSG00000136122	13	73302061	73330336	27	5	429088	1.5802	0.057032	BORA	0.362846
ENSG00000151006	16	31094746	31100949	4	1	429088	1.5802	0.057034	PRSS53	0.362713
ENSG00000108602	17	19641297	19652256	32	5	429088	1.5792	0.05715	ALDH3A1	0.363306
ENSG00000119950	10	111967363	112047123	102	13	429088	1.5786	0.057213	MXI1	0.363561
ENSG00000144426	2	203879602	204091101	85	7	429088	1.5777	0.057313	NBEAL1	0.363906
ENSG00000163590	3	160473390	160796695	404	21	429088	1.5774	0.057353	PPM1L	0.364014
ENSG00000100221	22	39081548	39097561	11	2	429088	1.5757	0.057546	JOSD1	0.365093
ENSG00000169155	9	129567285	129600489	19	2	429088	1.5754	0.057584	ZBTB43	0.365189
ENSG00000198791	8	17086737	17104387	13	2	429088	1.5751	0.057611	CNOT7	0.365214
ENSG00000184903	7	110303110	111202573	522	34	429088	1.5751	0.057612	IMMP2L	0.365075
ENSG00000175575	11	73587744	73638790	41	4	429088	1.5749	0.057636	PAAF1	0.365082
ENSG00000132952	13	31191830	31233686	26	1	429088	1.5747	0.057661	USPL1	0.365094
ENSG00000206503	6	29909037	29913661	14	2	429088	1.5747	0.057664	HLA-A	0.364968
ENSG00000167394	16	31072164	31085641	5	1	429088	1.5743	0.05771	ZNF668	0.365114
ENSG00000155903	3	141205889	141334184	108	6	429088	1.5742	0.057725	RASA2	0.365064
ENSG00000175893	9	14611069	14693469	184	16	429088	1.5726	0.057909	ZDHHC21	0.366082
ENSG00000174939	16	29911696	29931185	8	1	429088	1.5726	0.057909	ASPHD1	0.365936
ENSG00000116198	1	3728645	3773778	162	8	429088	1.5725	0.057921	CEP104	0.365866
ENSG00000072682	5	131527531	131631008	160	16	429088	1.5718	0.057997	P4HA2	0.366056
ENSG00000143079	1	112938803	113006078	49	1	429088	1.5716	0.058023	CTTNBP2NL	0.366074
ENSG00000115970	2	43393800	43823185	223	11	429088	1.5709	0.058098	THADA	0.366402
ENSG00000258875	14	91709103	91717426	16	1	429088	1.5706	0.058139	CTD-2547L24.3	0.366515
ENSG00000151364	11	77726761	77757237	66	7	429088	1.5704	0.058162	KCTD14	0.366515
ENSG00000188716	10	76797594	76818272	41	7	429088	1.5697	0.058247	DUPD1	0.366905
ENSG00000107242	9	71320575	71624092	463	26	429088	1.5692	0.058301	PIP5K1B	0.3671
ENSG00000163625	4	85590704	85887544	106	7	429088	1.5691	0.058317	WDFY3	0.367055
ENSG00000103507	16	31117428	31124110	3	1	429088	1.5686	0.058369	BCKDK	0.367237
ENSG00000204311	2	179316163	179326117	7	2	429088	1.5686	0.058376	DFNB59	0.367136
ENSG00000086205	11	49168187	49230222	42	2	429088	1.5685	0.058383	FOLH1	0.367035
ENSG00000052126	12	19282648	19529334	400	25	429088	1.5684	0.058398	PLEKHA5	0.366984
ENSG00000153802	4	68686594	68749750	63	4	429088	1.5683	0.0584	TMPRSS11D	0.366852
ENSG00000143858	1	202559724	202679545	143	15	429088	1.5669	0.058569	SYT2	0.367768
ENSG00000145041	3	51433298	51534010	28	1	429088	1.5661	0.058661	VPRBP	0.3682
ENSG00000168056	11	65306276	65326401	19	4	429088	1.5661	0.058662	LTBP3	0.368061
ENSG00000133703	12	25357723	25403870	56	4	429088	1.5661	0.058668	KRAS	0.367954
ENSG00000134077	3	9404526	9428475	32	3	429088	1.566	0.05867	THUMPD3	0.367821
ENSG00000160796	3	47021173	47051193	26	3	429088	1.5659	0.058691	NBEAL2	0.367808
ENSG00000164081	3	51696709	51738339	4	1	429088	1.5651	0.058775	TEX264	0.368189
ENSG00000061656	20	34203814	34208971	4	2	429088	1.5649	0.058799	SPAG4	0.368194
ENSG00000196388	17	4891425	4900905	15	4	429088	1.5648	0.058811	INCA1	0.368124
ENSG00000164463	5	172483355	172566291	94	5	429088	1.5644	0.058857	CREBRF	0.368267
ENSG00000258588	11	5617955	5665628	81	8	429088	1.564	0.058903	TRIM6-TRIM34	0.36841
ENSG00000120733	5	137688285	137772717	70	3	429088	1.5636	0.05895	KDM3B	0.368559
ENSG00000166682	11	113558272	113577095	32	5	429088	1.5632	0.059005	TMPRSS5	0.368758
ENSG00000115839	2	135809835	135933964	102	5	429088	1.5629	0.059033	RAB3GAP1	0.368788
ENSG00000029534	8	41510739	41754280	445	43	429088	1.5626	0.059073	ANK1	0.368893
ENSG00000113525	5	131877136	131892530	6	2	429088	1.5621	0.059129	IL5	0.369098
ENSG00000099994	22	24577227	24585078	9	2	429088	1.5618	0.05917	SUSD2	0.369209
ENSG00000121335	12	11544476	11653975	227	15	429088	1.5617	0.059178	PRB2	0.369114
ENSG00000113448	5	58264865	59817947	2232	114	429088	1.5614	0.059211	PDE4D	0.369175
ENSG00000187848	12	133195366	133198972	5	1	429088	1.5613	0.059223	P2RX2	0.369105
ENSG00000249884	2	86732791	86948245	123	9	429088	1.5612	0.059241	RNF103-CHMP3	0.369072
ENSG00000182793	6	52696453	52710893	22	2	429088	1.561	0.059257	GSTA5	0.369027
ENSG00000169047	2	227596033	227664475	90	6	429088	1.5607	0.059292	IRS1	0.369101
ENSG00000160972	8	145703352	145727504	6	1	429088	1.56	0.059377	PPP1R16A	0.369485
ENSG00000112290	6	110421022	110501207	111	4	429088	1.5594	0.059456	WASF1	0.369832
ENSG00000198915	10	43689983	43762367	136	11	429088	1.559	0.059496	RASGEF1A	0.369936
ENSG00000072134	17	19118928	19240028	88	4	429088	1.5584	0.059565	EPN2	0.37022
ENSG00000115657	2	220074490	220083712	3	1	429088	1.5583	0.059587	ABCB6	0.370212
ENSG00000065457	16	75630879	75657198	36	4	429088	1.5581	0.059601	ADAT1	0.370155
ENSG00000033178	4	68478370	68566897	186	9	429088	1.5573	0.059704	UBA6	0.37065
ENSG00000137261	6	24544332	24646383	182	19	429088	1.5572	0.059714	KIAA0319	0.370567
ENSG00000164574	5	153570290	153800544	355	25	429088	1.5562	0.059825	GALNT10	0.371111
ENSG00000144566	3	19988571	20026667	57	4	429088	1.5561	0.059844	RAB5A	0.371084
ENSG00000134533	12	15260717	15501609	300	16	429088	1.5555	0.059909	RERG	0.371342
ENSG00000125746	19	46110252	46148887	11	3	429088	1.555	0.059972	EML2	0.371588
ENSG00000120437	6	160181360	160200144	35	3	429088	1.5548	0.06	ACAT2	0.371617
ENSG00000119411	9	116111821	116133513	74	9	429088	1.5537	0.060129	BSPRY	0.372271
ENSG00000104938	19	7828035	7834491	7	2	429088	1.5524	0.060279	CLEC4M	0.372909
ENSG00000136238	7	6414154	6443608	44	6	429088	1.5522	0.060309	RAC1	0.372949
ENSG00000114744	3	149456257	149470286	27	4	429088	1.5517	0.060363	COMMD2	0.373138
ENSG00000196344	4	100333418	100356894	36	6	429088	1.5516	0.060379	ADH7	0.373092
ENSG00000119547	18	55102917	55158529	109	5	429088	1.5513	0.060413	ONECUT2	0.373012
ENSG00000169251	3	160822484	160971320	231	16	429088	1.5512	0.060424	NMD3	0.372935
ENSG00000168070	11	64704989	64739557	32	3	429088	1.551	0.060445	C11orf85	0.37292
ENSG00000106976	9	130965658	131017527	40	4	429088	1.5509	0.060468	DNM1	0.372917
ENSG00000093183	3	42589461	42642572	60	5	429088	1.5502	0.060544	SEC22C	0.373097
ENSG00000146457	6	160146617	160177351	21	3	429088	1.5502	0.060548	WTAP	0.372977
ENSG00000108651	17	30187923	30228784	12	2	429088	1.5499	0.060586	UTP6	0.373066
ENSG00000178028	1	44679127	44686353	4	2	429088	1.5494	0.060638	DMAP1	0.373097
ENSG00000024048	6	42531800	42661242	114	7	429088	1.5493	0.060656	UBR2	0.373064
ENSG00000240720	7	91741473	91808845	97	7	429088	1.5487	0.060732	LRRD1	0.373387
ENSG00000165475	13	20977806	21099996	211	24	429088	1.5482	0.060787	CRYL1	0.37358
ENSG00000166263	17	53046088	53241646	415	18	429088	1.5479	0.060821	STXBP4	0.373645
ENSG00000138823	4	100484918	100545156	77	6	429088	1.5478	0.060832	MTTP	0.373568
ENSG00000115361	2	211052663	211090215	6	2	429088	1.5477	0.060852	ACADL	0.373547
ENSG00000115561	2	86730554	86948245	124	9	429088	1.5476	0.060861	CHMP3	0.373458
ENSG00000164385	6	2622147	2634837	15	2	429088	1.5475	0.060876	C6orf195	0.373262
ENSG00000139160	12	31800094	31826048	24	5	429088	1.5475	0.060876	METTL20	0.373118
ENSG00000149781	11	63974150	63991354	21	5	429088	1.5475	0.060877	FERMT3	0.37298
ENSG00000152430	2	198591603	198651486	42	4	429088	1.5471	0.060915	BOLL	0.373069
ENSG00000146205	2	242127924	242164792	44	9	429088	1.547	0.06093	ANO7	0.373017
ENSG00000165115	9	86451613	86536342	121	10	429088	1.5469	0.060945	KIF27	0.372966
ENSG00000185920	9	98205262	98279339	126	13	429088	1.5462	0.061029	PTCH1	0.373336
ENSG00000262633	17	45000499	45124520	209	13	429088	1.5461	0.061045	RP11-156P1.2	0.37329
ENSG00000230510	19	46984053	47104457	95	13	429088	1.546	0.06105	PPP5D1	0.373177
ENSG00000197321	10	29746267	30025710	468	38	429088	1.5458	0.06108	SVIL	0.373074
ENSG00000167619	19	42817477	42829214	5	1	429088	1.5456	0.061102	TMEM145	0.373065
ENSG00000174695	5	82348665	82373682	45	5	429088	1.5455	0.061116	TMEM167A	0.373007
ENSG00000182645	10	118083940	118139541	102	11	429088	1.545	0.061172	CCDC172	0.373062
ENSG00000164663	6	41757634	41863099	100	8	429088	1.5449	0.06119	USP49	0.373029
ENSG00000079689	6	25652464	25702011	118	19	429088	1.5448	0.0612	SCGN	0.372947
ENSG00000145730	5	102089685	102366809	373	15	429088	1.5447	0.061214	PAM	0.372889
ENSG00000212657	17	39463952	39465505	3	1	429088	1.5444	0.061242	KRTAP16-1	0.372917
ENSG00000154856	18	10454625	10489945	33	8	429088	1.5441	0.061281	APCDD1	0.373012
ENSG00000124702	6	42981951	42989036	7	2	429088	1.5439	0.061309	KLHDC3	0.373039
ENSG00000115129	2	24300303	24308731	11	3	429088	1.5435	0.061353	TP53I3	0.373164
ENSG00000221923	19	52873170	52889048	50	6	429088	1.5434	0.061366	ZNF880	0.373101
ENSG00000145782	5	115163893	115177555	9	1	429088	1.5433	0.06138	ATG12	0.373043
ENSG00000115216	2	27650657	27665126	10	1	429088	1.5425	0.061479	NRBP1	0.373502
ENSG00000183011	17	7760003	7788556	32	5	429088	1.5424	0.061491	LSMD1	0.373432
ENSG00000174231	17	1553923	1588176	43	1	429088	1.5422	0.061514	PRPF8	0.373429
ENSG00000069188	17	71330523	71640228	280	44	429088	1.5419	0.061546	SDK2	0.373481
ENSG00000198739	10	68685764	68859588	245	21	429088	1.5416	0.061581	LRRTM3	0.373551
ENSG00000165490	11	82611017	82669319	59	4	429088	1.5415	0.061596	C11orf82	0.373499
ENSG00000133878	8	33448856	33457624	6	2	429088	1.5413	0.061623	DUSP26	0.37352
ENSG00000139187	12	9102640	9163356	85	2	429088	1.5409	0.061666	KLRG1	0.373639
ENSG00000090863	16	74485856	74641012	64	5	429088	1.5403	0.061738	GLG1	0.373932
ENSG00000131016	6	151561134	151679692	223	31	429088	1.5402	0.061754	AKAP12	0.373887
ENSG00000269035	19	17547420	17571613	20	2	429088	1.5402	0.061758	CTD-2521M24.10	0.373769
ENSG00000124678	6	35085848	35116387	60	5	429088	1.5401	0.061768	TCP11	0.373687
ENSG00000049247	1	7903143	7913572	20	5	429088	1.54	0.061782	UTS2	0.37363
ENSG00000077147	10	98277866	98347209	64	2	429088	1.5397	0.061814	TM9SF3	0.373681
ENSG00000064999	6	34857042	35059179	248	14	429088	1.5396	0.061824	ANKS1A	0.373599
ENSG00000236287	11	10833621	10880343	28	1	429088	1.5396	0.061828	ZBED5	0.373482
ENSG00000113555	5	141323150	141349304	7	1	429088	1.5392	0.061875	PCDH12	0.373623
ENSG00000123094	12	26111962	26232825	292	17	429088	1.5391	0.061893	RASSF8	0.37359
ENSG00000147324	8	8640864	8751155	160	12	429088	1.539	0.061897	MFHAS1	0.373473
ENSG00000099365	16	31000577	31021949	7	1	429088	1.5388	0.061921	STX1B	0.373476
ENSG00000106328	7	127231463	127242198	13	3	429088	1.5381	0.062009	FSCN3	0.373723
ENSG00000182199	12	57623110	57628718	5	2	429088	1.5379	0.062034	SHMT2	0.373732
ENSG00000148358	9	132815705	132902448	83	8	429088	1.5376	0.06207	GPR107	0.373807
ENSG00000166170	14	104022881	104029168	8	2	429088	1.5372	0.062127	BAG5	0.374009
ENSG00000008294	17	49039535	49198226	49	3	429088	1.5371	0.062133	SPAG9	0.373903
ENSG00000072778	17	7120444	7128592	5	1	429088	1.5368	0.06217	ACADVL	0.373984
ENSG00000142599	1	8412457	8877702	95	5	429088	1.5366	0.06219	RERE	0.373963
ENSG00000177119	12	45609770	45834187	353	13	429088	1.5366	0.062191	ANO6	0.373828
ENSG00000169570	5	118173017	118324240	69	5	429088	1.5366	0.062198	DTWD2	0.373729
ENSG00000198952	1	156219015	156252620	58	5	429088	1.536	0.062267	SMG5	0.374002
ENSG00000105696	19	18718240	18731849	4	1	429088	1.5357	0.062309	TMEM59L	0.374113
ENSG00000129910	16	89238175	89261900	31	3	429088	1.5351	0.062376	CDH15	0.374374
ENSG00000082213	5	31532373	31555165	30	7	429088	1.535	0.06239	C5orf22	0.374316
ENSG00000171488	1	90098631	90235462	103	6	429088	1.5347	0.062424	LRRC8C	0.374379
ENSG00000162981	2	14772810	14790933	12	2	429088	1.5343	0.062483	FAM84A	0.374592
ENSG00000166035	15	58702768	58861151	156	23	429088	1.5342	0.062494	LIPC	0.374516
ENSG00000219016	22	48934712	48943199	7	2	429088	1.5337	0.062554	CTA-299D3.8	0.374735
ENSG00000166582	17	16245848	16256970	3	1	429088	1.5336	0.062567	CENPV	0.374671
ENSG00000048028	11	113668596	113746292	83	7	429088	1.5333	0.062595	USP28	0.374698
ENSG00000189139	14	44973545	44976482	6	2	429088	1.5333	0.062604	FSCB	0.374611
ENSG00000197165	16	28603264	28608430	7	2	429088	1.5323	0.062724	SULT1A2	0.375188
ENSG00000135916	2	231729354	231743963	15	1	429088	1.5323	0.062726	ITM2C	0.375059
ENSG00000172935	11	68771863	68780877	9	3	429088	1.5321	0.06275	MRGPRF	0.375061
ENSG00000135480	12	52626304	52645970	15	2	429088	1.5317	0.062794	KRT7	0.375042
ENSG00000130396	6	168227602	168372703	141	7	429088	1.5314	0.062839	MLLT4	0.37517
ENSG00000197903	6	27106073	27114619	8	2	429088	1.5308	0.062903	HIST1H2BK	0.375411
ENSG00000214491	22	30918786	30942669	44	5	429088	1.5304	0.062964	SEC14L6	0.375493
ENSG00000111780	12	120876001	120897809	10	2	429088	1.5303	0.062974	AL021546.6	0.375412
ENSG00000187486	11	17407406	17410878	5	1	429088	1.5301	0.063	KCNJ11	0.375426
ENSG00000176244	10	15119522	15130775	29	5	429088	1.5294	0.063081	ACBD7	0.375768
ENSG00000222017	2	198557830	198639547	73	4	429088	1.5294	0.063088	AC011997.1	0.375669
ENSG00000164889	7	150754297	150773614	9	1	429088	1.5289	0.06314	SLC4A2	0.375838
ENSG00000143772	1	226819391	226927024	169	17	429088	1.5286	0.063179	ITPKB	0.375929
ENSG00000132639	20	10199478	10288066	92	13	429088	1.5282	0.063231	SNAP25	0.376098
ENSG00000153885	19	34286838	34306668	5	1	429088	1.5281	0.063242	KCTD15	0.376023
ENSG00000166105	11	134144139	134189458	69	11	429088	1.5278	0.063287	GLB1L3	0.37615
ENSG00000108010	10	131934663	131982785	73	9	429088	1.5271	0.063363	GLRX3	0.376461
ENSG00000108433	17	45000483	45105003	196	12	429088	1.527	0.063382	GOSR2	0.376433
ENSG00000033030	12	122957417	122985518	8	1	429088	1.5247	0.063667	ZCCHC8	0.377984
ENSG00000048707	1	12290124	12572099	54	3	429088	1.5245	0.063686	VPS13D	0.377956
ENSG00000118017	3	137842560	137851229	9	1	429088	1.5243	0.063713	A4GNT	0.377975
ENSG00000089639	19	19740285	19754476	7	2	429088	1.5237	0.06379	GMIP	0.37815
ENSG00000138050	2	39963200	40006407	38	2	429088	1.5234	0.063827	THUMPD2	0.378087
ENSG00000128567	7	131185021	131242976	10	3	429088	1.523	0.063876	PODXL	0.378236
ENSG00000182185	14	68286496	69196935	1119	59	429088	1.5229	0.063887	RAD51B	0.378161
ENSG00000162819	1	222885895	222908538	12	3	429088	1.5224	0.063955	BROX	0.378422
ENSG00000105737	19	42502473	42573650	8	1	429088	1.5223	0.063969	GRIK5	0.378364
ENSG00000107719	10	72238577	72328205	84	10	429088	1.5218	0.064028	PALD1	0.378572
ENSG00000144730	3	57124010	57204334	95	6	429088	1.5215	0.064066	IL17RD	0.378516
ENSG00000182944	22	29663998	29696515	8	2	429088	1.521	0.064126	EWSR1	0.378729
ENSG00000149575	11	118032666	118047388	20	5	429088	1.521	0.064131	SCN2B	0.378618
ENSG00000104812	19	49471382	49496567	3	1	429088	1.5199	0.064274	GYS1	0.379181
ENSG00000112640	6	42952237	42980080	52	5	429088	1.5198	0.064276	PPP2R5D	0.379052
ENSG00000115825	2	37477645	37551951	98	6	429088	1.5193	0.064344	PRKD3	0.379312
ENSG00000157005	3	187386694	187388187	3	1	429088	1.5188	0.064402	SST	0.379373
ENSG00000172301	17	30178883	30186356	3	1	429088	1.5182	0.064481	COPRS	0.379698
ENSG00000145692	5	78407602	78428108	31	5	429088	1.5177	0.064542	BHMT	0.379916
ENSG00000134817	11	57001051	57004709	6	2	429088	1.5176	0.064562	APLNR	0.379893
ENSG00000162105	11	70313961	70963623	653	69	429088	1.5175	0.064571	SHANK2	0.379806
ENSG00000213341	10	101948055	101989376	70	7	429088	1.5171	0.06462	CHUK	0.379813
ENSG00000134020	8	22570769	22857513	272	41	429088	1.5165	0.064701	PEBP4	0.380148
ENSG00000062716	17	57784553	57919616	109	6	429088	1.5165	0.064701	VMP1	0.380008
ENSG00000157119	3	42727011	42734036	4	1	429088	1.516	0.064762	KLHL40	0.380226
ENSG00000124159	20	43922085	43937169	21	1	429088	1.5154	0.064839	MATN4	0.380397
ENSG00000136156	13	48807294	48837063	24	3	429088	1.5144	0.064963	ITM2B	0.380843
ENSG00000162426	1	8377886	8404227	9	2	429088	1.5143	0.064978	SLC45A1	0.380791
ENSG00000184863	7	155437145	155574179	85	1	429088	1.514	0.065008	RBM33	0.380686
ENSG00000113621	5	134209493	134237215	20	3	429088	1.5139	0.065021	TXNDC15	0.380622
ENSG00000103035	16	74330673	74340186	6	2	429088	1.5137	0.065057	PSMD7	0.380692
ENSG00000120054	10	101801950	101841634	53	8	429088	1.5136	0.06507	CPN1	0.380628
ENSG00000181472	6	151685252	151712683	32	6	429088	1.5135	0.065072	ZBTB2	0.3805
ENSG00000205495	11	5067756	5068691	6	2	429088	1.5118	0.065294	OR52J3	0.381377
ENSG00000169607	2	113493930	113522254	20	1	429088	1.511	0.065393	CKAP2L	0.381675
ENSG00000122882	10	74889913	74928813	74	1	429088	1.5108	0.065418	ECD	0.381681
ENSG00000163516	2	220094479	220101391	8	2	429088	1.5107	0.065437	ANKZF1	0.381652
ENSG00000185716	16	22018959	22098855	36	5	429088	1.5106	0.065446	C16orf52	0.381564
ENSG00000091640	17	4862521	4871167	10	3	429088	1.5105	0.065458	SPAG7	0.381494
ENSG00000004975	17	7128660	7137864	5	1	429088	1.5099	0.065539	DVL2	0.381827
ENSG00000162888	1	206664449	206671061	10	2	429088	1.5094	0.065596	C1orf147	0.382019
ENSG00000183908	11	56949221	56959191	14	3	429088	1.509	0.065645	LRRC55	0.382164
ENSG00000169508	13	99946784	99959659	18	5	429088	1.5089	0.06566	GPR183	0.381972
ENSG00000149308	11	108027942	108093369	61	6	429088	1.5088	0.065679	NPAT	0.381942
ENSG00000143125	1	110993822	110999976	4	1	429088	1.5086	0.065703	PROK1	0.381942
ENSG00000005882	17	48172101	48189516	19	2	429088	1.5084	0.065721	PDK2	0.381907
ENSG00000074621	15	65903704	65953333	50	2	429088	1.5084	0.06573	SLC24A1	0.38182
ENSG00000106665	7	73703805	73820273	107	6	429088	1.508	0.065777	CLIP2	0.381953
ENSG00000183098	13	93879095	95059655	1684	100	429088	1.5076	0.065824	GPC6	0.382087
ENSG00000168575	8	42273993	42397069	72	8	429088	1.5072	0.065881	SLC20A2	0.382139
ENSG00000183077	17	76183398	76203782	16	2	429088	1.5065	0.065965	AFMID	0.382347
ENSG00000105370	19	51883163	51891214	4	1	429088	1.5058	0.066054	LIM2	0.382723
ENSG00000181817	1	36856839	36863493	15	1	429088	1.5054	0.06611	LSM10	0.382908
ENSG00000184845	5	174867042	174871211	7	2	429088	1.5052	0.066131	DRD1	0.38289
ENSG00000149016	11	62342517	62359649	3	1	429088	1.5051	0.066154	TUT1	0.382884
ENSG00000132274	11	5710919	5758319	150	15	429088	1.505	0.06616	TRIM22	0.382779
ENSG00000146701	7	75677369	75696826	36	4	429088	1.5049	0.06618	MDH2	0.382756
ENSG00000139842	13	113862552	113919399	9	2	429088	1.504	0.066289	CUL4A	0.383108
ENSG00000214753	11	62480102	62494821	4	1	429088	1.5039	0.066307	HNRNPUL2	0.383072
ENSG00000156162	8	95731931	95806064	113	9	429088	1.5038	0.066322	DPY19L4	0.38302
ENSG00000092009	14	24974559	24977471	6	2	429088	1.5032	0.066395	CMA1	0.383302
ENSG00000115271	2	163175350	163228105	29	1	429088	1.5022	0.066527	GCA	0.383925
ENSG00000166535	12	8975068	9039597	21	3	429088	1.5017	0.066584	A2ML1	0.384114
ENSG00000145309	4	71200683	71202833	3	2	429088	1.5005	0.066738	CABS1	0.384863
ENSG00000137103	9	35814448	35854844	51	7	429088	1.5004	0.066752	TMEM8B	0.384804
ENSG00000120217	9	5450503	5470566	25	4	429088	1.5004	0.06676	CD274	0.384711
ENSG00000160957	8	145736667	145743229	5	1	429088	1.5003	0.066768	RECQL4	0.384618
ENSG00000113522	5	131891711	131980313	59	2	429088	1.5	0.066801	RAD50	0.384668
ENSG00000146247	6	79645584	79787953	41	4	429088	1.4998	0.066831	PHIP	0.384562
ENSG00000134463	10	11784365	11806069	42	3	429088	1.4986	0.066985	ECHDC3	0.38517
ENSG00000250588	3	158680024	159615155	987	58	429088	1.4984	0.067019	IQCJ-SCHIP1	0.385226
ENSG00000179008	14	60863187	60982261	109	7	429088	1.4975	0.067133	C14orf39	0.385742
ENSG00000258289	14	65381079	65411309	67	5	429088	1.4963	0.067282	CHURC1	0.386319
ENSG00000145882	5	148737570	148749216	5	1	429088	1.4956	0.067375	PCYOX1L	0.386573
ENSG00000211584	12	48147699	48176536	17	4	429088	1.4956	0.067382	SLC48A1	0.386474
ENSG00000100902	14	35747839	35786699	30	2	429088	1.4954	0.067403	PSMA6	0.386455
ENSG00000145864	5	160715436	160976050	324	23	429088	1.495	0.067462	GABRB2	0.386654
ENSG00000154719	21	26957968	26979829	97	7	429088	1.4947	0.067495	MRPL39	0.386704
ENSG00000234857	11	62457747	62494856	5	1	429088	1.4944	0.067532	HNRNPUL2-BSCL2	0.386776
ENSG00000164151	5	5420777	5490347	80	7	429088	1.4941	0.06758	KIAA0947	0.386912
ENSG00000243156	22	18270415	18507325	250	19	429088	1.494	0.067591	MICAL3	0.386836
ENSG00000134201	1	110254864	110318050	45	6	429088	1.4939	0.067602	GSTM5	0.386759
ENSG00000169427	8	140613081	140715299	133	13	429088	1.4938	0.067619	KCNK9	0.386717
ENSG00000130173	19	11348178	11352619	4	2	429088	1.4936	0.067637	C19orf80	0.386681
ENSG00000188800	1	40711619	40717363	4	2	429088	1.4927	0.067754	TMCO2	0.387211
ENSG00000135824	1	182615239	182653711	73	8	429088	1.4926	0.067777	RGS8	0.387203
ENSG00000176399	9	22446840	22455739	13	3	429088	1.492	0.067853	DMRTA1	0.387359
ENSG00000138286	10	74927924	75004262	42	1	429088	1.4919	0.067868	FAM149B1	0.387306
ENSG00000176024	19	52430400	52452012	52	4	429088	1.4916	0.067905	ZNF613	0.387378
ENSG00000087116	5	178537852	178772431	187	18	429088	1.4912	0.067958	ADAMTS2	0.387541
ENSG00000100078	22	31530795	31536593	3	1	429088	1.4893	0.068204	PLA2G3	0.388387
ENSG00000090565	16	475619	573011	58	4	429088	1.4892	0.068216	RAB11FIP3	0.388316
ENSG00000135144	12	113494514	113535833	4	2	429088	1.489	0.068239	DTX1	0.388308
ENSG00000125686	17	37560538	37607539	43	1	429088	1.4888	0.068264	MED1	0.388311
ENSG00000143140	1	147228332	147245484	31	5	429088	1.4883	0.068337	GJA5	0.388587
ENSG00000150456	13	21302870	21348097	14	1	429088	1.4879	0.068384	N6AMT2	0.388715
ENSG00000174226	8	101585116	101675643	202	15	429088	1.4875	0.068445	SNX31	0.388923
ENSG00000112237	6	99990256	100016849	31	4	429088	1.4874	0.068456	CCNC	0.388847
ENSG00000213551	10	74943120	75008620	15	1	429088	1.4873	0.068464	DNAJC9	0.388753
ENSG00000111339	12	14978503	14996429	36	5	429088	1.4865	0.068569	ART4	0.38921
ENSG00000081985	1	67773047	67862583	137	10	429088	1.4865	0.068576	IL12RB2	0.389111
ENSG00000131097	17	42923721	42927848	8	2	429088	1.4864	0.06859	HIGD1B	0.388913
ENSG00000134245	1	113009163	113072787	29	6	429088	1.4863	0.068603	WNT2B	0.388848
ENSG00000162753	1	173469603	173572233	88	2	429088	1.4861	0.068632	SLC9C2	0.388874
ENSG00000166321	10	74870217	74891586	35	1	429088	1.4847	0.06881	NUDT13	0.389744
ENSG00000181896	19	19779605	19794318	15	2	429088	1.4846	0.068828	ZNF101	0.389707
ENSG00000167653	8	143751726	143764142	47	3	429088	1.4832	0.069014	PSCA	0.390482
ENSG00000188869	15	81623558	81666554	74	8	429088	1.4829	0.069055	TMC3	0.390575
ENSG00000114331	3	194995465	195163807	317	7	429088	1.4826	0.069094	ACAP2	0.390656
ENSG00000175662	17	17746828	17875736	99	7	429088	1.4825	0.069102	TOM1L2	0.390563
ENSG00000181036	1	159770301	159786041	34	5	429088	1.4823	0.069134	FCRL6	0.390466
ENSG00000205302	5	122110691	122165803	108	7	429088	1.4822	0.069149	SNX2	0.390412
ENSG00000178982	19	39109735	39127595	3	1	429088	1.4819	0.069189	EIF3K	0.390499
ENSG00000168297	3	58318607	58411748	20	1	429088	1.4815	0.069239	PXK	0.390643
ENSG00000103510	16	31127075	31142714	8	1	429088	1.4808	0.069333	KAT8	0.391034
ENSG00000172613	11	67159176	67165881	5	2	429088	1.4804	0.069381	RAD9A	0.391166
ENSG00000091138	7	107405912	107443670	20	3	429088	1.4797	0.069471	SLC26A3	0.391535
ENSG00000224982	12	120031264	120079363	59	2	429088	1.4794	0.069519	TMEM233	0.391666
ENSG00000009954	7	72854728	72936608	24	1	429088	1.4792	0.069542	BAZ1B	0.391657
ENSG00000187566	6	18120718	18122851	3	1	429088	1.4791	0.069562	NHLRC1	0.391631
ENSG00000152904	1	235490665	235507847	12	1	429088	1.4789	0.069578	GGPS1	0.391583
ENSG00000088836	20	3208063	3219836	3	2	429088	1.4784	0.069653	SLC4A11	0.391866
ENSG00000065534	3	123328896	123603178	205	25	429088	1.4782	0.069679	MYLK	0.391874
ENSG00000144893	3	150803484	151154860	530	31	429088	1.4781	0.069691	MED12L	0.391802
ENSG00000167074	22	41763337	41795330	39	3	429088	1.4778	0.069733	TEF	0.3919
ENSG00000118997	2	196602427	196933536	337	11	429088	1.4773	0.069802	DNAH7	0.392011
ENSG00000157551	21	39529128	39679279	183	10	429088	1.4769	0.06985	KCNJ15	0.392142
ENSG00000141034	17	17942606	17971718	12	3	429088	1.4768	0.069868	GID4	0.392104
ENSG00000006740	17	12692856	12894960	383	34	429088	1.4766	0.069889	ARHGAP44	0.392084
ENSG00000104129	15	41060067	41099675	32	4	429088	1.4766	0.069894	DNAJC17	0.391973
ENSG00000177058	5	54921673	55069022	461	9	429088	1.4764	0.069918	SLC38A9	0.39197
ENSG00000154640	21	18965971	18985265	26	1	429088	1.4756	0.070032	BTG3	0.392332
ENSG00000163848	3	124944405	125094198	117	5	429088	1.4752	0.070082	ZNF148	0.392474
ENSG00000115363	2	75696428	75796848	107	12	429088	1.4752	0.070084	EVA1A	0.392347
ENSG00000115053	2	232318242	232348352	64	8	429088	1.4748	0.070128	NCL	0.392455
ENSG00000130023	6	170151718	170181680	60	4	429088	1.4745	0.070178	ERMARD	0.392597
ENSG00000123643	5	150816607	150871942	114	12	429088	1.4744	0.070181	SLC36A1	0.392475
ENSG00000081026	1	113933371	114228545	162	8	429088	1.4744	0.070182	MAGI3	0.392343
ENSG00000156304	21	33043346	33104388	20	2	429088	1.4732	0.070345	SCAF4	0.393116
ENSG00000160305	21	47878812	47989926	80	4	429088	1.473	0.070381	DIP2A	0.393179
ENSG00000064652	5	122179134	122365049	168	13	429088	1.4726	0.070423	SNX24	0.393275
ENSG00000125821	20	18568537	18744561	350	13	429088	1.4724	0.070451	DTD1	0.393294
ENSG00000155592	16	25247322	25269252	19	2	429088	1.4714	0.070587	ZKSCAN2	0.393776
ENSG00000107949	10	127512115	127542264	9	1	429088	1.4711	0.070628	BCCIP	0.393867
ENSG00000089847	19	4183351	4224811	8	2	429088	1.4709	0.070658	ANKRD24	0.393896
ENSG00000115762	2	131862420	132111282	42	2	429088	1.4708	0.070678	PLEKHB2	0.393869
ENSG00000137463	4	140187317	140201492	22	3	429088	1.4706	0.070698	MGARP	0.393843
ENSG00000115526	2	101008327	101034118	56	4	429088	1.4705	0.070716	CHST10	0.393805
ENSG00000226124	2	200625267	200715896	82	13	429088	1.4699	0.070789	FTCDNL1	0.394074
ENSG00000162998	2	183698002	183731890	22	2	429088	1.4697	0.070821	FRZB	0.394114
ENSG00000166224	10	72575717	72640930	40	6	429088	1.4697	0.070824	SGPL1	0.393993
ENSG00000174938	16	29882480	29910868	16	2	429088	1.4695	0.070846	SEZ6L2	0.393977
ENSG00000181409	17	79091095	79139877	11	1	429088	1.469	0.07091	AATK	0.394195
ENSG00000255508	11	62327075	62359003	13	1	429088	1.469	0.070923	MIR3654	0.39413
ENSG00000170485	2	101436614	101613291	318	36	429088	1.4688	0.070944	NPAS2	0.394109
ENSG00000077809	7	74071994	74175026	14	2	429088	1.4687	0.07096	GTF2I	0.39406
ENSG00000162385	1	53692564	53704282	17	3	429088	1.4682	0.071022	MAGOH	0.394266
ENSG00000137491	11	74811608	74917594	227	15	429088	1.4682	0.07103	SLCO2B1	0.394173
ENSG00000131738	17	39519746	39526052	9	3	429088	1.4681	0.071039	KRT33B	0.394086
ENSG00000137868	15	74471807	74504608	14	3	429088	1.4681	0.07104	STRA6	0.393954
ENSG00000183688	17	289769	295730	7	2	429088	1.4681	0.071042	FAM101B	0.393827
ENSG00000143434	1	151104161	151119104	5	1	429088	1.4679	0.071064	SEMA6C	0.393812
ENSG00000229474	15	44957930	45003514	18	2	429088	1.467	0.071185	PATL2	0.394345
ENSG00000089250	12	117645947	117889975	408	47	429088	1.4669	0.071203	NOS1	0.394307
ENSG00000138814	4	101944566	102269435	360	20	429088	1.4668	0.071213	PPP3CA	0.394225
ENSG00000134516	5	169064251	169510386	736	70	429088	1.4667	0.071231	DOCK2	0.394188
ENSG00000168175	14	55518349	55536910	18	3	429088	1.4663	0.071281	MAPK1IP1L	0.394327
ENSG00000139323	12	89813495	89919801	112	8	429088	1.466	0.071328	POC1B	0.39445
ENSG00000109445	4	142142041	142155851	12	1	429088	1.4659	0.071338	ZNF330	0.394368
ENSG00000089335	19	35168544	35177302	13	3	429088	1.4654	0.071411	ZNF302	0.394497
ENSG00000075223	7	80371854	80551675	244	25	429088	1.4648	0.071481	SEMA3C	0.394747
ENSG00000167632	8	140742586	141468678	774	66	429088	1.4648	0.071485	TRAPPC9	0.394632
ENSG00000196504	2	153508107	153574511	46	4	429088	1.4642	0.071567	PRPF40A	0.394947
ENSG00000143851	1	202116141	202130716	5	2	429088	1.4639	0.071617	PTPN7	0.395086
ENSG00000078295	5	7396321	7830194	264	26	429088	1.4636	0.071658	ADCY2	0.395175
ENSG00000179776	16	66400533	66438686	12	3	429088	1.4635	0.07167	CDH5	0.395104
ENSG00000248485	1	161228517	161255240	50	3	429088	1.4634	0.071673	PCP4L1	0.394984
ENSG00000258466	14	68126537	68157084	52	7	429088	1.4627	0.071776	RP11-1012A1.4	0.395415
ENSG00000143179	1	165796768	165880855	118	13	429088	1.4625	0.071797	UCK2	0.395393
ENSG00000183814	1	226418850	226497570	89	8	429088	1.4623	0.071831	LIN9	0.395444
ENSG00000128045	4	53728457	53733000	8	2	429088	1.4618	0.071898	RASL11B	0.395539
ENSG00000111271	12	112123857	112194903	21	2	429088	1.4614	0.071946	ACAD10	0.395666
ENSG00000181396	17	80347099	80376513	9	1	429088	1.4613	0.071966	OGFOD3	0.395502
ENSG00000187145	1	150266289	150281414	6	1	429088	1.4608	0.072037	MRPS21	0.395755
ENSG00000052850	11	44281994	44331716	29	6	429088	1.4607	0.072054	ALX4	0.395712
ENSG00000163596	2	203640690	203736708	66	2	429088	1.4604	0.072086	ICA1L	0.395751
ENSG00000105202	19	40325098	40337054	10	2	429088	1.4597	0.072193	FBL	0.396202
ENSG00000091536	17	18012020	18083116	80	11	429088	1.4594	0.072223	MYO15A	0.39623
ENSG00000162761	1	165171104	165325952	162	22	429088	1.4588	0.072311	LMX1A	0.396576
ENSG00000249853	6	114376750	114664209	263	26	429088	1.4582	0.072393	HS3ST5	0.396888
ENSG00000173467	7	16899029	16921611	25	3	429088	1.4576	0.072479	AGR3	0.397086
ENSG00000172269	11	118967213	118979041	21	3	429088	1.4572	0.072526	DPAGT1	0.397207
ENSG00000144681	3	36421836	36589499	168	19	429088	1.4568	0.072586	STAC	0.397398
ENSG00000254772	11	62327073	62342401	10	1	429088	1.4567	0.072596	EEF1G	0.397316
ENSG00000114853	3	42695176	42709072	6	2	429088	1.4564	0.072642	ZBTB47	0.397431
ENSG00000152689	2	33661391	33789817	124	21	429088	1.456	0.072703	RASGRP3	0.397628
ENSG00000183103	19	42341148	42348760	6	1	429088	1.4557	0.072742	LYPD4	0.397705
ENSG00000138193	10	95753746	96092580	359	34	429088	1.4554	0.072775	PLCE1	0.397748
ENSG00000160117	19	17392454	17398455	16	1	429088	1.4547	0.072877	ANKLE1	0.398169
ENSG00000012048	17	41196312	41277500	96	1	429088	1.4537	0.073013	BRCA1	0.398638
ENSG00000156671	10	76859344	76941881	97	9	429088	1.4535	0.073037	SAMD8	0.398632
ENSG00000186335	5	150694539	150727151	20	1	429088	1.4535	0.073046	SLC36A2	0.398544
ENSG00000133110	13	38136720	38172981	30	5	429088	1.453	0.073107	POSTN	0.398604
ENSG00000272897	20	34220262	34262466	69	6	429088	1.4527	0.073159	RP1-309K20.6	0.39875
ENSG00000155099	8	92006024	92053292	51	6	429088	1.4524	0.0732	TMEM55A	0.398701
ENSG00000127472	1	20354672	20417683	116	10	429088	1.4519	0.073268	PLA2G5	0.398934
ENSG00000138650	4	134070470	134129356	15	3	429088	1.4515	0.073322	PCDH10	0.399092
ENSG00000166164	16	50347398	50402845	27	3	429088	1.4508	0.073422	BRD7	0.399499
ENSG00000213523	5	139916925	139937895	12	3	429088	1.4505	0.073466	SRA1	0.399602
ENSG00000133789	11	9685624	9774538	268	7	429088	1.4505	0.073466	SWAP70	0.399465
ENSG00000154822	3	16844159	17132086	390	21	429088	1.4503	0.073492	PLCL2	0.39947
ENSG00000134042	18	48324574	48351772	55	9	429088	1.45	0.073529	MRO	0.399534
ENSG00000105254	19	36605191	36616849	4	2	429088	1.4497	0.073576	TBCB	0.399653
ENSG00000104299	8	28625178	28747759	77	5	429088	1.4496	0.073588	INTS9	0.399582
ENSG00000087301	14	52897308	53019240	78	6	429088	1.4483	0.073763	TXNDC16	0.400259
ENSG00000214046	19	16741562	16771253	18	2	429088	1.4483	0.073769	SMIM7	0.400155
ENSG00000104381	8	75233365	75401107	169	17	429088	1.448	0.073807	GDAP1	0.400224
ENSG00000100376	22	45704849	45737836	60	5	429088	1.4475	0.073883	FAM118A	0.400363
ENSG00000164597	7	106842000	107204959	344	8	429088	1.4473	0.073908	COG5	0.400362
ENSG00000117360	1	150293925	150325671	17	1	429088	1.4469	0.073966	PRPF3	0.40054
ENSG00000205086	2	42162508	42181406	28	7	429088	1.4467	0.073992	C2orf91	0.400544
ENSG00000108883	17	42927311	42977030	90	8	429088	1.4463	0.07404	EFTUD2	0.400668
ENSG00000175592	11	65659520	65668044	17	4	429088	1.4463	0.074045	FOSL1	0.400559
ENSG00000124203	20	57766075	57834168	52	5	429088	1.4462	0.074067	ZNF831	0.400541
ENSG00000104213	8	17433942	17501580	294	26	429088	1.4459	0.074102	PDGFRL	0.400594
ENSG00000167346	11	4726157	5013659	293	29	429088	1.4459	0.074102	MMP26	0.400458
ENSG00000198162	1	117910071	118071494	186	10	429088	1.4454	0.074173	MAN1A2	0.400706
ENSG00000188690	10	127477146	127511817	37	1	429088	1.445	0.074234	UROS	0.400899
ENSG00000141750	17	37366789	37382125	6	2	429088	1.4447	0.074271	STAC2	0.400963
ENSG00000183648	14	92582466	92588261	9	2	429088	1.4446	0.07429	NDUFB1	0.400929
ENSG00000179299	4	40751914	40812002	85	8	429088	1.444	0.074372	NSUN7	0.401235
ENSG00000120910	8	22298332	22398652	140	8	429088	1.4432	0.074489	PPP3CC	0.40173
ENSG00000198250	10	47657581	47701443	31	2	429088	1.443	0.07451	ANTXRL	0.401707
ENSG00000168890	2	85825671	85830319	3	1	429088	1.4429	0.07452	TMEM150A	0.401489
ENSG00000185352	13	96743093	97485671	968	52	429088	1.4429	0.07452	HS6ST3	0.401353
ENSG00000150907	13	41129804	41240734	138	10	429088	1.4427	0.07455	FOXO1	0.401378
ENSG00000140320	15	40731920	40760441	8	1	429088	1.4416	0.074714	BAHD1	0.402125
ENSG00000162222	11	62495541	62507765	8	1	429088	1.4414	0.074739	TTC9C	0.402124
ENSG00000107731	10	72972327	73062621	148	18	429088	1.4413	0.074744	UNC5B	0.402014
ENSG00000173200	3	122296449	122357894	105	10	429088	1.4407	0.074831	PARP15	0.402074
ENSG00000166928	11	60146003	60185161	95	12	429088	1.4404	0.074875	MS4A14	0.402175
ENSG00000034713	16	75600249	75611779	13	3	429088	1.4403	0.074894	GABARAPL2	0.402141
ENSG00000104518	8	144635377	144645232	12	3	429088	1.4402	0.074911	GSDMD	0.402097
ENSG00000131095	17	42982376	42994305	22	5	429088	1.44	0.074933	GFAP	0.402079
ENSG00000122707	9	36036430	36124448	121	14	429088	1.4398	0.074958	RECK	0.402077
ENSG00000144224	2	136499189	136542625	84	10	429088	1.4396	0.074993	UBXN4	0.402129
ENSG00000137166	6	41514164	41570122	69	5	429088	1.4392	0.075049	FOXP4	0.402294
ENSG00000034971	1	171604557	171621823	36	6	429088	1.4388	0.075097	MYOC	0.402416
ENSG00000170382	1	204586298	204654861	103	12	429088	1.4387	0.075112	LRRN2	0.40236
ENSG00000115414	2	216225163	216300895	3	1	429088	1.4384	0.075154	FN1	0.40245
ENSG00000155304	21	15743436	15755805	36	6	429088	1.4375	0.075287	HSPA13	0.403026
ENSG00000120705	5	137841784	137878989	18	1	429088	1.4372	0.075335	ETF1	0.403147
ENSG00000196793	10	44051792	44070066	25	1	429088	1.4361	0.075486	ZNF239	0.40382
ENSG00000185963	9	95473645	95527094	83	5	429088	1.4357	0.075546	BICD2	0.404005
ENSG00000178473	10	5406972	5416169	14	2	429088	1.4356	0.075553	UCN3	0.403906
ENSG00000197044	19	11877815	11894893	73	5	429088	1.4346	0.075707	ZNF441	0.404593
ENSG00000100632	14	69846848	69865344	27	4	429088	1.433	0.075932	ERH	0.40566
ENSG00000183340	11	96123153	96240738	129	12	429088	1.4327	0.07597	JRKL	0.405726
ENSG00000107036	9	5629025	5776557	113	4	429088	1.4325	0.076	KIAA1432	0.40575
ENSG00000109586	4	174089904	174245118	144	12	429088	1.4315	0.076137	GALNT7	0.406345
ENSG00000153933	17	54911460	54946036	4	2	429088	1.4315	0.076137	DGKE	0.406209
ENSG00000185219	3	44481262	44519162	5	1	429088	1.4313	0.076169	ZNF445	0.406243
ENSG00000168916	5	123972608	124084500	149	16	429088	1.4313	0.076177	ZNF608	0.40615
ENSG00000187871	6	55192267	55267291	97	8	429088	1.4312	0.07618	GFRAL	0.406029
ENSG00000070081	11	17229700	17371521	138	8	429088	1.4311	0.076197	NUCB2	0.405984
ENSG00000081913	18	60382672	60647666	29	2	429088	1.4311	0.076202	PHLPP1	0.405875
ENSG00000143498	1	222731244	222763275	30	4	429088	1.4306	0.076267	TAF1A	0.406085
ENSG00000165512	10	45495923	45500774	9	3	429088	1.4297	0.076404	ZNF22	0.406678
ENSG00000089050	20	18467184	18477887	13	2	429088	1.4292	0.076466	RBBP9	0.406872
ENSG00000187758	4	100197524	100212185	19	4	429088	1.429	0.076497	ADH1A	0.406764
ENSG00000149050	11	7020549	7041599	22	2	429088	1.4289	0.076517	ZNF214	0.406735
ENSG00000136986	8	124025404	124054663	34	5	429088	1.4277	0.076687	DERL1	0.407502
ENSG00000165757	10	30301729	30404423	67	11	429088	1.4276	0.076707	KIAA1462	0.407472
ENSG00000082684	3	122628041	122747452	139	21	429088	1.4275	0.076721	SEMA5B	0.407411
ENSG00000065154	10	126085872	126107545	16	1	429088	1.4274	0.076731	OAT	0.407328
ENSG00000205209	19	35084234	35166604	159	12	429088	1.4272	0.076765	SCGB2B2	0.407372
ENSG00000257218	12	120884241	120899389	6	1	429088	1.4268	0.076812	GATC	0.407485
ENSG00000066382	11	30406040	30608419	277	19	429088	1.4259	0.076953	MPPED2	0.407961
ENSG00000112297	6	106959730	107018326	93	10	429088	1.4256	0.076998	AIM1	0.408064
ENSG00000067141	15	73344051	73597547	256	10	429088	1.4256	0.076998	NEO1	0.407928
ENSG00000006788	17	10201401	10276447	73	11	429088	1.4255	0.077001	MYH13	0.407808
ENSG00000144130	2	113479063	113500456	10	1	429088	1.4252	0.077046	NT5DC4	0.40791
ENSG00000105323	19	41768401	41813503	34	2	429088	1.4252	0.077049	HNRNPUL1	0.40779
ENSG00000139370	12	129277739	129308528	88	6	429088	1.4251	0.077067	SLC15A4	0.40775
ENSG00000138101	2	25600067	25896503	109	16	429088	1.4248	0.077114	DTNB	0.407863
ENSG00000103528	16	19179293	19279652	65	10	429088	1.4246	0.07713	SYT17	0.407812
ENSG00000163378	3	69024365	69063112	68	5	429088	1.4245	0.077147	EOGT	0.407766
ENSG00000112096	6	160090089	160183561	105	6	429088	1.4241	0.077203	SOD2	0.407926
ENSG00000132153	3	47844399	47891685	19	2	429088	1.424	0.07722	DHX30	0.407881
ENSG00000152193	13	79188426	79233314	40	2	429088	1.4231	0.077357	RNF219	0.408469
ENSG00000159023	1	29213603	29446553	102	4	429088	1.4226	0.077433	EPB41	0.408734
ENSG00000182752	9	118916083	119164601	239	34	429088	1.4226	0.077433	PAPPA	0.408598
ENSG00000106952	9	117656003	117692697	67	5	429088	1.4225	0.077446	TNFSF8	0.408532
ENSG00000268076	12	25381515	25390840	17	2	429088	1.4223	0.077473	AC087239.1	0.408538
ENSG00000224186	5	134368970	134691744	257	26	429088	1.4213	0.077617	C5orf66	0.409162
ENSG00000139053	12	15125956	15134799	24	5	429088	1.421	0.077661	PDE6H	0.409258
ENSG00000151929	10	121410882	121437331	49	6	429088	1.4208	0.077695	BAG3	0.409302
ENSG00000247270	16	66516775	66519747	3	1	429088	1.4206	0.077721	AC132186.1	0.409303
ENSG00000173575	15	93426526	93571237	88	8	429088	1.4204	0.07774	CHD2	0.409268
ENSG00000142611	1	2985732	3355185	131	18	429088	1.4204	0.077751	PRDM16	0.40919
ENSG00000166349	11	36532259	36614706	50	5	429088	1.42	0.077802	RAG1	0.409323
ENSG00000177125	9	129622944	129648157	36	2	429088	1.4199	0.077812	ZBTB34	0.40924
ENSG00000142864	1	67873493	67896098	11	2	429088	1.4196	0.077856	SERBP1	0.409336
ENSG00000100614	14	60712470	60765805	67	5	429088	1.4196	0.077869	PPM1A	0.409269
ENSG00000042445	2	85569211	85581743	30	2	429088	1.4192	0.077916	RETSAT	0.409381
ENSG00000105568	19	52693292	52730687	60	4	429088	1.4189	0.077966	PPP2R1A	0.409508
ENSG00000019485	11	45115564	45247734	153	15	429088	1.4187	0.077986	PRDM11	0.409478
ENSG00000094914	12	53701240	53718648	3	1	429088	1.4177	0.078145	AAAS	0.410177
ENSG00000241258	7	65579591	65619555	94	10	429088	1.4174	0.07819	CRCP	0.410278
ENSG00000104866	19	45594654	45651335	16	3	429088	1.4171	0.078225	PPP1R37	0.410326
ENSG00000152457	10	14939358	14996431	30	7	429088	1.4164	0.078335	DCLRE1C	0.410768
ENSG00000176984	11	120039685	120042387	18	3	429088	1.4163	0.078339	AP000679.2	0.410653
ENSG00000134438	18	56934267	56941318	10	1	429088	1.4159	0.078396	RAX	0.410817
ENSG00000162771	1	212797789	212800120	4	2	429088	1.4157	0.078426	FAM71A	0.410839
ENSG00000176177	22	40139049	40289868	8	1	429088	1.4157	0.078438	ENTHD1	0.410766
ENSG00000117533	1	171669300	171711387	67	5	429088	1.4155	0.078464	VAMP4	0.410767
ENSG00000113387	5	32531739	32604185	88	7	429088	1.4145	0.078606	SUB1	0.411375
ENSG00000155066	2	95940201	95957056	8	2	429088	1.4144	0.078616	PROM2	0.411292
ENSG00000172733	8	30853321	30891231	17	3	429088	1.4139	0.078703	PURG	0.411612
ENSG00000113140	5	151040657	151066726	27	4	429088	1.4137	0.078728	SPARC	0.411607
ENSG00000170426	12	57316938	57328189	22	3	429088	1.4131	0.078809	SDR9C7	0.411895
ENSG00000188909	11	122848278	122852428	4	2	429088	1.4129	0.078842	BSX	0.411932
ENSG00000185736	10	1228073	1779670	850	85	429088	1.4126	0.078883	ADARB2	0.412011
ENSG00000177105	11	3848208	3862213	20	2	429088	1.4126	0.078889	RHOG	0.411907
ENSG00000137770	15	44719432	44821236	123	7	429088	1.4122	0.078939	CTDSPL2	0.412033
ENSG00000164093	4	111538579	111563279	22	4	429088	1.4117	0.07902	PITX2	0.412185
ENSG00000137473	4	147627790	147867034	415	18	429088	1.4115	0.079049	TTC29	0.412201
ENSG00000172350	11	119019722	119033360	11	2	429088	1.4115	0.079054	ABCG4	0.412092
ENSG00000127914	7	91570181	91739987	172	7	429088	1.4111	0.079114	AKAP9	0.412269
ENSG00000183145	21	38378450	38391959	27	3	429088	1.411	0.079122	RIPPLY3	0.412176
ENSG00000161800	12	50370706	50426919	4	1	429088	1.4108	0.079149	RACGAP1	0.412181
ENSG00000110851	12	108126643	108155049	44	5	429088	1.4108	0.079157	PRDM4	0.412088
ENSG00000136167	13	46700055	46786006	121	17	429088	1.4108	0.079158	LCP1	0.411958
ENSG00000198518	6	26204858	26206266	7	2	429088	1.4106	0.079183	HIST1H4E	0.411954
ENSG00000169851	4	30722037	31148422	699	33	429088	1.4103	0.07922	PCDH7	0.412011
ENSG00000165409	14	81421333	81612646	368	24	429088	1.41	0.079273	TSHR	0.412152
ENSG00000189337	1	14925200	15444539	766	83	429088	1.4096	0.079333	KAZN	0.412329
ENSG00000140859	16	57792129	57896957	137	16	429088	1.4095	0.07934	KIFC3	0.412231
ENSG00000122483	1	93645476	93744287	91	4	429088	1.4092	0.079381	CCDC18	0.412309
ENSG00000244486	22	20778874	20792146	6	1	429088	1.409	0.079423	SCARF2	0.412393
ENSG00000148541	10	61005890	61122939	113	11	429088	1.4085	0.079486	FAM13C	0.41245
ENSG00000131966	14	58666798	58701750	25	1	429088	1.4069	0.079723	ACTR10	0.41341
ENSG00000150477	18	34409069	34812135	201	3	429088	1.4069	0.079733	KIAA1328	0.413327
ENSG00000237190	5	133737778	133747589	3	1	429088	1.4068	0.079748	CDKN2AIPNL	0.41327
ENSG00000181790	8	143530791	143626370	13	1	429088	1.4067	0.079761	BAI1	0.413203
ENSG00000136940	9	125560668	125590910	26	3	429088	1.4067	0.079764	PDCL	0.413084
ENSG00000179152	3	44379611	44450943	25	2	429088	1.4054	0.07995	TCAIM	0.413912
ENSG00000124541	6	42989383	43001894	13	2	429088	1.4053	0.079967	RRP36	0.413866
ENSG00000115109	2	120770581	120936695	28	2	429088	1.4051	0.080002	EPB41L5	0.413912
ENSG00000186407	17	72606026	72619897	15	2	429088	1.405	0.080012	CD300E	0.413829
ENSG00000138071	2	65454887	65498387	33	3	429088	1.405	0.080017	ACTR2	0.41372
ENSG00000138757	4	76567966	76649709	79	7	429088	1.4049	0.080019	G3BP2	0.413596
ENSG00000179256	12	14957584	14967116	18	4	429088	1.4042	0.080126	SMCO3	0.414015
ENSG00000166526	7	99661656	99680171	7	2	429088	1.404	0.080165	ZNF3	0.414082
ENSG00000165233	9	95858500	95875565	4	1	429088	1.4034	0.080246	C9orf89	0.414231
ENSG00000176697	11	27676440	27743605	47	5	429088	1.4031	0.080288	BDNF	0.414313
ENSG00000035499	5	59892739	59996017	60	4	429088	1.4027	0.080346	DEPDC1B	0.414478
ENSG00000196352	1	207494853	207534311	42	2	429088	1.4026	0.080375	CD55	0.414493
ENSG00000205560	22	51007290	51017899	29	3	429088	1.4025	0.080382	CPT1B	0.414395
ENSG00000188554	17	41322498	41363708	56	1	429088	1.4024	0.080391	NBR1	0.414307
ENSG00000131944	19	33463115	33469128	16	4	429088	1.4022	0.080426	C19orf40	0.414219
ENSG00000082293	6	70576463	70919679	431	32	429088	1.4015	0.080532	COL19A1	0.41463
ENSG00000175087	1	26437664	26452034	6	1	429088	1.4015	0.08054	PDIK1L	0.414537
ENSG00000165678	10	85899196	85913001	19	3	429088	1.4014	0.080552	GHITM	0.414465
ENSG00000155265	10	99609996	99631337	7	1	429088	1.4014	0.080554	GOLGA7B	0.414341
ENSG00000168944	5	122680579	122759286	139	5	429088	1.401	0.080613	CEP120	0.41451
ENSG00000205795	2	10196907	10221071	50	5	429088	1.4002	0.080725	CYS1	0.414952
ENSG00000185133	22	31518717	31530682	11	2	429088	1.3998	0.080793	INPP5J	0.415167
ENSG00000204669	9	74666292	74687733	22	5	429088	1.3996	0.080819	C9orf57	0.415167
ENSG00000105967	7	115575202	115799950	200	12	429088	1.3974	0.081141	TFEC	0.416283
ENSG00000196092	9	36833272	37034103	431	43	429088	1.3968	0.08123	PAX5	0.416605
ENSG00000101193	20	61569471	61576996	9	2	429088	1.3964	0.081305	GID8	0.416721
ENSG00000182674	8	73449626	73850584	533	25	429088	1.396	0.081351	KCNB2	0.416822
ENSG00000182107	14	61744088	61748558	3	1	429088	1.3946	0.081563	TMEM30B	0.417774
ENSG00000122223	1	160799950	160832692	89	6	429088	1.3946	0.08157	CD244	0.417675
ENSG00000103047	16	68877507	69119083	268	16	429088	1.3942	0.081632	TANGO6	0.417724
ENSG00000161267	3	197236654	197300194	17	1	429088	1.3941	0.081637	BDH1	0.417615
ENSG00000184304	14	30045687	30661104	551	50	429088	1.3937	0.0817	PRKD1	0.417668
ENSG00000249581	4	17516788	17528727	19	4	429088	1.3934	0.081753	CLRN2	0.417805
ENSG00000184459	22	32809834	32860471	26	4	429088	1.3928	0.081848	BPIFC	0.418156
ENSG00000137509	11	82534544	82681626	210	12	429088	1.3927	0.081855	PRCP	0.418057
ENSG00000255054	1	26137961	26150235	3	1	429088	1.3926	0.081873	RP1-317E23.6	0.418015
ENSG00000076351	17	26721661	26734215	5	1	429088	1.3925	0.081879	SLC46A1	0.417911
ENSG00000258728	9	34646642	34657110	4	1	429088	1.3925	0.081886	GALT	0.417813
ENSG00000126522	7	65540785	65558545	36	6	429088	1.3918	0.081989	ASL	0.418204
ENSG00000132406	4	4237269	4249950	75	2	429088	1.391	0.082108	TMEM128	0.418677
ENSG00000168591	17	42264338	42269099	6	2	429088	1.3909	0.082134	TMUB2	0.418675
ENSG00000171763	15	45694529	45713617	11	2	429088	1.3908	0.082136	SPATA5L1	0.418551
ENSG00000143847	1	202995626	203047868	101	13	429088	1.3898	0.082297	PPFIA4	0.419237
ENSG00000118292	1	150240600	150253327	6	1	429088	1.389	0.082418	C1orf54	0.419719
ENSG00000148584	10	52559169	52645435	45	6	429088	1.389	0.08242	A1CF	0.419595
ENSG00000178966	9	86595626	86618985	25	4	429088	1.3888	0.08244	RMI1	0.419428
ENSG00000151498	11	134123389	134135749	12	1	429088	1.3888	0.082443	ACAD8	0.419309
ENSG00000047315	4	57843888	57897334	86	8	429088	1.3887	0.082458	POLR2B	0.419252
ENSG00000029363	6	136578001	136610989	7	2	429088	1.3885	0.082493	BCLAF1	0.419295
ENSG00000081051	4	74296855	74321891	18	2	429088	1.3884	0.082508	AFP	0.419238
ENSG00000143153	1	169074935	169101960	47	7	429088	1.3875	0.082642	ATP1B1	0.419784
ENSG00000049239	1	9294834	9331396	10	1	429088	1.3871	0.082707	H6PD	0.41998
ENSG00000198482	19	53030905	53067717	56	3	429088	1.3864	0.082819	ZNF808	0.420415
ENSG00000137601	4	170314426	170533780	174	6	429088	1.3859	0.082892	NEK1	0.420651
ENSG00000104432	8	79587978	79717758	56	5	429088	1.3854	0.082965	IL7	0.420887
ENSG00000106829	9	82186688	82341658	109	9	429088	1.3853	0.082976	TLE4	0.420809
ENSG00000087338	2	70056774	70108528	88	8	429088	1.3852	0.082993	GMCL1	0.420761
ENSG00000089057	20	4833002	4990939	94	13	429088	1.3849	0.083041	SLC23A2	0.42087
ENSG00000112110	6	160210844	160219468	33	3	429088	1.3847	0.083073	MRPL18	0.420898
ENSG00000166394	11	7686331	7698453	29	7	429088	1.3842	0.083142	CYB5R2	0.421113
ENSG00000184988	17	41363854	41372061	4	1	429088	1.3841	0.083159	TMEM106A	0.421065
ENSG00000143970	2	25956622	26101385	136	3	429088	1.3841	0.083171	ASXL2	0.420992
ENSG00000097033	1	87170259	87213867	21	1	429088	1.3837	0.083224	SH3GLB1	0.421126
ENSG00000147439	8	22477931	22526661	81	8	429088	1.3831	0.08331	BIN3	0.421427
ENSG00000105329	19	41807492	41859816	36	2	429088	1.3828	0.083364	TGFB1	0.421566
ENSG00000174705	5	171752185	171881527	191	11	429088	1.3826	0.083388	SH3PXD2B	0.421554
ENSG00000269190	19	39432044	39466550	22	5	429088	1.3815	0.083561	FBXO17	0.422294
ENSG00000260362	16	9760742	9770700	23	2	429088	1.3808	0.083668	RP11-297M9.1	0.4227
ENSG00000154310	3	170779128	171178197	274	27	429088	1.3803	0.083748	TNIK	0.422836
ENSG00000095637	10	97071528	97321171	353	26	429088	1.38	0.083794	SORBS1	0.422934
ENSG00000111786	12	120899471	120907596	8	2	429088	1.3795	0.083877	SRSF9	0.42295
ENSG00000160570	19	42702750	42724292	13	1	429088	1.3794	0.083882	DEDD2	0.422841
ENSG00000214029	12	133694740	133707059	20	3	429088	1.3788	0.083973	ZNF891	0.423165
ENSG00000111647	12	100422233	100536626	43	1	429088	1.3785	0.084026	UHRF1BP1L	0.423298
ENSG00000166415	15	53805938	54055075	617	26	429088	1.3784	0.084045	WDR72	0.42326
ENSG00000150201	10	43867090	43871783	6	3	429088	1.378	0.084097	FXYD4	0.423388
ENSG00000133083	13	36345478	36705443	561	52	429088	1.3775	0.084172	DCLK1	0.423631
ENSG00000183977	3	20021453	20053822	48	5	429088	1.377	0.084252	PP2D1	0.4239
ENSG00000169180	16	28109300	28223241	160	4	429088	1.3764	0.08435	XPO6	0.424258
ENSG00000111249	12	111471828	111788358	186	21	429088	1.3761	0.084403	CUX2	0.424391
ENSG00000121211	4	154265801	154336270	104	8	429088	1.376	0.084407	MND1	0.424277
ENSG00000162267	3	52828784	52843025	34	3	429088	1.3758	0.084438	ITIH3	0.424164
ENSG00000170390	4	150999426	151178609	312	18	429088	1.3755	0.084492	DCLK2	0.424301
ENSG00000140534	15	90118713	90174287	83	6	429088	1.3755	0.084495	TICRR	0.424183
ENSG00000182827	1	226332380	226374431	32	5	429088	1.3754	0.084501	ACBD3	0.424079
ENSG00000197520	1	222910549	222924147	10	2	429088	1.3754	0.084509	FAM177B	0.423985
ENSG00000197084	1	152777311	152779107	8	2	429088	1.3752	0.084534	LCE1C	0.423977
ENSG00000213930	9	34638130	34651032	7	1	429088	1.3752	0.084534	GALT	0.423843
ENSG00000101098	20	43380449	43438979	37	4	429088	1.375	0.084563	RIMS4	0.423855
ENSG00000118217	1	161736084	161933860	112	5	429088	1.3743	0.084679	ATF6	0.424302
ENSG00000170927	6	51480098	51952423	678	25	429088	1.3742	0.084697	PKHD1	0.424259
ENSG00000115816	2	37428755	37458856	19	3	429088	1.3735	0.084806	CEBPZ	0.424671
ENSG00000148634	10	69681665	69835105	74	6	429088	1.3733	0.084824	HERC4	0.424627
ENSG00000171222	20	34541539	34547394	12	2	429088	1.3733	0.084828	SCAND1	0.424514
ENSG00000152795	4	83343717	83351294	14	2	429088	1.3726	0.084945	HNRNPDL	0.424832
ENSG00000108379	17	44839872	44910520	24	4	429088	1.372	0.085029	WNT3	0.425118
ENSG00000159363	1	17312453	17338423	15	2	429088	1.372	0.085038	ATP13A2	0.42503
ENSG00000269058	19	16589868	16607003	39	3	429088	1.3715	0.085106	CALR3	0.425236
ENSG00000103710	15	65345679	65369028	5	1	429088	1.3715	0.085115	RASL12	0.425147
ENSG00000126803	14	65002623	65009955	10	2	429088	1.3713	0.085138	HSPA2	0.425128
ENSG00000173068	9	16409501	16870841	586	60	429088	1.3709	0.085196	BNC2	0.425285
ENSG00000169760	3	173114074	174004434	1096	59	429088	1.3709	0.0852	NLGN1	0.425171
ENSG00000267318	17	58018269	58050462	26	4	429088	1.3705	0.085259	RP11-178C3.1	0.425332
ENSG00000105767	19	44126520	44143991	19	4	429088	1.3702	0.085317	CADM4	0.425488
ENSG00000146453	6	160221298	160241736	25	3	429088	1.3698	0.085372	PNLDC1	0.425629
ENSG00000155975	8	17104080	17159936	76	8	429088	1.369	0.085497	VPS37A	0.425985
ENSG00000141934	19	281040	291393	5	1	429088	1.3688	0.08553	PPAP2C	0.426015
ENSG00000205047	16	87731749	87739290	13	2	429088	1.3688	0.085536	FLJ00104	0.425912
ENSG00000162302	11	64126620	64139687	22	2	429088	1.3678	0.085687	RPS6KA4	0.42653
ENSG00000189050	17	58029601	58042122	13	3	429088	1.3674	0.085751	RNFT1	0.426715
ENSG00000168938	5	122358945	122372436	14	4	429088	1.3671	0.085797	PPIC	0.426677
ENSG00000172940	3	38307303	38319806	17	2	429088	1.3668	0.085844	SLC22A13	0.426777
ENSG00000136051	12	105501102	105562912	47	4	429088	1.3666	0.085872	KIAA1033	0.426783
ENSG00000120963	8	102190106	102218421	27	3	429088	1.3664	0.085905	ZNF706	0.426814
ENSG00000142039	19	41816094	41830788	19	2	429088	1.3664	0.085911	CCDC97	0.426577
ENSG00000163349	1	114471814	114520426	23	2	429088	1.3657	0.086009	HIPK1	0.42693
ENSG00000130299	19	17445729	17453544	10	2	429088	1.3652	0.086097	GTPBP3	0.427234
ENSG00000175356	11	9041071	9159661	101	17	429088	1.3651	0.086116	SCUBE2	0.427194
ENSG00000053254	14	89591215	90085493	507	63	429088	1.3649	0.086144	FOXN3	0.4272
ENSG00000133026	17	8377523	8534079	118	4	429088	1.3649	0.086147	MYH10	0.427082
ENSG00000182177	2	237102095	237173052	157	6	429088	1.3648	0.086151	ASB18	0.426968
ENSG00000236699	4	106473777	106629250	105	7	429088	1.3648	0.086163	ARHGEF38	0.426895
ENSG00000011143	17	56282803	56296966	3	1	429088	1.3644	0.086219	MKS1	0.427039
ENSG00000092094	14	20914570	20923264	21	2	429088	1.3641	0.086273	OSGEP	0.427041
ENSG00000085377	6	105725440	105850959	134	14	429088	1.3639	0.086301	PREP	0.427046
ENSG00000176720	2	242498136	242513546	8	2	429088	1.3637	0.086334	BOK	0.427077
ENSG00000157368	16	70613798	70694585	110	8	429088	1.3635	0.08636	IL34	0.427072
ENSG00000160190	21	43916118	44001550	151	10	429088	1.3631	0.086419	SLC37A1	0.427231
ENSG00000100453	14	25100160	25103473	12	2	429088	1.3626	0.086509	GZMB	0.427543
ENSG00000134757	18	29027758	29058665	70	8	429088	1.3617	0.086641	DSG3	0.428063
ENSG00000187535	16	1560428	1662111	193	12	429088	1.3613	0.086709	IFT140	0.428265
ENSG00000198087	6	47445525	47594999	206	8	429088	1.3607	0.086804	CD2AP	0.428601
ENSG00000168434	16	23399814	23464501	38	1	429088	1.3604	0.08685	COG7	0.428695
ENSG00000119397	9	123837141	123939888	127	8	429088	1.3604	0.086857	CNTRL	0.428597
ENSG00000104324	8	97657455	98161882	313	16	429088	1.3595	0.086989	CPQ	0.429115
ENSG00000120907	8	26605667	26724790	251	29	429088	1.3595	0.086994	ADRA1A	0.429007
ENSG00000186340	6	169615875	169654139	50	9	429088	1.3595	0.086997	THBS2	0.428888
ENSG00000175287	9	131683174	131704320	35	3	429088	1.3595	0.086998	PHYHD1	0.42876
ENSG00000174136	5	98104354	98134347	24	2	429088	1.3594	0.087014	RGMB	0.428706
ENSG00000127241	3	186935942	187009810	97	16	429088	1.359	0.087072	MASP1	0.428859
ENSG00000128581	7	100956975	100965104	6	2	429088	1.3589	0.08709	RABL5	0.428815
ENSG00000110514	11	47290712	47351582	96	9	429088	1.3586	0.087133	MADD	0.428894
ENSG00000075790	7	107220422	107269615	10	1	429088	1.3577	0.08728	BCAP29	0.429352
ENSG00000106261	7	99613204	99639312	7	1	429088	1.3572	0.08736	ZKSCAN1	0.429612
ENSG00000038532	16	11038345	11276046	390	17	429088	1.3571	0.087376	CLEC16A	0.429425
ENSG00000165995	10	18429606	18830798	726	67	429088	1.3569	0.08741	CACNB2	0.42946
ENSG00000008282	7	105730949	105753022	20	3	429088	1.3565	0.087463	SYPL1	0.429455
ENSG00000114541	3	69219141	69591734	705	54	429088	1.3565	0.087472	FRMD4B	0.429366
ENSG00000254413	22	51007298	51021394	34	4	429088	1.3561	0.08753	CHKB-CPT1B	0.429518
ENSG00000182621	20	8112824	8949003	1227	105	429088	1.3556	0.087606	PLCB1	0.429759
ENSG00000099889	22	19957419	20004331	93	11	429088	1.3555	0.087622	ARVCF	0.429705
ENSG00000167720	17	2206677	2228554	18	3	429088	1.3551	0.0877	SRR	0.429822
ENSG00000113108	5	139937853	139973337	14	3	429088	1.3547	0.087757	APBB3	0.429969
ENSG00000104763	8	17913934	17942494	140	10	429088	1.3542	0.08783	ASAH1	0.430194
ENSG00000021355	6	2832566	2842240	9	1	429088	1.3536	0.087928	SERPINB1	0.430541
ENSG00000133019	1	239549865	240078750	660	59	429088	1.3535	0.087944	CHRM3	0.430487
ENSG00000262874	19	51891543	51893828	15	1	429088	1.3531	0.08801	C19orf84	0.430545
ENSG00000159733	4	2271309	2420390	321	22	429088	1.3531	0.088017	ZFYVE28	0.430447
ENSG00000166140	15	41099284	41106767	14	3	429088	1.3525	0.088112	ZFYVE19	0.430779
ENSG00000198752	14	103398716	103523799	15	3	429088	1.3523	0.088146	CDC42BPB	0.430813
ENSG00000171863	2	3622795	3628509	6	1	429088	1.3521	0.088165	RPS7	0.430773
ENSG00000183597	22	20004537	20053449	33	2	429088	1.3521	0.088167	TANGO2	0.43065
ENSG00000166960	18	30517366	31021065	443	3	429088	1.3521	0.088169	CCDC178	0.430528
ENSG00000267883	21	47183565	47190005	7	1	429088	1.3517	0.088241	PRED60	0.430747
ENSG00000173611	9	127704887	127905785	139	8	429088	1.3515	0.088261	SCAI	0.430713
ENSG00000173020	11	67033881	67054027	12	2	429088	1.3512	0.088316	ADRBK1	0.430849
ENSG00000160256	21	46359925	46396904	46	4	429088	1.3509	0.088361	FAM207A	0.430936
ENSG00000214900	14	50448430	50474238	27	3	429088	1.3505	0.088426	C14orf182	0.431121
ENSG00000123552	6	99880190	99969604	74	9	429088	1.3503	0.088467	USP45	0.431188
ENSG00000163125	1	150335567	150449042	125	6	429088	1.3502	0.088479	RPRD2	0.431115
ENSG00000108509	17	4871287	4890960	34	6	429088	1.3499	0.088525	CAMTA2	0.431207
ENSG00000138794	4	110609785	110624739	19	3	429088	1.3498	0.088542	CASP6	0.431158
ENSG00000196460	2	102013823	102091165	129	5	429088	1.3496	0.088569	RFX8	0.431157
ENSG00000173124	10	96953957	96988685	3	1	429088	1.3489	0.08869	C10orf129	0.431614
ENSG00000099260	1	100111499	100160097	47	7	429088	1.3488	0.088696	PALMD	0.431511
ENSG00000162399	1	55464606	55476556	18	4	429088	1.3486	0.088736	BSND	0.431573
ENSG00000114670	3	130745694	131069309	420	19	429088	1.3481	0.088813	NEK11	0.431816
ENSG00000113575	5	133530025	133561833	62	3	429088	1.3479	0.088838	PPP2CA	0.431805
ENSG00000103599	15	67547138	67794598	94	9	429088	1.3478	0.088861	IQCH	0.431785
ENSG00000159212	21	36041688	36090525	50	2	429088	1.3478	0.088867	CLIC6	0.431682
ENSG00000187164	10	118643742	118886097	117	9	429088	1.3477	0.088881	KIAA1598	0.431619
ENSG00000169836	4	104507188	104640973	195	10	429088	1.347	0.088987	TACR3	0.432001
ENSG00000061987	12	62860597	62991363	158	9	429088	1.3467	0.089042	MON2	0.432136
ENSG00000131951	14	60386431	60530277	276	11	429088	1.3466	0.089049	LRRC9	0.432038
ENSG00000131435	5	131593364	131609147	28	4	429088	1.3464	0.089088	PDLIM4	0.432096
ENSG00000143458	1	151043054	151098018	5	1	429088	1.3447	0.089354	GABPB2	0.433122
ENSG00000131503	5	139781399	139929163	23	3	429088	1.3444	0.089408	ANKHD1	0.433251
ENSG00000254996	5	139781493	139929154	23	3	429088	1.3444	0.089408	ANKHD1-EIF4EBP3	0.433119
ENSG00000088992	12	117476728	117537284	39	5	429088	1.344	0.08948	TESC	0.433336
ENSG00000102934	16	57290004	57318599	55	4	429088	1.3438	0.089506	PLLP	0.43333
ENSG00000183463	13	28551851	28562791	19	3	429088	1.3426	0.089709	URAD	0.434181
ENSG00000088986	12	120907653	120936296	19	2	429088	1.3424	0.089732	DYNLL1	0.43416
ENSG00000181617	4	71091788	71100969	6	1	429088	1.3423	0.089746	FDCSP	0.434095
ENSG00000153896	19	35248981	35264134	4	1	429088	1.3423	0.089746	ZNF599	0.433963
ENSG00000203857	1	120049821	120057681	13	1	429088	1.3419	0.089822	HSD3B1	0.434199
ENSG00000025293	20	34359896	34538303	222	10	429088	1.3412	0.089924	PHF20	0.43456
ENSG00000185946	1	104068313	104097861	12	1	429088	1.341	0.089953	RNPC3	0.434568
ENSG00000185630	1	164524821	164868533	354	55	429088	1.3403	0.090068	PBX1	0.434859
ENSG00000113719	5	172261278	172379688	102	17	429088	1.3403	0.090071	ERGIC1	0.434742
ENSG00000103184	16	5008318	5069159	152	14	429088	1.3403	0.090078	SEC14L5	0.434643
ENSG00000139910	14	26912299	27066960	80	5	429088	1.3403	0.090079	NOVA1	0.434516
ENSG00000180061	19	55824169	55845416	28	2	429088	1.3401	0.090111	TMEM150B	0.434539
ENSG00000095485	10	101992055	102027437	67	6	429088	1.3399	0.090132	CWF19L1	0.434508
ENSG00000099219	9	5765076	5833117	64	3	429088	1.3387	0.090337	ERMP1	0.435365
ENSG00000114857	3	42642106	42690227	66	3	429088	1.3386	0.090347	NKTR	0.435281
ENSG00000164134	4	140222609	140341187	139	9	429088	1.3386	0.090355	NAA15	0.435188
ENSG00000161973	17	8633252	8648537	8	1	429088	1.3383	0.090407	CCDC42	0.435306
ENSG00000095110	11	114392437	114430617	24	1	429088	1.3382	0.090413	NXPE1	0.435203
ENSG00000140950	16	84511681	84587639	251	30	429088	1.3374	0.090538	TLDC1	0.435673
ENSG00000136982	8	120846216	120868250	20	2	429088	1.3374	0.090544	DSCC1	0.43557
ENSG00000168243	1	235710987	235814054	30	7	429088	1.3371	0.090597	GNG4	0.435693
ENSG00000174013	3	196295482	196315930	23	3	429088	1.3369	0.090624	FBXO45	0.435691
ENSG00000256825	12	133707570	133778955	107	4	429088	1.3369	0.090626	CTD-2140B24.4	0.435569
ENSG00000090612	12	133707570	133783698	107	4	429088	1.3369	0.090626	ZNF268	0.435438
ENSG00000119231	3	196594727	196661585	71	4	429088	1.3364	0.090708	SENP5	0.4357
ENSG00000157538	21	38595721	38640262	25	5	429088	1.3364	0.090712	DSCR3	0.435587
ENSG00000135837	1	179923873	180084015	110	4	429088	1.3363	0.090725	CEP350	0.435518
ENSG00000006071	11	17414432	17498449	155	15	429088	1.336	0.090776	ABCC8	0.435632
ENSG00000121417	19	58141761	58154147	52	2	429088	1.3358	0.090799	ZNF211	0.435611
ENSG00000140526	15	89630690	89745591	118	16	429088	1.3354	0.090866	ABHD2	0.435669
ENSG00000168566	6	7590432	7612200	19	4	429088	1.3354	0.090879	SNRNP48	0.4356
ENSG00000182831	16	9185505	9215497	33	4	429088	1.3354	0.09088	C16orf72	0.435474
ENSG00000109452	4	142944313	143768585	742	50	429088	1.3349	0.090952	INPP4B	0.435687
ENSG00000099246	10	27793197	27831143	33	4	429088	1.3346	0.091	RAB18	0.435786
ENSG00000186075	17	38024417	38034149	18	1	429088	1.3341	0.091085	ZPBP2	0.43593
ENSG00000163608	3	112721287	112738708	23	5	429088	1.3336	0.091164	C3orf17	0.436177
ENSG00000158470	20	48249482	48330415	107	8	429088	1.3336	0.091172	B4GALT5	0.436084
ENSG00000145283	4	87744621	87770416	13	2	429088	1.3334	0.091193	SLC10A6	0.436053
ENSG00000171224	10	71390007	71393352	3	2	429088	1.3332	0.091238	C10orf35	0.436137
ENSG00000163050	1	227085237	227175246	167	15	429088	1.333	0.091265	ADCK3	0.436135
ENSG00000166016	11	34172535	34379555	144	21	429088	1.3329	0.091277	ABTB2	0.436062
ENSG00000100139	22	38301664	38338829	22	2	429088	1.3326	0.091329	MICALL1	0.436179
ENSG00000186377	1	47427036	47516423	113	7	429088	1.3322	0.091401	CYP4X1	0.436392
ENSG00000131459	5	179727690	179780387	208	22	429088	1.3322	0.091401	GFPT2	0.436261
ENSG00000141646	18	48494410	48611415	89	6	429088	1.3319	0.09145	SMAD4	0.436364
ENSG00000143799	1	226548392	226595780	101	9	429088	1.3318	0.091468	PARP1	0.436319
ENSG00000121552	3	122044091	122060819	37	5	429088	1.3317	0.091483	CSTA	0.436259
ENSG00000171766	15	45653322	45694525	44	2	429088	1.3314	0.091534	GATM	0.436372
ENSG00000111335	12	113416200	113449528	28	5	429088	1.3308	0.091634	OAS2	0.436586
ENSG00000134765	18	28709199	28742819	101	5	429088	1.3307	0.091637	DSC1	0.43647
ENSG00000186204	19	15783567	15807984	77	4	429088	1.3304	0.091691	CYP4F12	0.436596
ENSG00000140836	16	72816784	73093597	303	35	429088	1.3302	0.091728	ZFHX3	0.436511
ENSG00000180398	2	47129009	47168994	24	2	429088	1.3298	0.091794	MCFD2	0.436694
ENSG00000013725	11	60739115	60787849	62	10	429088	1.3298	0.091796	CD6	0.436573
ENSG00000204688	6	29424958	29432105	7	3	429088	1.3297	0.091814	OR2H1	0.436528
ENSG00000122884	10	74766975	74856732	107	2	429088	1.3295	0.091839	P4HA1	0.436517
ENSG00000183723	16	66648653	66730610	123	6	429088	1.3289	0.091944	CMTM4	0.436885
ENSG00000175573	11	65684279	65686588	4	1	429088	1.3288	0.091962	C11orf68	0.43684
ENSG00000198431	12	104609557	104744061	214	16	429088	1.3281	0.092068	TXNRD1	0.437213
ENSG00000110429	11	33762485	33796089	51	6	429088	1.328	0.092081	FBXO3	0.437144
ENSG00000125787	20	3024268	3026393	3	1	429088	1.3271	0.092237	GNRH2	0.437623
ENSG00000249319	7	65552756	65617228	150	12	429088	1.3269	0.092267	AC068533.7	0.437635
ENSG00000137965	1	79115481	79129763	10	2	429088	1.3261	0.092411	IFI44	0.438057
ENSG00000172995	3	35680437	35835988	150	12	429088	1.3258	0.092451	ARPP21	0.438116
ENSG00000267699	18	48494389	48584514	67	5	429088	1.3245	0.092665	RP11-729L2.2	0.438999
ENSG00000186470	6	26365387	26378546	62	5	429088	1.3244	0.09268	BTN3A2	0.438939
ENSG00000085733	11	70244510	70282690	21	1	429088	1.3233	0.09286	CTTN	0.43953
ENSG00000186448	3	44626380	44689963	9	1	429088	1.323	0.092926	ZNF197	0.439711
ENSG00000137845	15	58887403	59042177	132	6	429088	1.3228	0.092958	ADAM10	0.439732
ENSG00000040275	5	169010638	169031782	21	2	429088	1.3223	0.093038	SPDL1	0.43998
ENSG00000267545	19	45683080	45705702	23	2	429088	1.322	0.09309	AC005779.2	0.440095
ENSG00000186094	1	48998527	50489585	730	34	429088	1.3219	0.093104	AGBL4	0.44003
ENSG00000144659	3	39424839	39438842	19	3	429088	1.3211	0.093237	SLC25A38	0.440528
ENSG00000101442	20	37377085	37400834	68	6	429088	1.3205	0.093333	ACTR5	0.44085
ENSG00000137699	11	119981983	120056237	160	7	429088	1.3204	0.093352	TRIM29	0.440809
ENSG00000170802	2	48541776	48606433	86	2	429088	1.3203	0.093374	FOXN2	0.440782
ENSG00000120709	5	137667624	137685416	11	2	429088	1.3199	0.093427	FAM53C	0.440901
ENSG00000198125	22	36002811	36033998	45	7	429088	1.3195	0.093507	MB	0.441148
ENSG00000172771	3	129120164	129147494	68	3	429088	1.3184	0.093687	EFCAB12	0.441735
ENSG00000099810	9	21802542	21931646	247	19	429088	1.3183	0.093707	MTAP	0.441698
ENSG00000144290	2	162280843	162841792	402	4	429088	1.3182	0.093716	SLC4A10	0.44161
ENSG00000169045	5	179041179	179061785	17	3	429088	1.3181	0.093732	HNRNPH1	0.441554
ENSG00000152642	3	32147181	32210205	209	11	429088	1.3178	0.093779	GPD1L	0.441645
ENSG00000139725	12	122215664	122241309	5	1	429088	1.3174	0.093858	RHOF	0.441886
ENSG00000132535	17	7093209	7123021	17	2	429088	1.3173	0.093867	DLG4	0.441797
ENSG00000143624	1	153700543	153746555	7	1	429088	1.3168	0.093959	INTS3	0.442099
ENSG00000110848	12	9905082	9913497	4	1	429088	1.3166	0.093988	CD69	0.442105
ENSG00000162877	1	205797150	205819260	20	5	429088	1.3158	0.094126	PM20D1	0.442492
ENSG00000170044	3	101818088	102198685	99	8	429088	1.3143	0.094366	ZPLD1	0.44349
ENSG00000166888	12	57489191	57525922	36	5	429088	1.3142	0.094393	STAT6	0.443485
ENSG00000251184	9	131703757	131719300	23	3	429088	1.3141	0.094404	RP11-101E3.5	0.443406
ENSG00000004455	1	33473585	33546597	83	5	429088	1.3139	0.094436	AK2	0.443294
ENSG00000138834	16	1756184	1820318	75	7	429088	1.3138	0.09445	MAPK8IP3	0.443229
ENSG00000150471	4	62066976	62944053	798	59	429088	1.3138	0.094452	LPHN3	0.443108
ENSG00000169758	15	76352178	76521462	113	13	429088	1.3135	0.094502	C15orf27	0.443212
ENSG00000116031	2	71057347	71062952	12	2	429088	1.313	0.094586	CD207	0.443475
ENSG00000167807	19	10416103	10426685	14	2	429088	1.312	0.094762	CTD-2369P2.10	0.444169
ENSG00000267673	19	10416103	10426691	14	2	429088	1.312	0.094762	FDX1L	0.444038
ENSG00000162298	11	64889252	64902004	7	2	429088	1.3118	0.094788	SYVN1	0.444029
ENSG00000145451	4	175558065	175750465	239	26	429088	1.3118	0.094795	GLRA3	0.443931
ENSG00000145982	6	5261277	5771813	449	65	429088	1.3114	0.09486	FARS2	0.444105
ENSG00000065060	6	34759857	34850915	167	9	429088	1.311	0.094935	UHRF1BP1	0.444325
ENSG00000100625	14	61176246	61191066	17	1	429088	1.3109	0.094938	SIX4	0.444208
ENSG00000169087	3	122458846	122512671	68	4	429088	1.3109	0.094946	HSPBAP1	0.444115
ENSG00000127952	7	75625656	75677322	63	7	429088	1.3105	0.095018	STYXL1	0.444321
ENSG00000084628	1	31652592	31712401	265	16	429088	1.3104	0.095036	NKAIN1	0.444274
ENSG00000107341	9	33817565	33920402	134	8	429088	1.3102	0.09506	UBE2R2	0.444256
ENSG00000255038	11	65834748	65837090	4	2	429088	1.3101	0.095083	RP11-1167A19.2	0.444233
ENSG00000244607	3	42734155	42814745	109	10	429088	1.31	0.095103	CCDC13	0.444196
ENSG00000001630	7	91741465	91772266	51	4	429088	1.3098	0.095139	CYP51A1	0.444233
ENSG00000081138	18	63417488	63548638	128	11	429088	1.3096	0.095161	CDH7	0.444075
ENSG00000106128	7	30978284	31032869	72	8	429088	1.3096	0.095162	GHRHR	0.44395
ENSG00000118985	5	95220802	95297775	132	5	429088	1.3096	0.095168	ELL2	0.443847
ENSG00000154736	21	28290231	28338832	51	7	429088	1.3087	0.095314	ADAMTS5	0.444398
ENSG00000184047	12	122692210	122712081	14	2	429088	1.3086	0.095336	DIABLO	0.44437
ENSG00000139826	13	108870727	108886603	11	2	429088	1.3086	0.095343	ABHD13	0.444273
ENSG00000179397	1	244617679	244804479	140	7	429088	1.3082	0.095403	C1orf101	0.444422
ENSG00000187714	10	50818347	50820765	6	2	429088	1.3081	0.095424	SLC18A3	0.44439
ENSG00000109390	4	140188034	140223705	55	4	429088	1.3076	0.095505	NDUFC1	0.444506
ENSG00000104231	8	82613569	82645138	75	6	429088	1.3074	0.095546	ZFAND1	0.444437
ENSG00000137776	15	59171244	59225852	12	2	429088	1.3072	0.095579	SLTM	0.444461
ENSG00000177599	19	11908482	11920437	7	2	429088	1.3071	0.095597	ZNF491	0.444414
ENSG00000182742	17	46652875	46657473	5	1	429088	1.307	0.095611	HOXB4	0.444349
ENSG00000176463	15	92396925	92715665	265	39	429088	1.3069	0.095627	SLCO3A1	0.444294
ENSG00000129472	14	21927179	21945132	23	2	429088	1.3067	0.095658	RAB2B	0.444308
ENSG00000008256	7	6201407	6312275	20	5	429088	1.3063	0.095723	CYTH3	0.44448
ENSG00000183032	14	37147636	37642071	698	58	429088	1.3059	0.095795	SLC25A21	0.444685
ENSG00000143933	2	47387221	47403740	20	4	429088	1.3056	0.095841	CALM2	0.444768
ENSG00000185414	2	99797542	99814089	8	1	429088	1.3053	0.095889	MRPL30	0.444731
ENSG00000196821	6	34555065	34664636	132	8	429088	1.3051	0.095929	C6orf106	0.444787
ENSG00000230873	6	17102489	17131603	18	4	429088	1.3049	0.095961	STMND1	0.444676
ENSG00000151665	2	46808076	46844258	47	6	429088	1.3049	0.095964	PIGF	0.44456
ENSG00000108443	17	57970447	58027925	64	6	429088	1.3047	0.095993	RPS6KB1	0.444565
ENSG00000203943	1	84764049	84855640	8	2	429088	1.3045	0.09604	SAMD13	0.444653
ENSG00000092200	14	21756098	21819460	54	4	429088	1.304	0.096114	RPGRIP1	0.444867
ENSG00000155111	6	110931181	111137161	180	10	429088	1.3039	0.096129	CDK19	0.444806
ENSG00000165119	9	86582998	86595569	14	4	429088	1.3039	0.096139	HNRNPK	0.444723
ENSG00000164237	5	10275987	10308138	43	6	429088	1.3038	0.096144	CMBL	0.444617
ENSG00000125633	2	118673054	118771709	152	9	429088	1.3033	0.096242	CCDC93	0.444811
ENSG00000124813	6	45295894	45632086	323	22	429088	1.3031	0.096269	RUNX2	0.444807
ENSG00000101292	20	5282317	5297378	148	7	429088	1.3031	0.09627	PROKR2	0.444682
ENSG00000255872	9	37588410	38068684	874	30	429088	1.3029	0.096296	RP11-613M10.9	0.444673
ENSG00000133056	1	204391756	204463852	129	12	429088	1.3028	0.096318	PIK3C2B	0.444646
ENSG00000068878	2	54091204	54197977	148	8	429088	1.3027	0.096341	PSME4	0.444623
ENSG00000125954	14	65381203	65528521	199	24	429088	1.3025	0.096378	CHURC1-FNTB	0.444664
ENSG00000179151	15	74922899	74988633	34	5	429088	1.3012	0.096591	EDC3	0.445518
ENSG00000159082	21	34001069	34100359	33	2	429088	1.3011	0.096618	SYNJ1	0.445513
ENSG00000048991	2	136289025	136482840	237	19	429088	1.301	0.096631	R3HDM1	0.445444
ENSG00000158966	1	64936428	65158741	162	23	429088	1.3009	0.096644	CACHD1	0.445375
ENSG00000172967	22	17264302	17302589	63	10	429088	1.3006	0.096692	XKR3	0.445467
ENSG00000110871	12	120941077	120972237	8	1	429088	1.3005	0.096712	COQ5	0.44543
ENSG00000171262	15	38746328	38779911	34	4	429088	1.3003	0.096749	FAM98B	0.445471
ENSG00000110203	11	71825915	71850936	51	5	429088	1.3002	0.096764	FOLR3	0.445411
ENSG00000187600	2	46656329	46711564	103	6	429088	1.299	0.096972	TMEM247	0.44624
ENSG00000014164	8	144519825	144623623	142	14	429088	1.2982	0.097116	ZC3H3	0.446773
ENSG00000205639	2	24232951	24286191	8	3	429088	1.298	0.097147	MFSD2B	0.446786
ENSG00000170779	14	105475910	105487485	22	2	429088	1.2978	0.097176	CDCA4	0.44679
ENSG00000165055	7	128116783	128146656	48	6	429088	1.2975	0.097238	METTL2B	0.446946
ENSG00000159131	21	34876238	34915797	11	2	429088	1.2974	0.097246	GART	0.446854
ENSG00000197208	5	131630136	131679899	116	10	429088	1.2969	0.097341	SLC22A4	0.447161
ENSG00000119979	10	120863598	120897496	77	5	429088	1.2966	0.097385	FAM45A	0.447234
ENSG00000119326	9	111704851	111775809	117	10	429088	1.296	0.09748	CTNNAL1	0.447541
ENSG00000044524	3	89156674	89531284	494	24	429088	1.2954	0.097584	EPHA3	0.447889
ENSG00000164122	4	177134824	177198722	144	11	429088	1.2953	0.097601	ASB5	0.447838
ENSG00000124019	2	225243415	225266802	30	5	429088	1.2951	0.097641	FAM124B	0.447892
ENSG00000156299	21	32490734	32932290	348	31	429088	1.2944	0.097767	TIAM1	0.448341
ENSG00000160179	21	43619799	43717354	140	19	429088	1.2943	0.097784	ABCG1	0.448289
ENSG00000170498	1	204159469	204165614	6	1	429088	1.2942	0.097792	KISS1	0.448197
ENSG00000170289	8	87566205	87755903	213	25	429088	1.2937	0.097882	CNGB3	0.44848
ENSG00000257365	14	65381203	65529368	200	24	429088	1.2931	0.09798	FNTB	0.4488
ENSG00000165731	10	43572475	43625799	135	9	429088	1.2927	0.098049	RET	0.448857
ENSG00000152229	18	43563502	43652238	129	6	429088	1.2922	0.098138	PSTPIP2	0.449135
ENSG00000158636	11	76155967	76264069	124	13	429088	1.2921	0.09816	C11orf30	0.449107
ENSG00000132405	4	6910969	7034845	57	2	429088	1.292	0.098176	TBC1D14	0.449051
ENSG00000150054	10	28339922	28623415	715	23	429088	1.2917	0.098235	MPP7	0.449191
ENSG00000105726	19	19756007	19774502	10	1	429088	1.2904	0.09846	ATP13A1	0.450091
ENSG00000108828	17	41166622	41177140	3	1	429088	1.2899	0.098541	VAT1	0.450332
ENSG00000197557	2	178477720	178483694	18	2	429088	1.289	0.098705	TTC30A	0.450951
ENSG00000197846	6	26199748	26200942	6	2	429088	1.2889	0.098722	HIST1H2BF	0.450899
ENSG00000093072	22	17660194	17702879	16	5	429088	1.2889	0.098723	CECR1	0.450775
ENSG00000140543	15	89054790	89089906	64	6	429088	1.2887	0.098743	DET1	0.450736
ENSG00000114779	3	52002526	52017425	4	1	429088	1.2887	0.098744	ABHD14B	0.450612
ENSG00000248487	3	52005442	52015212	4	1	429088	1.2887	0.098744	ABHD14A	0.450482
ENSG00000115484	2	62095224	62115939	27	2	429088	1.2887	0.09875	CCT4	0.45038
ENSG00000272762	3	51994317	52008032	3	1	429088	1.2882	0.09884	RP11-155D18.14	0.450662
ENSG00000146373	6	125283691	125413779	104	14	429088	1.2878	0.098911	RNF217	0.450856
ENSG00000165837	13	46108657	46189874	68	9	429088	1.2874	0.098977	FAM194B	0.451028
ENSG00000080608	9	2720469	2844241	149	18	429088	1.2873	0.098987	KIAA0020	0.450944
ENSG00000186188	10	95326422	95364237	29	3	429088	1.2873	0.099	FFAR4	0.450874
ENSG00000168118	1	229406822	229441641	38	4	429088	1.287	0.099044	RAB4A	0.450945
ENSG00000273025	15	72559087	72612287	48	4	429088	1.287	0.09905	CELF6	0.450843
ENSG00000184007	1	32372022	32410457	14	1	429088	1.2859	0.099241	PTP4A2	0.451583
ENSG00000178860	8	72753784	72756703	4	1	429088	1.2856	0.099292	MSC	0.451686
ENSG00000137070	9	34650699	34661889	6	2	429088	1.2855	0.099306	IL11RA	0.451621
ENSG00000125812	20	23342787	23353700	22	5	429088	1.2852	0.099364	GZF1	0.451755
ENSG00000168066	11	64532078	64546258	4	1	429088	1.285	0.099396	SF1	0.451772
ENSG00000166148	12	63539014	63544722	6	2	429088	1.285	0.099397	AVPR1A	0.451647
ENSG00000196387	12	133656424	133684130	3	1	429088	1.2849	0.099413	ZNF140	0.451591
ENSG00000117500	1	93615299	93646285	31	2	429088	1.2848	0.099438	TMED5	0.451575
ENSG00000273303	3	44607051	44635665	6	1	429088	1.2848	0.099439	RP11-944L7.5	0.451451
ENSG00000144792	3	44619715	44641186	6	1	429088	1.2848	0.099439	ZNF660	0.451322
ENSG00000174292	17	7283853	7293093	11	3	429088	1.2844	0.099508	TNK1	0.451506
ENSG00000189042	19	37178514	37218603	75	7	429088	1.2842	0.099537	ZNF567	0.451509
ENSG00000184588	1	66258197	66840259	800	51	429088	1.284	0.099573	PDE4B	0.451543
ENSG00000197694	9	131314866	131395941	47	2	429088	1.2839	0.099584	SPTAN1	0.451465
ENSG00000143178	1	168250278	168283664	30	6	429088	1.2839	0.099591	TBX19	0.451368
ENSG00000170340	2	62423248	62451866	10	1	429088	1.2839	0.099594	B3GNT2	0.451252
ENSG00000132128	1	46726868	46769280	7	2	429088	1.2836	0.099649	LRRC41	0.451116
ENSG00000160194	21	44299754	44333414	89	5	429088	1.283	0.099754	NDUFV3	0.451334
ENSG00000102970	16	57438679	57449974	15	3	429088	1.2828	0.099779	CCL17	0.451319
ENSG00000134207	1	114631913	114696541	87	18	429088	1.2818	0.099948	SYT6	0.451826
ENSG00000214194	7	112756773	112758668	4	2	429088	1.2813	0.10004	LINC00998	0.452114
ENSG00000119820	2	32502979	32541663	14	2	429088	1.2804	0.10021	YIPF4	0.452753
ENSG00000076003	2	136597196	136633996	82	8	429088	1.2803	0.10022	MCM6	0.45267
ENSG00000175868	11	14926543	15103888	235	8	429088	1.2803	0.10022	CALCB	0.452541
ENSG00000178449	12	50505762	50514240	16	2	429088	1.2799	0.10029	COX14	0.4526
ENSG00000011422	19	44150247	44174699	19	3	429088	1.2798	0.10031	PLAUR	0.452562
ENSG00000107593	10	102047903	102090243	66	9	429088	1.2792	0.10041	PKD2L1	0.452885
ENSG00000146955	7	140103843	140126050	19	5	429088	1.2782	0.10058	RAB19	0.453523
ENSG00000221818	8	25699246	25902913	206	27	429088	1.2783	0.10058	EBF2	0.453394
ENSG00000105983	7	156461646	156685924	207	10	429088	1.278	0.10062	LMBR1	0.453446
ENSG00000179335	15	74890841	74932057	38	6	429088	1.278	0.10062	CLK3	0.453317
ENSG00000008853	8	22844930	22877712	11	3	429088	1.2777	0.10067	RHOBTB2	0.453414
ENSG00000116353	1	29519385	29557454	43	4	429088	1.2775	0.10071	MECR	0.453466
ENSG00000186468	5	81569177	81574396	3	1	429088	1.2772	0.10077	RPS23	0.453608
ENSG00000111581	12	69080514	69136785	60	5	429088	1.2769	0.10082	NUP107	0.453704
ENSG00000204851	19	46990163	46999755	13	3	429088	1.2768	0.10083	PNMAL2	0.453621
ENSG00000196542	3	161062580	161090668	57	8	429088	1.2768	0.10084	SPTSSB	0.453538
ENSG00000157216	1	54691105	54879152	235	33	429088	1.2766	0.10087	SSBP3	0.453544
ENSG00000175040	3	142838173	142841800	4	2	429088	1.2766	0.10088	CHST2	0.453461
ENSG00000106804	9	123714616	123812554	118	10	429088	1.2765	0.10089	C5	0.453378
ENSG00000100412	22	41865129	41924993	30	3	429088	1.2757	0.10103	ACO2	0.45375
ENSG00000161956	17	7465192	7475287	16	4	429088	1.2756	0.10104	SENP3	0.453667
ENSG00000114279	3	191857184	192485553	770	64	429088	1.2755	0.10107	FGF12	0.453674
ENSG00000011275	7	5659678	5821370	184	11	429088	1.2755	0.10107	RNF216	0.453546
ENSG00000117118	1	17345217	17380665	64	3	429088	1.2754	0.10109	SDHB	0.453507
ENSG00000185888	1	228003394	228034171	71	10	429088	1.2752	0.10112	PRSS38	0.453514
ENSG00000196944	1	248524883	248525929	3	1	429088	1.275	0.10116	OR2T4	0.453565
ENSG00000196345	3	44596685	44624975	6	1	429088	1.2747	0.10122	ZKSCAN7	0.453706
ENSG00000168671	5	36035119	36071460	79	9	429088	1.2744	0.10126	UGT3A2	0.453758
ENSG00000180884	19	35447258	35454953	12	2	429088	1.2742	0.1013	ZNF792	0.453809
ENSG00000163249	2	208576264	208626563	48	1	429088	1.274	0.10134	CCNYL1	0.45386
ENSG00000119913	10	114043493	114064793	17	4	429088	1.2738	0.10136	TECTB	0.453694
ENSG00000164366	5	196986	218330	27	3	429088	1.2733	0.10146	CCDC127	0.453886
ENSG00000187513	1	35258599	35261348	3	1	429088	1.2732	0.10147	GJA4	0.453804
ENSG00000128891	15	40820882	40857256	73	7	429088	1.2722	0.10165	C15orf57	0.454481
ENSG00000130349	6	107349407	107372546	30	3	429088	1.2713	0.10182	C6orf203	0.454985
ENSG00000137691	11	101918174	101955291	53	4	429088	1.2707	0.10191	C11orf70	0.455259
ENSG00000100068	22	25747385	25801344	19	2	429088	1.2702	0.10201	LRP5L	0.455578
ENSG00000104450	8	101170134	101271506	143	10	429088	1.2693	0.10217	SPAG1	0.455908
ENSG00000176476	16	28565236	28603111	32	3	429088	1.2688	0.10225	CCDC101	0.456137
ENSG00000180611	3	192514604	192635950	187	15	429088	1.2686	0.10228	MB21D2	0.456143
ENSG00000185989	13	114747194	114898086	84	8	429088	1.2685	0.10231	RASA3	0.456149
ENSG00000119778	2	23971534	24149984	154	2	429088	1.2682	0.10237	ATAD2B	0.456288
ENSG00000138759	4	78978724	79465423	918	34	429088	1.2676	0.10247	FRAS1	0.456606
ENSG00000144021	2	96931870	96939087	5	1	429088	1.2675	0.10248	CIAO1	0.456523
ENSG00000173852	7	34968488	35077883	147	6	429088	1.2675	0.10248	DPY19L1	0.456395
ENSG00000157181	1	186344890	186390510	43	6	429088	1.2672	0.10254	C1orf27	0.456534
ENSG00000072310	17	17713713	17740325	18	2	429088	1.2657	0.1028	SREBF1	0.457564
ENSG00000099341	19	38865176	38874464	11	3	429088	1.2653	0.10288	PSMD8	0.457792
ENSG00000140488	15	72577068	72612470	36	3	429088	1.2642	0.10307	CELF6	0.458509
ENSG00000141979	19	16589878	16739015	119	9	429088	1.2643	0.10307	CTD-3222D19.2	0.45838
ENSG00000100395	22	41601209	41627275	63	4	429088	1.264	0.10312	L3MBTL2	0.458475
ENSG00000272772	5	133502861	133561762	95	4	429088	1.2637	0.10316	CTD-2410N18.5	0.458524
ENSG00000185038	2	234684370	234742069	106	18	429088	1.2635	0.10321	MROH2A	0.458618
ENSG00000213512	1	89597434	89641723	24	1	429088	1.2626	0.10337	GBP7	0.459073
ENSG00000196341	11	124179708	124180733	4	1	429088	1.2625	0.10339	OR8D1	0.459033
ENSG00000149489	11	62379194	62382592	3	1	429088	1.2622	0.10343	ROM1	0.458954
ENSG00000119396	9	123940415	123985292	49	6	429088	1.2617	0.10353	RAB14	0.45927
ENSG00000161265	19	36233365	36236346	4	2	429088	1.2614	0.10358	U2AF1L4	0.459364
ENSG00000139146	12	31433518	31479992	19	2	429088	1.2608	0.10369	FAM60A	0.459723
ENSG00000196715	7	65338254	65424550	41	4	429088	1.2602	0.10381	VKORC1L1	0.460127
ENSG00000184465	6	169857307	170102159	314	16	429088	1.2599	0.10385	WDR27	0.460176
ENSG00000234602	5	54515442	54523143	5	1	429088	1.259	0.10401	MCIDAS	0.460628
ENSG00000162851	1	246703862	246729626	40	2	429088	1.2585	0.1041	TFB2M	0.460898
ENSG00000108830	17	41177258	41184057	6	1	429088	1.2585	0.1041	RND2	0.46077
ENSG00000213463	14	70838148	70883778	30	4	429088	1.2582	0.10416	SYNJ2BP	0.460907
ENSG00000100027	22	22051833	22090123	17	4	429088	1.2582	0.10417	YPEL1	0.460823
ENSG00000198346	19	53970989	54006950	83	10	429088	1.2581	0.10418	ZNF813	0.460739
ENSG00000181935	11	55339604	55340536	4	2	429088	1.2572	0.10434	OR4C16	0.461319
ENSG00000012660	6	53132196	53213947	109	3	429088	1.2569	0.10439	ELOVL5	0.461283
ENSG00000130816	19	10244021	10341962	33	3	429088	1.2568	0.10441	DNMT1	0.461243
ENSG00000138606	15	45459412	45493373	21	4	429088	1.2566	0.10445	SHF	0.461292
ENSG00000108946	17	66507921	66547460	49	6	429088	1.2564	0.10449	PRKAR1A	0.46134
ENSG00000154328	8	11627148	11644855	47	6	429088	1.256	0.10456	NEIL2	0.461521
ENSG00000100804	14	23485752	23504439	9	2	429088	1.2559	0.10458	PSMB5	0.461481
ENSG00000131323	14	103243813	103377837	113	3	429088	1.2557	0.10462	TRAF3	0.46153
ENSG00000224474	10	99179228	99185831	3	1	429088	1.2556	0.10463	AL355490.1	0.461446
ENSG00000130347	6	107018903	107077373	172	12	429088	1.2551	0.10471	RTN4IP1	0.461543
ENSG00000183747	16	20462783	20498991	12	2	429088	1.2549	0.10476	ACSM2A	0.461635
ENSG00000117394	1	43391052	43424530	83	10	429088	1.2544	0.10484	SLC2A1	0.46186
ENSG00000131051	20	34291531	34330234	79	4	429088	1.2545	0.10484	RBM39	0.461732
ENSG00000204842	12	111890018	112037480	27	1	429088	1.2532	0.10506	ATXN2	0.462572
ENSG00000170396	2	185463093	185804219	378	12	429088	1.2531	0.10508	ZNF804A	0.462532
ENSG00000173064	12	112597992	112819896	80	3	429088	1.2522	0.10525	HECTD4	0.463152
ENSG00000141198	17	52976748	53039310	135	13	429088	1.2516	0.10536	TOM1L1	0.46338
ENSG00000186960	14	29241910	29282493	11	3	429088	1.2515	0.10537	C14orf23	0.463296
ENSG00000122779	7	138145079	138274738	26	1	429088	1.2515	0.10538	TRIM24	0.463212
ENSG00000196116	9	100174232	100258407	135	5	429088	1.2512	0.10543	TDRD7	0.463303
ENSG00000132768	1	44435672	44439041	3	1	429088	1.2509	0.10549	DPH2	0.463439
ENSG00000173166	2	204259068	204400133	97	6	429088	1.2508	0.1055	RAPH1	0.463355
ENSG00000180190	8	439803	495781	120	9	429088	1.2505	0.10556	TDRP	0.46349
ENSG00000205670	21	35747779	35780164	19	1	429088	1.2504	0.10557	SMIM11	0.463406
ENSG00000111057	12	53342655	53346685	3	1	429088	1.2502	0.10562	KRT18	0.463498
ENSG00000169398	8	141667999	142012315	277	8	429088	1.25	0.10565	PTK2	0.463501
ENSG00000273155	2	99771461	99811761	31	3	429088	1.2491	0.10582	MRPL30	0.464119
ENSG00000172728	8	33228342	33330940	213	15	429088	1.249	0.10583	FUT10	0.464035
ENSG00000220201	19	10415479	10420556	3	1	429088	1.249	0.10584	ZGLP1	0.463951
ENSG00000169813	10	43881065	43904614	38	5	429088	1.2489	0.10586	HNRNPF	0.463911
ENSG00000198092	4	68918916	68995598	84	3	429088	1.2484	0.10594	TMPRSS11F	0.464133
ENSG00000198865	5	42756903	42802462	67	4	429088	1.2483	0.10596	CCDC152	0.464093
ENSG00000119328	9	111696461	111713024	26	4	429088	1.2483	0.10596	FAM206A	0.463965
ENSG00000121274	16	50186829	50269221	16	2	429088	1.2481	0.10601	PAPD5	0.464056
ENSG00000118816	4	77968311	77997158	25	5	429088	1.248	0.10602	CCNI	0.463972
ENSG00000204566	10	23492745	23528745	3	1	429088	1.2472	0.10616	C10orf115	0.464457
ENSG00000182934	11	126132814	126139039	8	2	429088	1.2469	0.10622	SRPR	0.464592
ENSG00000163810	3	44916100	44956482	39	3	429088	1.2468	0.10624	TGM4	0.464552
ENSG00000117906	15	77223960	77242601	4	1	429088	1.2461	0.10637	RCN2	0.464992
ENSG00000188676	8	39792133	39873910	225	18	429088	1.2451	0.10655	IDO2	0.465651
ENSG00000197136	11	65383244	65404910	17	5	429088	1.2448	0.10661	PCNXL3	0.465785
ENSG00000170634	2	54197975	54532437	416	18	429088	1.2435	0.10685	ACYP2	0.466706
ENSG00000186529	19	15751707	15773635	109	8	429088	1.2433	0.10689	CYP4F3	0.466752
ENSG00000075891	10	102495360	102589698	19	1	429088	1.243	0.10693	PAX2	0.466798
ENSG00000185482	12	57637236	57644976	3	1	429088	1.2427	0.107	STAC3	0.466976
ENSG00000153815	16	81478775	81745367	334	48	429088	1.2426	0.107	CMIP	0.466848
ENSG00000168883	2	85829979	85876403	26	3	429088	1.2424	0.10705	USP39	0.466938
ENSG00000085274	3	169490619	169507504	12	2	429088	1.2416	0.10719	MYNN	0.46742
ENSG00000177710	8	11188397	11189717	6	1	429088	1.2411	0.10729	SLC35G5	0.467728
ENSG00000226763	19	44100769	44118649	26	5	429088	1.2408	0.10734	SRRM5	0.467818
ENSG00000167900	17	76170160	76183314	6	1	429088	1.2403	0.10743	TK1	0.468082
ENSG00000041880	3	51976361	51982883	3	1	429088	1.2401	0.10747	PARP3	0.468128
ENSG00000159899	9	35792151	35809729	20	3	429088	1.2401	0.10747	NPR2	0.467999
ENSG00000132670	20	2844830	3019722	248	16	429088	1.2398	0.10752	PTPRA	0.468089
ENSG00000270757	2	198365137	198415450	8	2	429088	1.2396	0.10755	HSPE1-MOB4	0.468091
ENSG00000154429	1	229456758	229479041	8	2	429088	1.2394	0.1076	CCSAP	0.468181
ENSG00000111300	12	112464500	112546826	53	2	429088	1.239	0.10768	NAA25	0.468273
ENSG00000182983	3	42947223	42960825	8	1	429088	1.2385	0.10776	ZNF662	0.468492
ENSG00000164221	5	114602885	114632528	8	2	429088	1.2382	0.10781	CCDC112	0.468582
ENSG00000107438	10	96997329	97050781	84	8	429088	1.2381	0.10784	PDLIM1	0.468584
ENSG00000268467	11	107462471	107463949	6	2	429088	1.2377	0.10791	AP000889.3	0.46876
ENSG00000125851	20	17206752	17465223	366	29	429088	1.2374	0.10796	PCSK2	0.468849
ENSG00000049618	6	157099063	157531913	262	16	429088	1.2366	0.10812	ARID1B	0.469287
ENSG00000144118	2	120997640	121052289	79	2	429088	1.2362	0.1082	RALB	0.469506
ENSG00000165209	9	125871779	126030855	33	4	429088	1.2357	0.10828	STRBP	0.469725
ENSG00000189362	2	191369068	191399448	33	4	429088	1.235	0.10842	TMEM194B	0.470204
ENSG00000239704	17	15339332	15406922	97	10	429088	1.2349	0.10843	CDRT4	0.469991
ENSG00000065361	12	56473641	56497289	11	2	429088	1.2345	0.10851	ERBB3	0.47021
ENSG00000102962	16	57392684	57400102	7	2	429088	1.2339	0.10861	CCL22	0.470515
ENSG00000150457	13	21547171	21635686	103	7	429088	1.2339	0.10862	LATS2	0.47043
ENSG00000114786	3	52009066	52023199	5	1	429088	1.2338	0.10863	ABHD14A-ACY1	0.470345
ENSG00000243989	3	52009066	52023213	5	1	429088	1.2338	0.10863	ACY1	0.470217
ENSG00000142655	1	10532345	10690815	264	16	429088	1.2338	0.10864	PEX14	0.470133
ENSG00000203965	1	63989043	64038364	65	5	429088	1.2333	0.10873	EFCAB7	0.470266
ENSG00000164975	9	15422702	15465951	10	3	429088	1.2332	0.10875	SNAPC3	0.470225
ENSG00000164754	8	117858174	117887105	36	5	429088	1.2327	0.10885	RAD21	0.470529
ENSG00000183798	20	39988606	39995467	7	2	429088	1.2326	0.10886	EMILIN3	0.470444
ENSG00000176894	12	133264192	133297276	51	4	429088	1.2323	0.10892	PXMP2	0.470576
ENSG00000198961	5	108670410	108745695	43	3	429088	1.2316	0.10905	PJA2	0.471009
ENSG00000175376	11	65764016	65769647	15	2	429088	1.2315	0.10906	EIF1AD	0.470925
ENSG00000131943	19	30191721	30206364	20	3	429088	1.2316	0.10906	C19orf12	0.470797
ENSG00000157214	7	89796904	89867451	134	8	429088	1.2314	0.10908	STEAP2	0.470755
ENSG00000066777	8	68085747	68255912	73	5	429088	1.2312	0.10913	ARFGEF1	0.470843
ENSG00000157601	21	42792231	42831141	106	11	429088	1.2311	0.10915	MX1	0.470802
ENSG00000179066	19	35596873	35598141	4	1	429088	1.2307	0.10922	AC020907.1	0.470976
ENSG00000100652	14	70242134	70264006	14	1	429088	1.2306	0.10923	SLC10A1	0.470891
ENSG00000143375	1	151482986	151511168	14	4	429088	1.23	0.10934	CGN	0.471238
ENSG00000173338	11	65360326	65363467	5	2	429088	1.2299	0.10936	KCNK7	0.471196
ENSG00000146858	7	138710452	138720775	32	2	429088	1.2285	0.10963	ZC3HAV1L	0.472104
ENSG00000171611	6	42883727	42893573	5	1	429088	1.2284	0.10964	PTCRA	0.472019
ENSG00000196839	20	43248163	43280874	33	4	429088	1.2284	0.10964	ADA	0.471891
ENSG00000095752	19	55875757	55881831	7	1	429088	1.2283	0.10966	IL11	0.47185
ENSG00000162384	1	53679771	53686289	7	2	429088	1.2281	0.1097	C1orf123	0.471894
ENSG00000135823	1	180941861	180992047	45	4	429088	1.2271	0.10989	STX6	0.472583
ENSG00000138311	10	64133951	64431771	477	42	429088	1.2271	0.10989	ZNF365	0.472456
ENSG00000113013	5	137890571	137911133	11	1	429088	1.2269	0.10994	HSPA9	0.472543
ENSG00000100142	22	38348614	38437922	7	2	429088	1.2267	0.10996	POLR2F	0.472501
ENSG00000177192	12	132413745	132428406	21	3	429088	1.2265	0.11	PUS1	0.472545
ENSG00000159055	21	33640530	33651380	6	2	429088	1.2264	0.11002	MIS18A	0.472504
ENSG00000151131	12	105380088	105443515	171	14	429088	1.2263	0.11004	C12orf45	0.472462
ENSG00000171056	8	10581278	10697357	240	7	429088	1.2261	0.11009	SOX7	0.472549
ENSG00000108523	17	4843303	4848517	4	2	429088	1.2256	0.11017	RNF167	0.472765
ENSG00000149150	11	57252007	57283259	19	2	429088	1.2253	0.11023	SLC43A1	0.472894
ENSG00000153179	12	65004293	65091347	138	11	429088	1.2251	0.11026	RASSF3	0.472896
ENSG00000132740	11	68671310	68708070	67	7	429088	1.2251	0.11027	IGHMBP2	0.472811
ENSG00000258724	8	10582909	10697357	239	7	429088	1.2249	0.1103	SOX7	0.472812
ENSG00000197763	3	126290622	126373998	82	5	429088	1.2248	0.11032	TXNRD3	0.47277
ENSG00000214188	7	116593953	116738860	63	8	429088	1.2246	0.11035	ST7-OT4	0.472771
ENSG00000101236	20	3907956	3996229	129	10	429088	1.2245	0.11039	RNF24	0.472815
ENSG00000126602	16	3701640	3767598	54	9	429088	1.2242	0.11045	TRAP1	0.472945
ENSG00000150394	16	61681146	62070939	472	31	429088	1.2238	0.11051	CDH8	0.473074
ENSG00000140557	15	92937058	93011958	110	12	429088	1.2238	0.11052	ST8SIA2	0.47299
ENSG00000131043	20	34824381	34858840	3	1	429088	1.2238	0.11052	AAR2	0.472863
ENSG00000129197	17	5322961	5336196	35	2	429088	1.2231	0.11065	RPAIN	0.473291
ENSG00000179833	2	64858755	64978139	43	5	429088	1.2225	0.11077	SERTAD2	0.473677
ENSG00000182568	3	18386879	18487080	76	13	429088	1.2224	0.11077	SATB1	0.47355
ENSG00000166006	12	75433857	75603648	138	11	429088	1.2224	0.11078	KCNC2	0.473465
ENSG00000219435	11	64067863	64072242	5	2	429088	1.2218	0.1109	TEX40	0.473596
ENSG00000150867	10	22823778	23003484	228	18	429088	1.2216	0.11094	PIP4K2A	0.47364
ENSG00000242107	3	159733811	159749210	52	4	429088	1.2215	0.11095	LINC01100	0.473555
ENSG00000235978	3	4855978	4928977	110	8	429088	1.2213	0.11099	AC018816.3	0.473599
ENSG00000111405	12	48103517	48119350	13	3	429088	1.221	0.11104	ENDOU	0.473685
ENSG00000173281	8	8993765	9009084	12	2	429088	1.2209	0.11105	PPP1R3B	0.473601
ENSG00000113492	5	34998206	35048198	127	11	429088	1.2208	0.11109	AGXT2	0.473644
ENSG00000198093	19	52392477	52408293	22	2	429088	1.2207	0.11111	ZNF649	0.473603
ENSG00000163235	2	70674412	70781325	169	23	429088	1.2205	0.11113	TGFA	0.473561
ENSG00000114209	3	167401086	167452727	59	5	429088	1.2187	0.11148	PDCD10	0.474925
ENSG00000196214	19	52772824	52795977	44	2	429088	1.2186	0.11149	ZNF766	0.47484
ENSG00000183647	19	58111253	58124090	11	3	429088	1.2185	0.11152	ZNF530	0.474841
ENSG00000023608	14	62229075	62263146	15	1	429088	1.2184	0.11154	SNAPC1	0.474799
ENSG00000095739	10	28966271	28971868	3	1	429088	1.2179	0.11162	BAMBI	0.475012
ENSG00000175792	3	127783621	127872757	49	2	429088	1.2179	0.11163	RUVBL1	0.474928
ENSG00000171033	8	79428374	79517502	67	2	429088	1.2177	0.11167	PKIA	0.474971
ENSG00000138400	2	207602487	207630271	63	5	429088	1.2171	0.11178	MDH1B	0.475312
ENSG00000108423	17	57936851	57970304	43	5	429088	1.217	0.11181	TUBD1	0.475312
ENSG00000198301	4	76862103	76912115	44	4	429088	1.2169	0.11183	SDAD1	0.47527
ENSG00000188282	2	218899683	218955304	79	8	429088	1.2166	0.11187	RUFY4	0.475186
ENSG00000222047	10	75669727	75682535	19	4	429088	1.2163	0.11193	C10orf55	0.475314
ENSG00000183828	14	105639275	105647660	12	1	429088	1.216	0.11199	NUDT14	0.475315
ENSG00000132563	5	137774706	137782658	14	3	429088	1.2157	0.11205	REEP2	0.475316
ENSG00000198721	6	4115923	4135831	32	2	429088	1.2151	0.11216	ECI2	0.475655
ENSG00000128918	15	58245622	58790065	888	86	429088	1.215	0.11218	ALDH1A2	0.475613
ENSG00000160207	21	44949072	45079374	35	4	429088	1.215	0.11219	HSF2BP	0.475529
ENSG00000108840	17	42154114	42201070	22	4	429088	1.2147	0.11223	HDAC5	0.475572
ENSG00000144182	2	99771418	99779620	8	1	429088	1.2146	0.11226	LIPT1	0.475572
ENSG00000137869	15	51500254	51630807	237	20	429088	1.2146	0.11226	CYP19A1	0.475445
ENSG00000164023	4	108745719	108836203	30	3	429088	1.2145	0.11229	SGMS2	0.475446
ENSG00000254979	11	57154838	57191532	20	4	429088	1.2142	0.11234	RP11-872D17.8	0.475531
ENSG00000083857	4	187508937	187647876	255	28	429088	1.2141	0.11235	FAT1	0.475447
ENSG00000058272	12	80167343	80329240	97	3	429088	1.2131	0.11255	PPP1R12A	0.476166
ENSG00000184984	15	34260921	34357291	153	10	429088	1.2123	0.11271	CHRM5	0.476716
ENSG00000183570	21	47063608	47362368	281	8	429088	1.2123	0.11271	PCBP3	0.476589
ENSG00000197375	5	131705444	131731306	68	8	429088	1.2119	0.11277	SLC22A5	0.47659
ENSG00000197024	7	148823508	148880116	22	2	429088	1.2118	0.11279	ZNF398	0.476547
ENSG00000119729	2	46768945	46810260	56	9	429088	1.2112	0.1129	RHOQ	0.476759
ENSG00000176946	2	242523820	242576864	102	6	429088	1.2112	0.1129	THAP4	0.476632
ENSG00000205300	20	4050799	4055812	3	1	429088	1.2113	0.1129	RP11-352D3.2	0.476506
ENSG00000169299	4	37828255	37864558	125	10	429088	1.211	0.11294	PGM2	0.476422
ENSG00000065427	16	75661622	75682541	26	4	429088	1.211	0.11295	KARS	0.476337
ENSG00000162772	1	212738676	212794119	92	13	429088	1.2109	0.11297	ATF3	0.476295
ENSG00000172673	6	128029217	128239776	150	14	429088	1.2107	0.11301	THEMIS	0.476212
ENSG00000091622	17	6354584	6459814	183	22	429088	1.2106	0.11303	PITPNM3	0.47617
ENSG00000137819	15	69591286	69700119	223	14	429088	1.2101	0.11311	PAQR5	0.47638
ENSG00000158077	11	7041677	7092539	66	4	429088	1.2083	0.11346	NLRP14	0.477601
ENSG00000100280	22	29723669	29819168	76	7	429088	1.2082	0.11349	AP1B1	0.477601
ENSG00000144815	3	101498046	101547073	5	2	429088	1.208	0.11352	NXPE3	0.477601
ENSG00000007216	17	26800311	26824799	7	2	429088	1.2076	0.1136	SLC13A2	0.477811
ENSG00000138182	10	91461367	91534700	158	5	429088	1.2076	0.11361	KIF20B	0.477727
ENSG00000138379	2	190920423	190927455	4	1	429088	1.2074	0.11364	MSTN	0.477727
ENSG00000173473	3	47626762	47823596	109	3	429088	1.2074	0.11364	SMARCC1	0.4776
ENSG00000105372	19	42363988	42376994	11	1	429088	1.2074	0.11364	RPS19	0.477474
ENSG00000186118	1	47134527	47139266	6	2	429088	1.2072	0.11367	TEX38	0.477474
ENSG00000102891	16	56598961	56602869	5	2	429088	1.207	0.11372	MT4	0.477558
ENSG00000114767	3	51967446	51975957	4	1	429088	1.2069	0.11374	RRP9	0.477516
ENSG00000124214	20	47729878	47804904	94	7	429088	1.2066	0.1138	STAU1	0.477642
ENSG00000060656	1	29563028	29653325	76	7	429088	1.2064	0.11383	PTPRU	0.477641
ENSG00000152595	4	88742563	88767969	9	3	429088	1.2055	0.11401	MEPE	0.47827
ENSG00000166704	19	58488421	58514717	51	2	429088	1.2055	0.11401	ZNF606	0.478144
ENSG00000019505	11	45261852	45307870	75	5	429088	1.2054	0.11403	SYT13	0.478102
ENSG00000134202	1	110276554	110284384	10	2	429088	1.2048	0.11414	GSTM3	0.478311
ENSG00000168959	11	88237744	88799113	1134	35	429088	1.2047	0.11416	GRM5	0.478269
ENSG00000127948	7	75528518	75616173	52	6	429088	1.2042	0.11425	POR	0.47852
ENSG00000165124	9	113127531	113342160	409	29	429088	1.2041	0.11428	SVEP1	0.478519
ENSG00000079393	10	76854192	76868979	28	4	429088	1.2039	0.11431	DUSP13	0.478519
ENSG00000172794	17	72666717	72743474	36	6	429088	1.2039	0.11432	RAB37	0.478435
ENSG00000105321	19	47759237	47775210	7	1	429088	1.2038	0.11433	CCDC9	0.478351
ENSG00000180287	1	242246288	242687998	801	63	429088	1.2037	0.11435	PLD5	0.478309
ENSG00000166912	15	31231144	31283810	20	1	429088	1.2031	0.11448	MTMR10	0.478726
ENSG00000136237	7	22157856	22396763	228	28	429088	1.2026	0.11457	RAPGEF5	0.478977
ENSG00000139219	12	48366748	48398269	69	7	429088	1.2017	0.11473	COL2A1	0.47952
ENSG00000008838	17	38175350	38217468	38	3	429088	1.2015	0.11477	MED24	0.479561
ENSG00000162409	1	57110995	57181008	159	12	429088	1.2014	0.1148	PRKAA2	0.47956
ENSG00000077942	22	45898118	45997015	87	11	429088	1.2012	0.11484	FBLN1	0.479601
ENSG00000162365	1	47603107	47615413	21	4	429088	1.2011	0.11485	CYP4A22	0.479517
ENSG00000267796	19	36239262	36245420	4	2	429088	1.2009	0.1149	LIN37	0.4796
ENSG00000117707	1	214156524	214214595	48	7	429088	1.2008	0.11492	PROX1	0.479557
ENSG00000144744	3	69103881	69129559	27	3	429088	1.2007	0.11493	UBA3	0.479473
ENSG00000257923	7	101458959	101927249	203	18	429088	1.2007	0.11494	CUX1	0.479389
ENSG00000197265	8	30435835	30515768	37	4	429088	1.2002	0.11504	GTF2E2	0.47968
ENSG00000139117	12	39040624	39301232	434	19	429088	1.1996	0.11514	CPNE8	0.479846
ENSG00000234829	9	21227242	21228221	4	1	429088	1.1995	0.11516	IFNA17	0.479803
ENSG00000123454	9	136501482	136524466	24	2	429088	1.1993	0.11521	DBH	0.479886
ENSG00000135018	9	86274878	86323118	39	5	429088	1.1992	0.11522	UBQLN1	0.479802
ENSG00000152894	6	128289924	128841870	183	14	429088	1.1992	0.11523	PTPRK	0.479718
ENSG00000198464	19	52800430	52829175	23	2	429088	1.199	0.11526	ZNF480	0.479717
ENSG00000163900	3	185194284	185216845	11	1	429088	1.199	0.11527	TMEM41A	0.479633
ENSG00000172461	6	96463860	96663488	238	18	429088	1.1986	0.11534	FUT9	0.479673
ENSG00000165819	14	21966277	21979517	16	4	429088	1.1983	0.1154	METTL3	0.479797
ENSG00000100601	14	78138747	78174363	44	4	429088	1.1962	0.11581	ALKBH1	0.481376
ENSG00000234237	1	180941695	180949868	5	1	429088	1.1958	0.1159	AL162431.1	0.481624
ENSG00000260851	16	66503715	66551215	41	3	429088	1.1953	0.11598	RP11-403P17.5	0.481831
ENSG00000080802	7	135046547	135194875	97	3	429088	1.1952	0.116	CNOT4	0.481788
ENSG00000176783	5	178977559	179037027	72	6	429088	1.1949	0.11607	RUFY1	0.481953
ENSG00000166860	12	57392618	57400230	5	1	429088	1.1949	0.11607	ZBTB39	0.481827
ENSG00000175711	17	80900031	81009686	235	24	429088	1.1945	0.11614	B3GNTL1	0.481992
ENSG00000159479	1	43849588	43855479	3	2	429088	1.1943	0.11619	MED8	0.482073
ENSG00000158411	2	99777890	99797521	17	3	429088	1.1935	0.11633	MITD1	0.482528
ENSG00000145241	4	68337521	68411324	97	5	429088	1.1935	0.11633	CENPC	0.482402
ENSG00000106948	9	117096436	117156685	89	10	429088	1.1935	0.11634	AKNA	0.482318
ENSG00000196549	3	154741913	154901497	81	12	429088	1.1934	0.11636	MME	0.482275
ENSG00000178722	5	60933535	61047590	178	17	429088	1.1934	0.11636	C5orf64	0.48215
ENSG00000150750	11	111126707	111157126	41	4	429088	1.1933	0.11638	C11orf53	0.482107
ENSG00000213762	19	58125601	58134724	12	2	429088	1.1931	0.11641	ZNF134	0.482105
ENSG00000168303	7	40165622	40174258	3	1	429088	1.1931	0.11642	MPLKIP	0.482021
ENSG00000270136	1	19923473	19984549	79	12	429088	1.1926	0.11651	MINOS1-NBL1	0.482268
ENSG00000091428	2	173600002	173917621	433	50	429088	1.1924	0.11655	RAPGEF4	0.482308
ENSG00000115145	2	152973315	153032506	96	6	429088	1.1924	0.11656	STAM2	0.482224
ENSG00000134248	1	110943871	110950564	7	2	429088	1.1916	0.1167	LAMTOR5	0.482678
ENSG00000037042	17	40811323	40819024	5	1	429088	1.1917	0.1167	TUBG2	0.482552
ENSG00000110077	11	59939081	59952139	13	2	429088	1.1914	0.11675	MS4A6A	0.482633
ENSG00000168491	4	186366336	186392913	25	4	429088	1.1911	0.1168	CCDC110	0.482715
ENSG00000154080	18	24495595	24765281	539	26	429088	1.1909	0.11686	CHST9	0.482837
ENSG00000120075	17	46668619	46671323	3	2	429088	1.1906	0.11691	HOXB5	0.482918
ENSG00000136931	9	127243516	127269709	17	2	429088	1.1904	0.11695	NR5A1	0.482958
ENSG00000070601	9	37650997	37746901	161	20	429088	1.1901	0.11699	FRMPD1	0.482998
ENSG00000091831	6	151977826	152450754	951	65	429088	1.19	0.11703	ESR1	0.483037
ENSG00000156869	1	100174259	100232187	161	5	429088	1.1896	0.11711	FRRS1	0.483117
ENSG00000165071	8	133697253	133772958	182	14	429088	1.189	0.11722	TMEM71	0.483445
ENSG00000147614	8	86999552	87166457	207	12	429088	1.189	0.11723	ATP6V0D2	0.483361
ENSG00000133710	5	147405246	147516852	357	8	429088	1.1881	0.11739	SPINK5	0.48377
ENSG00000187398	11	24518516	25104150	1257	53	429088	1.1881	0.1174	LUZP2	0.483686
ENSG00000126878	9	133971863	133998539	26	2	429088	1.1877	0.11747	AIF1L	0.483849
ENSG00000234560	11	123900297	123901341	3	1	429088	1.1871	0.1176	OR10G8	0.484259
ENSG00000101752	18	19284918	19450918	120	7	429088	1.187	0.11761	MIB1	0.484174
ENSG00000270099	10	97620305	97684601	36	5	429088	1.1868	0.11766	RP11-248J23.7	0.484255
ENSG00000047849	3	47892182	48130769	133	5	429088	1.1866	0.11769	MAP4	0.484253
ENSG00000138002	2	27667238	27712656	30	1	429088	1.1862	0.11777	IFT172	0.484457
ENSG00000171596	2	232387871	232395206	19	1	429088	1.1862	0.11778	NMUR1	0.484373
ENSG00000166352	11	36616051	36694823	148	3	429088	1.185	0.118	C11orf74	0.484901
ENSG00000138892	22	50453552	50495364	27	3	429088	1.1847	0.11807	TTLL8	0.485063
ENSG00000154146	11	124609742	124617106	8	2	429088	1.1847	0.11808	NRGN	0.484979
ENSG00000125900	20	1514897	1539489	19	2	429088	1.1842	0.11816	SIRPD	0.485182
ENSG00000118197	1	200593024	200639097	57	4	429088	1.184	0.11821	DDX59	0.485262
ENSG00000134996	9	77703459	77762181	67	7	429088	1.1839	0.11822	OSTF1	0.485178
ENSG00000197658	11	62847412	62911693	57	4	429088	1.1835	0.1183	SLC22A24	0.485381
ENSG00000171606	19	58694396	58724928	19	3	429088	1.1834	0.11833	ZNF274	0.485379
ENSG00000138231	3	137879854	137893791	11	1	429088	1.1821	0.11859	DBR1	0.48632
ENSG00000128534	7	117824086	117832878	34	2	429088	1.1816	0.11868	NAA38	0.486564
ENSG00000151623	4	148999913	149365850	376	31	429088	1.1811	0.11878	NR3C2	0.486722
ENSG00000167716	17	1619817	1641893	7	1	429088	1.1808	0.11884	WDR81	0.486843
ENSG00000181788	3	150458914	150481264	33	2	429088	1.1801	0.11898	SIAH2	0.487291
ENSG00000105146	19	57742377	57746916	7	1	429088	1.18	0.11899	AURKC	0.487206
ENSG00000198400	1	156785432	156851642	11	3	429088	1.1798	0.11903	NTRK1	0.487245
ENSG00000198178	12	7882011	7904201	55	6	429088	1.1797	0.11905	CLEC4C	0.487201
ENSG00000132603	16	69373333	69377014	4	1	429088	1.1796	0.11907	NIP7	0.487157
ENSG00000171872	1	44584522	44600812	26	5	429088	1.1789	0.11923	KLF17	0.487687
ENSG00000110074	11	126138950	126148026	5	2	429088	1.1784	0.11932	FOXRED1	0.487929
ENSG00000135454	12	58017193	58027138	10	2	429088	1.1784	0.11932	B4GALNT1	0.487804
ENSG00000144354	2	174219548	174233725	16	3	429088	1.1782	0.11937	CDCA7	0.487883
ENSG00000116668	1	185126212	185260897	238	12	429088	1.1781	0.11938	SWT1	0.487798
ENSG00000100281	22	35653445	35691800	60	2	429088	1.1777	0.11946	HMGXB4	0.488
ENSG00000272781	14	47311134	48143999	1002	49	429088	1.1776	0.11948	MDGA2	0.487956
ENSG00000084734	2	27719709	27746554	23	3	429088	1.177	0.11959	GCKR	0.48828
ENSG00000124562	6	34725183	34741571	39	5	429088	1.177	0.1196	SNRPC	0.488195
ENSG00000217555	16	66586466	66600154	16	2	429088	1.1768	0.11963	CKLF	0.488192
ENSG00000172757	11	65590493	65629497	57	8	429088	1.1766	0.11967	CFL1	0.48823
ENSG00000023516	13	42846289	42897396	42	3	429088	1.1766	0.11967	AKAP11	0.488105
ENSG00000197756	2	217362912	217443903	101	8	429088	1.1766	0.11968	RPL37A	0.488021
ENSG00000166135	10	102288829	102319755	55	2	429088	1.1765	0.11969	HIF1AN	0.487811
ENSG00000166069	15	38214140	38259925	60	7	429088	1.1764	0.11971	TMCO5A	0.487768
ENSG00000137960	1	78445226	78604133	80	7	429088	1.1762	0.11976	GIPC2	0.487846
ENSG00000141279	17	45600308	45700642	4	1	429088	1.1754	0.11992	NPEPPS	0.488248
ENSG00000249961	16	66788879	66835523	45	2	429088	1.1751	0.11998	CCDC79	0.488367
ENSG00000183807	6	117073363	117086886	6	2	429088	1.1749	0.12003	FAM162B	0.488446
ENSG00000134574	11	47236493	47260767	38	5	429088	1.1748	0.12004	DDB2	0.488361
ENSG00000169016	2	11584501	11606297	13	1	429088	1.1747	0.12006	E2F6	0.488318
ENSG00000125823	20	23420322	23425567	6	2	429088	1.174	0.12019	CSTL1	0.488721
ENSG00000060140	12	10771538	10826917	78	4	429088	1.1737	0.12026	STYK1	0.488881
ENSG00000164074	4	128886461	128960866	53	2	429088	1.1733	0.12034	C4orf29	0.489081
ENSG00000204947	7	148799876	148823438	13	2	429088	1.173	0.12039	ZNF425	0.489159
ENSG00000162621	1	74935562	74978298	46	4	429088	1.173	0.1204	LRRC53	0.489075
ENSG00000167914	17	38119226	38134019	22	3	429088	1.173	0.1204	GSDMA	0.48895
ENSG00000172732	11	65624597	65635124	15	2	429088	1.1717	0.12066	MUS81	0.489756
ENSG00000146416	6	143381633	143661441	419	24	429088	1.171	0.12081	AIG1	0.490239
ENSG00000169857	15	34158428	34331377	171	15	429088	1.1695	0.12109	AVEN	0.49125
ENSG00000114013	3	121774213	121839983	24	3	429088	1.1694	0.12112	CD86	0.491247
ENSG00000182534	17	74668633	74707098	92	10	429088	1.169	0.12119	MXRA7	0.491405
ENSG00000096092	6	52535907	52551386	39	4	429088	1.169	0.1212	TMEM14A	0.49132
ENSG00000077935	22	45739944	45809500	116	5	429088	1.1686	0.12129	SMC1B	0.49156
ENSG00000168918	2	233924677	234116549	192	27	429088	1.1685	0.1213	INPP5D	0.491475
ENSG00000006116	16	24266874	24374122	136	24	429088	1.1685	0.12131	CACNG3	0.49139
ENSG00000153944	17	55333212	55762046	231	43	429088	1.1682	0.12136	MSI2	0.491468
ENSG00000138623	15	74701630	74726808	39	6	429088	1.1678	0.12144	SEMA7A	0.491667
ENSG00000258790	14	35591755	35786680	211	15	429088	1.1677	0.12146	KIAA0391	0.491622
ENSG00000269948	10	97709725	97744785	16	2	429088	1.1669	0.12162	RP11-248J23.6	0.492145
ENSG00000132604	16	69389464	69442474	11	2	429088	1.1663	0.12175	TERF2	0.49242
ENSG00000139915	14	47308826	48144157	1005	48	429088	1.166	0.12181	MDGA2	0.492412
ENSG00000154027	1	77747736	78025651	405	28	429088	1.1658	0.12185	AK5	0.492324
ENSG00000137074	9	32972604	33025166	51	4	429088	1.1655	0.12191	APTX	0.492441
ENSG00000108557	17	17584787	17714767	81	9	429088	1.1654	0.12192	RAI1	0.492356
ENSG00000137547	8	55047770	55060461	13	1	429088	1.1648	0.12205	MRPL15	0.492631
ENSG00000254737	11	123886282	123887217	6	2	429088	1.1642	0.12217	OR10G4	0.492865
ENSG00000140092	14	92335756	92414331	108	16	429088	1.1642	0.12218	FBLN5	0.49278
ENSG00000144381	2	198351305	198381461	20	3	429088	1.1638	0.12226	HSPD1	0.492978
ENSG00000179399	13	92050929	93519490	1704	85	429088	1.1634	0.12233	GPC5	0.493135
ENSG00000163288	4	46995740	47428461	491	30	429088	1.163	0.12242	GABRB1	0.493373
ENSG00000137860	15	45544428	45568149	52	2	429088	1.1629	0.12244	SLC28A2	0.493328
ENSG00000254788	16	66586490	66613038	33	2	429088	1.1626	0.12249	CKLF-CMTM1	0.493405
ENSG00000165685	12	10323141	10344400	4	2	429088	1.1623	0.12256	TMEM52B	0.493562
ENSG00000158258	3	139654027	140296239	801	79	429088	1.1622	0.12257	CLSTN2	0.493477
ENSG00000104131	15	44829255	44855227	35	5	429088	1.1621	0.1226	EIF3J	0.493348
ENSG00000176302	11	118842417	118852001	14	2	429088	1.162	0.12262	FOXR1	0.493303
ENSG00000162520	1	33145507	33169197	28	3	429088	1.1619	0.12264	SYNC	0.493259
ENSG00000188739	1	235294498	235324772	6	2	429088	1.1611	0.12279	RBM34	0.493738
ENSG00000054267	1	235294949	235491534	6	2	429088	1.1611	0.12279	ARID4B	0.493613
ENSG00000158497	5	143191726	143200284	17	4	429088	1.1611	0.12279	HMHB1	0.493488
ENSG00000112232	6	62389865	62996132	797	20	429088	1.1611	0.12279	KHDRBS2	0.493363
ENSG00000141748	17	37313147	37323737	19	2	429088	1.161	0.12283	ARL5C	0.493399
ENSG00000196139	10	5077546	5149878	138	14	429088	1.1607	0.12288	AKR1C3	0.493475
ENSG00000258659	11	5640994	5665628	39	4	429088	1.1606	0.1229	TRIM34	0.493431
ENSG00000171060	8	10530147	10558103	23	2	429088	1.1604	0.12294	C8orf74	0.493467
ENSG00000107338	9	37919131	38069210	323	12	429088	1.1602	0.12299	SHB	0.493543
ENSG00000135451	12	49717019	49725514	4	1	429088	1.1602	0.12299	TROAP	0.493419
ENSG00000169604	2	69240310	69476459	405	43	429088	1.16	0.12301	ANTXR1	0.493374
ENSG00000081181	14	68086515	68118437	55	7	429088	1.1601	0.12301	ARG2	0.49325
ENSG00000166548	16	66541906	66586447	49	2	429088	1.16	0.12303	TK2	0.493206
ENSG00000115935	2	175424300	175547644	32	5	429088	1.1599	0.12304	WIPF1	0.493121
ENSG00000204007	9	138515502	138531386	35	7	429088	1.1597	0.12309	GLT6D1	0.493198
ENSG00000158560	7	95401866	95739634	387	38	429088	1.1596	0.12311	DYNC1I1	0.493153
ENSG00000137073	9	33921691	34048947	172	7	429088	1.1594	0.12314	UBAP2	0.493149
ENSG00000239306	11	66384053	66394818	7	3	429088	1.159	0.12323	RBM14	0.493385
ENSG00000128482	17	19314438	19320589	9	2	429088	1.1587	0.1233	RNF112	0.493417
ENSG00000163904	3	185300284	185351339	86	5	429088	1.1583	0.12337	SENP2	0.493573
ENSG00000121644	1	244816237	244872335	39	4	429088	1.1582	0.12339	DESI2	0.493529
ENSG00000071243	7	120590803	120617270	35	4	429088	1.1582	0.12339	ING3	0.493405
ENSG00000091317	3	32522804	32544900	37	8	429088	1.158	0.12344	CMTM6	0.493481
ENSG00000260234	3	150600784	150659530	46	4	429088	1.1575	0.12354	RP11-166N6.3	0.493756
ENSG00000175482	11	67118248	67124443	6	1	429088	1.1574	0.12355	POLD4	0.493672
ENSG00000076201	3	47422501	47454931	19	2	429088	1.1569	0.12365	PTPN23	0.493948
ENSG00000254093	8	10622473	10697394	174	6	429088	1.1569	0.12365	PINX1	0.493823
ENSG00000120896	8	22402499	22433301	6	2	429088	1.1569	0.12365	SORBS3	0.493699
ENSG00000150637	18	67498394	67629039	122	9	429088	1.1569	0.12366	CD226	0.493615
ENSG00000113761	5	176449697	176508190	5	1	429088	1.1567	0.12369	ZNF346	0.493611
ENSG00000141639	18	48086448	48258194	262	27	429088	1.1567	0.12369	MAPK4	0.493487
ENSG00000163637	3	64079543	64431152	497	54	429088	1.1562	0.12379	PRICKLE2	0.493762
ENSG00000063169	19	48111453	48206533	134	10	429088	1.1557	0.12391	GLTSCR1	0.494117
ENSG00000163960	3	196074533	196159345	55	3	429088	1.1556	0.12393	UBXN7	0.494073
ENSG00000214513	2	73429386	73439641	9	1	429088	1.1555	0.12395	NOTO	0.494029
ENSG00000240038	1	104096437	104122156	7	2	429088	1.1551	0.12403	AMY2B	0.494224
ENSG00000032444	19	7598890	7626650	54	4	429088	1.154	0.12424	PNPLA6	0.494937
ENSG00000100226	22	39101728	39134304	39	4	429088	1.1539	0.12426	GTPBP1	0.494892
ENSG00000135750	1	233749750	233808258	73	14	429088	1.1537	0.1243	KCNK1	0.494928
ENSG00000198633	19	52932440	52955568	98	3	429088	1.1538	0.1243	ZNF534	0.494804
ENSG00000133895	11	64570982	64578766	7	2	429088	1.1532	0.12442	MEN1	0.495157
ENSG00000204334	2	171640296	171655481	11	1	429088	1.1529	0.12447	ERICH2	0.495232
ENSG00000150593	10	112631565	112659764	11	3	429088	1.1528	0.12449	PDCD4	0.495188
ENSG00000144635	3	32567463	32612366	48	6	429088	1.1526	0.12454	DYNC1LI1	0.495263
ENSG00000256771	19	19976695	20005483	7	2	429088	1.1525	0.12456	ZNF253	0.495219
ENSG00000163950	4	1694527	1714282	20	2	429088	1.1523	0.12461	SLBP	0.49517
ENSG00000143171	1	165370159	165414433	110	15	429088	1.1516	0.12474	RXRG	0.495315
ENSG00000124143	20	37230577	37279678	6	1	429088	1.151	0.12487	ARHGAP40	0.495707
ENSG00000182329	2	202937978	203062585	187	17	429088	1.1501	0.12506	AC079354.1	0.496214
ENSG00000173889	3	169804520	169899537	88	8	429088	1.15	0.12507	PHC3	0.49613
ENSG00000105717	19	19672522	19729725	48	7	429088	1.1499	0.12509	PBX4	0.496085
ENSG00000106771	9	111777432	111882225	140	12	429088	1.1498	0.12511	TMEM245	0.496041
ENSG00000173960	2	24150155	24227779	77	1	429088	1.1496	0.12515	UBXN2A	0.496076
ENSG00000011198	3	43731605	43775863	63	4	429088	1.1493	0.12521	ABHD5	0.49619
ENSG00000116830	1	117602925	117650075	45	6	429088	1.149	0.12528	TTF2	0.496344
ENSG00000136944	9	129376722	129463311	105	9	429088	1.149	0.12528	LMX1B	0.49622
ENSG00000164144	4	153701089	153839615	106	6	429088	1.1489	0.12529	ARFIP1	0.496136
ENSG00000196683	7	22852251	22862470	47	5	429088	1.1489	0.1253	TOMM7	0.496052
ENSG00000132466	4	73939093	74124515	61	6	429088	1.1488	0.12531	ANKRD17	0.495968
ENSG00000138018	2	26531415	26618759	42	7	429088	1.1487	0.12534	EPT1	0.495963
ENSG00000183470	7	132333553	132413528	99	10	429088	1.1479	0.1255	AC009365.3	0.496473
ENSG00000184916	14	105607318	105635161	20	2	429088	1.1479	0.1255	JAG2	0.496349
ENSG00000141642	18	48494361	48514491	11	3	429088	1.1478	0.12553	ELAC1	0.496345
ENSG00000126267	19	36139125	36149763	3	1	429088	1.1477	0.12554	COX6B1	0.496261
ENSG00000124444	19	44100544	44105309	4	2	429088	1.1474	0.12561	ZNF576	0.496414
ENSG00000188322	16	28303840	28335170	9	1	429088	1.1471	0.12567	SBK1	0.496528
ENSG00000089505	16	66600294	66613040	17	2	429088	1.1471	0.12567	CMTM1	0.496404
ENSG00000069974	15	55495164	55611311	159	17	429088	1.1469	0.12571	RAB27A	0.496439
ENSG00000143195	1	166882443	166944719	27	3	429088	1.1468	0.12574	ILDR2	0.496434
ENSG00000115421	2	60983365	61029220	49	4	429088	1.1466	0.12578	PAPOLG	0.496469
ENSG00000198589	4	151185594	151936879	716	24	429088	1.1464	0.12581	LRBA	0.496464
ENSG00000148204	9	126118449	126142603	24	6	429088	1.1464	0.12582	CRB2	0.49638
ENSG00000135211	7	77423045	77427897	5	2	429088	1.1462	0.12586	TMEM60	0.496415
ENSG00000121871	3	164904508	164914897	8	1	429088	1.146	0.1259	SLITRK3	0.496449
ENSG00000162645	1	89571815	89616139	33	2	429088	1.1456	0.12598	GBP2	0.496396
ENSG00000153113	5	95860971	96115299	411	42	429088	1.1455	0.126	CAST	0.496351
ENSG00000175785	14	94184644	94254827	55	10	429088	1.1447	0.12617	PRIMA1	0.496898
ENSG00000187806	15	72690614	72700370	6	1	429088	1.1443	0.12625	TMEM202	0.49709
ENSG00000058262	3	127770484	127790526	26	1	429088	1.144	0.1263	SEC61A1	0.497164
ENSG00000175322	18	14057456	14132489	5	2	429088	1.144	0.12632	ZNF519	0.497119
ENSG00000254318	8	94146324	94179079	17	2	429088	1.1439	0.12634	C8orf87	0.497075
ENSG00000139131	12	32880424	32908836	36	1	429088	1.1432	0.12648	YARS2	0.497503
ENSG00000205038	8	110374706	110542559	206	3	429088	1.143	0.12651	PKHD1L1	0.497498
ENSG00000217455	7	3179868	3214287	83	6	429088	1.1429	0.12654	AC091801.1	0.497492
ENSG00000169598	1	3773845	3801993	58	2	429088	1.1428	0.12656	DFFB	0.497448
ENSG00000198420	7	143548468	143599291	10	2	429088	1.1426	0.1266	FAM115A	0.497482
ENSG00000118322	5	159990127	160279221	418	40	429088	1.1424	0.12665	ATP10B	0.497556
ENSG00000174796	4	76439156	76475683	46	7	429088	1.1422	0.12668	THAP6	0.497551
ENSG00000144028	2	96940074	96971297	23	5	429088	1.1422	0.12669	SNRNP200	0.497467
ENSG00000174197	15	41913422	42062141	7	2	429088	1.1418	0.12676	MGA	0.497619
ENSG00000108848	17	48796905	48833574	34	6	429088	1.1405	0.12705	LUC7L3	0.498388
ENSG00000198598	12	132312938	132336328	3	1	429088	1.1398	0.12719	MMP17	0.498814
ENSG00000095981	6	39282474	39290744	16	2	429088	1.1395	0.12724	KCNK16	0.498887
ENSG00000152213	13	50202435	50208008	6	3	429088	1.1389	0.12738	ARL11	0.499313
ENSG00000166863	12	57403784	57422667	12	1	429088	1.1388	0.12739	TAC3	0.499229
ENSG00000179134	19	39833036	39876350	13	1	429088	1.1387	0.12742	SAMD4B	0.498978
ENSG00000154133	11	124753587	124768396	30	6	429088	1.1382	0.12752	ROBO4	0.499247
ENSG00000166153	12	100597447	100660857	17	1	429088	1.138	0.12756	DEPDC4	0.49928
ENSG00000140471	15	101099574	101143435	95	7	429088	1.1375	0.12766	LINS	0.499549
ENSG00000078618	1	52254863	52344477	30	3	429088	1.1374	0.12769	NRD1	0.499543
ENSG00000205212	17	20739760	20799453	21	1	429088	1.1369	0.12778	CCDC144NL	0.499772
ENSG00000151748	14	51098776	51135049	17	2	429088	1.1369	0.1278	SAV1	0.499728
ENSG00000127526	19	16660642	16683193	16	1	429088	1.1367	0.12784	SLC35E1	0.499761
ENSG00000222009	1	45274154	45281257	7	2	429088	1.1364	0.12789	BTBD19	0.499834
ENSG00000119599	14	73393040	73426411	69	7	429088	1.1362	0.12794	DCAF4	0.499906
ENSG00000135930	2	233414762	233448354	60	4	429088	1.1357	0.12805	EIF4E2	0.50009
ENSG00000110274	11	117185273	117283984	27	5	429088	1.1356	0.12806	CEP164	0.500006
ENSG00000161849	12	52771596	52779436	43	2	429088	1.1355	0.12808	KRT84	0.499962
ENSG00000151849	13	25457171	25497018	53	7	429088	1.1355	0.12809	CENPJ	0.499878
ENSG00000203286	9	3452305	3469181	14	2	429088	1.1354	0.12811	AL365202.1	0.499833
ENSG00000055130	7	148395006	148498128	43	3	429088	1.135	0.12818	CUL1	0.499984
ENSG00000198933	17	45771447	45789416	13	3	429088	1.135	0.12819	TBKBP1	0.4999
ENSG00000160714	1	154521053	154531504	4	1	429088	1.1342	0.12837	UBE2Q1	0.500357
ENSG00000137478	11	72547790	72853306	29	5	429088	1.1336	0.12848	FCHSD2	0.500663
ENSG00000136045	12	108079509	108106944	54	6	429088	1.1335	0.12851	PWP1	0.500657
ENSG00000187783	10	45406648	45432450	17	3	429088	1.1332	0.12856	TMEM72	0.500729
ENSG00000183762	22	29469066	29564321	117	13	429088	1.132	0.12881	KREMEN1	0.50158
ENSG00000152611	5	35904397	35938881	100	13	429088	1.1319	0.12884	CAPSL	0.501574
ENSG00000119782	2	24272571	24286551	7	2	429088	1.1315	0.12893	FKBP1B	0.501801
ENSG00000168137	3	9439299	9520924	64	2	429088	1.1312	0.12898	SETD5	0.501873
ENSG00000196616	4	100226121	100242558	19	3	429088	1.1301	0.12921	ADH1B	0.502645
ENSG00000165943	14	93648541	93651273	4	2	429088	1.1299	0.12926	MOAP1	0.502716
ENSG00000174407	20	61147660	61167971	18	1	429088	1.1299	0.12926	C20orf166	0.502593
ENSG00000196083	3	190231840	190375843	107	17	429088	1.1297	0.1293	IL1RAP	0.502626
ENSG00000117009	1	241695434	241758944	97	17	429088	1.1296	0.12932	KMO	0.502581
ENSG00000160695	11	118938403	118952688	9	1	429088	1.1296	0.12932	VPS11	0.502458
ENSG00000160801	3	46919236	46945287	10	1	429088	1.1295	0.12935	PTH1R	0.502452
ENSG00000137500	11	82970139	82997450	32	4	429088	1.1294	0.12937	CCDC90B	0.502407
ENSG00000188223	19	36236579	36245420	5	2	429088	1.1293	0.12939	AC002398.9	0.502362
ENSG00000124496	6	42192669	42419789	158	25	429088	1.1286	0.12954	TRERF1	0.502821
ENSG00000139567	12	52300692	52317145	26	5	429088	1.1285	0.12955	ACVRL1	0.502737
ENSG00000165383	10	50117528	50143242	10	2	429088	1.1283	0.1296	LRRC18	0.502809
ENSG00000065882	4	37892708	38140796	363	33	429088	1.1281	0.12964	TBC1D1	0.502841
ENSG00000125901	20	3026591	3028900	3	1	429088	1.128	0.12966	MRPS26	0.502796
ENSG00000138185	10	97471536	97637023	202	9	429088	1.128	0.12967	ENTPD1	0.502712
ENSG00000123472	1	47098409	47139539	103	6	429088	1.1275	0.12977	ATPAF1	0.502977
ENSG00000053108	5	132532147	132948255	392	54	429088	1.1274	0.12978	FSTL4	0.502894
ENSG00000203772	10	135234170	135382916	229	9	429088	1.1273	0.1298	SPRN	0.502726
ENSG00000078369	1	1716729	1822495	44	4	429088	1.1269	0.1299	GNB1	0.502991
ENSG00000065371	3	123687368	123711025	12	1	429088	1.1269	0.1299	ROPN1	0.502868
ENSG00000224870	1	1334902	1337426	3	1	429088	1.1268	0.12991	RP4-758J18.2	0.502785
ENSG00000171649	19	58089824	58105145	18	2	429088	1.1265	0.12997	ZIK1	0.502894
ENSG00000239887	1	162336698	162356600	28	8	429088	1.126	0.13009	C1orf226	0.503236
ENSG00000188511	22	49808176	50051190	375	28	429088	1.1255	0.13019	C22orf34	0.503501
ENSG00000104901	19	49865040	49878373	36	3	429088	1.1255	0.1302	DKKL1	0.503417
ENSG00000205413	7	92728829	92747336	36	5	429088	1.1252	0.13024	SAMD9	0.503327
ENSG00000014123	6	96969471	97003152	14	3	429088	1.1242	0.13047	UFL1	0.504093
ENSG00000213922	19	39930212	39932082	4	1	429088	1.1238	0.13056	AC011500.1	0.504318
ENSG00000163607	3	112709765	112733907	31	5	429088	1.1236	0.13059	GTPBP8	0.504311
ENSG00000154305	1	222791428	222841354	48	3	429088	1.1234	0.13063	MIA3	0.504343
ENSG00000100568	14	68113792	68141548	58	8	429088	1.1231	0.13069	VTI1B	0.504453
ENSG00000250305	8	12803151	12889012	202	15	429088	1.123	0.13072	KIAA1456	0.504446
ENSG00000153563	2	87011729	87035519	30	2	429088	1.1219	0.13096	CD8A	0.505249
ENSG00000070087	3	149682691	149768575	63	5	429088	1.1217	0.13099	PFN2	0.505243
ENSG00000137502	11	82684175	82782965	99	10	429088	1.1214	0.13106	RAB30	0.50539
ENSG00000164654	7	7606503	7648560	57	4	429088	1.1211	0.13113	MIOS	0.505537
ENSG00000101448	20	44165625	44176391	39	2	429088	1.1208	0.13118	EPPIN	0.505607
ENSG00000005700	6	82879700	82957471	78	1	429088	1.1206	0.13123	IBTK	0.505678
ENSG00000172239	5	43526369	43557860	22	3	429088	1.1205	0.13126	PAIP1	0.505548
ENSG00000182256	15	27216429	27778373	564	65	429088	1.1204	0.13128	GABRG3	0.505503
ENSG00000249139	20	44165625	44176065	38	2	429088	1.1201	0.13134	EPPIN-WFDC6	0.505611
ENSG00000035681	8	59496063	59572403	111	10	429088	1.1199	0.13139	NSMAF	0.505681
ENSG00000110583	11	63706431	63724800	19	4	429088	1.1196	0.13144	NAA40	0.505751
ENSG00000176834	12	118501398	118573831	111	17	429088	1.1196	0.13144	VSIG10	0.505629
ENSG00000237388	11	48510269	48511332	3	1	429088	1.1192	0.13153	OR4A47	0.505853
ENSG00000159409	1	151674880	151689290	14	3	429088	1.1191	0.13155	CELF3	0.505807
ENSG00000165355	14	39866873	39901704	38	2	429088	1.1189	0.13159	FBXO33	0.505839
ENSG00000115685	2	242088991	242123067	94	12	429088	1.1186	0.13165	PPP1R7	0.505947
ENSG00000044012	1	42619092	42621495	3	1	429088	1.1185	0.13167	GUCA2B	0.505902
ENSG00000073060	12	125261402	125367214	154	25	429088	1.1185	0.13168	SCARB1	0.505818
ENSG00000132164	3	10857885	10982419	271	31	429088	1.1179	0.1318	SLC6A11	0.506157
ENSG00000164305	4	185548850	185570663	11	2	429088	1.1169	0.13201	CASP3	0.506718
ENSG00000184949	22	38974125	39052634	111	5	429088	1.1168	0.13205	FAM227A	0.506749
ENSG00000084710	2	25264999	25378243	139	10	429088	1.1167	0.13207	EFR3B	0.506582
ENSG00000149679	20	60963688	60982341	16	1	429088	1.1164	0.13214	CABLES2	0.506606
ENSG00000137449	4	15004298	15071777	93	9	429088	1.116	0.13222	CPEB2	0.50679
ENSG00000124593	6	41748087	41757879	19	4	429088	1.1155	0.13232	PRICKLE4	0.507051
ENSG00000172500	11	65651212	65656010	5	1	429088	1.1155	0.13233	FIBP	0.506967
ENSG00000172273	11	118992297	119006752	23	3	429088	1.1154	0.13233	HINFP	0.506845
ENSG00000101003	20	25388363	25433264	6	1	429088	1.115	0.13243	GINS1	0.507106
ENSG00000180383	20	30053309	30064560	3	1	429088	1.1148	0.13246	DEFB124	0.507099
ENSG00000139428	12	109991542	110011679	65	8	429088	1.1148	0.13248	MMAB	0.507053
ENSG00000187151	11	101761405	101787253	20	2	429088	1.1145	0.13254	ANGPTL5	0.507161
ENSG00000047249	8	54628117	54756118	77	2	429088	1.1142	0.13259	ATP6V1H	0.50723
ENSG00000213918	16	3661729	3730144	45	6	429088	1.1139	0.13266	DNASE1	0.507254
ENSG00000008283	17	61509665	61523739	4	1	429088	1.1138	0.13268	CYB561	0.507208
ENSG00000173088	10	97667360	97698480	48	5	429088	1.1138	0.13269	C10orf131	0.507125
ENSG00000143126	1	109792641	109818372	13	3	429088	1.1134	0.13277	CELSR2	0.507308
ENSG00000149311	11	108093211	108239829	139	5	429088	1.1132	0.13281	ATM	0.507339
ENSG00000158457	7	128784712	128808671	32	4	429088	1.1131	0.13284	TSPAN33	0.507332
ENSG00000216895	7	155403925	155437899	13	2	429088	1.1126	0.13294	AC009403.2	0.507592
ENSG00000115355	2	55514978	55647057	203	10	429088	1.1125	0.13297	CCDC88A	0.507585
ENSG00000057149	18	61322431	61329197	4	1	429088	1.1122	0.13303	SERPINB3	0.507692
ENSG00000204147	10	52499078	52576255	102	5	429088	1.112	0.13306	ASAH2B	0.507684
ENSG00000143353	1	219347186	219386207	19	3	429088	1.1119	0.13308	LYPLAL1	0.507639
ENSG00000171475	17	38375556	38440388	51	1	429088	1.1119	0.13308	WIPF2	0.507517
ENSG00000138449	2	190425305	190448484	16	4	429088	1.1119	0.13309	SLC40A1	0.507434
ENSG00000153898	1	85391268	85462796	122	7	429088	1.1118	0.1331	MCOLN2	0.50735
ENSG00000073605	17	38060848	38076107	31	1	429088	1.1113	0.13322	GSDMB	0.507686
ENSG00000111670	12	102139275	102224716	106	10	429088	1.1109	0.13331	GNPTAB	0.507785
ENSG00000109943	11	122709208	122743347	40	7	429088	1.1105	0.13339	CRTAM	0.507968
ENSG00000141434	18	29765032	29800367	33	4	429088	1.1105	0.13339	MEP1B	0.507847
ENSG00000133740	8	86089460	86129387	34	3	429088	1.1105	0.1334	E2F5	0.507642
ENSG00000153561	2	86947296	87005164	16	3	429088	1.1097	0.13355	RMND5A	0.508091
ENSG00000182986	19	53367043	53400946	24	3	429088	1.1096	0.13358	ZNF320	0.508083
ENSG00000169519	11	28129795	28355054	161	8	429088	1.1093	0.13366	METTL15	0.508266
ENSG00000148840	10	103892787	103910082	3	2	429088	1.1085	0.13383	PPRC1	0.508791
ENSG00000083799	16	50775961	50835846	33	4	429088	1.1085	0.13383	CYLD	0.508669
ENSG00000125788	20	123010	126392	5	1	429088	1.1084	0.13385	DEFB126	0.508624
ENSG00000075089	12	100592900	100635643	9	1	429088	1.108	0.13392	ACTR6	0.508768
ENSG00000112619	6	42664340	42690312	53	5	429088	1.108	0.13394	PRPH2	0.508722
ENSG00000137094	9	34989638	34998897	3	1	429088	1.1078	0.13397	DNAJB5	0.508715
ENSG00000129353	19	10713133	10755235	46	6	429088	1.1076	0.13401	SLC44A2	0.508745
ENSG00000101276	20	740724	749131	34	7	429088	1.1074	0.13407	SLC52A3	0.508851
ENSG00000108515	17	4851387	4860426	10	4	429088	1.107	0.13414	ENO3	0.508996
ENSG00000053770	14	57735627	57756797	11	1	429088	1.1066	0.13423	AP5M1	0.509216
ENSG00000048342	4	15471489	15603180	158	17	429088	1.1059	0.13438	CC2D2A	0.509663
ENSG00000172244	5	43486803	43515247	32	4	429088	1.1051	0.13456	C5orf34	0.510224
ENSG00000168028	3	39448180	39454033	28	2	429088	1.1049	0.13461	RPSA	0.510292
ENSG00000000457	1	169818772	169863408	34	2	429088	1.1047	0.13464	SCYL3	0.510284
ENSG00000182899	3	197676858	197683481	11	2	429088	1.1046	0.13467	RPL35A	0.510276
ENSG00000144233	2	128619204	128643496	37	5	429088	1.1043	0.13474	AMMECR1L	0.51042
ENSG00000103227	16	903634	1031318	57	2	429088	1.1042	0.13476	LMF1	0.510374
ENSG00000179021	3	88198893	88217879	9	2	429088	1.1039	0.13481	C3orf38	0.510442
ENSG00000198734	1	169483404	169555826	171	14	429088	1.1039	0.13482	F5	0.510358
ENSG00000160188	21	43892596	43916464	9	2	429088	1.1037	0.13486	RSPH1	0.510388
ENSG00000078177	4	40058446	40159872	93	8	429088	1.1026	0.13509	N4BP2	0.511137
ENSG00000101310	20	18488137	18542059	105	5	429088	1.1014	0.13536	SEC23B	0.511915
ENSG00000186103	3	121289551	121305481	24	1	429088	1.1012	0.1354	ARGFX	0.511944
ENSG00000165097	6	18155560	18224084	56	5	429088	1.1012	0.13541	KDM1B	0.51186
ENSG00000148834	10	105995114	106027217	29	4	429088	1.101	0.13545	GSTO1	0.51189
ENSG00000114547	3	125687987	125702297	12	3	429088	1.1006	0.13554	ROPN1B	0.512108
ENSG00000129167	11	18039111	18063973	26	3	429088	1.1004	0.13558	TPH1	0.512137
ENSG00000184117	22	29950797	29977326	57	6	429088	1.1002	0.13561	NIPSNAP1	0.512129
ENSG00000090924	19	39903225	39919054	3	1	429088	1.0997	0.13572	PLEKHG2	0.512423
ENSG00000134146	15	35509546	35838394	233	19	429088	1.0997	0.13573	DPH6	0.512339
ENSG00000115850	2	136545410	136594750	88	11	429088	1.0996	0.13575	LCT	0.512293
ENSG00000161011	5	179233388	179265078	13	2	429088	1.0996	0.13576	SQSTM1	0.512209
ENSG00000140854	16	57769642	57791162	24	3	429088	1.0995	0.13577	KATNB1	0.512125
ENSG00000139832	13	111175417	111214080	109	9	429088	1.0995	0.13578	RAB20	0.512041
ENSG00000139197	12	7341281	7371170	41	2	429088	1.0991	0.13585	PEX5	0.512184
ENSG00000137634	11	114441313	114466484	13	3	429088	1.0991	0.13586	NXPE4	0.5121
ENSG00000147649	8	98656407	98740998	87	6	429088	1.099	0.13589	MTDH	0.512092
ENSG00000175066	3	141882414	141944449	62	8	429088	1.0987	0.13595	GK5	0.512196
ENSG00000166143	15	41107650	41120907	9	2	429088	1.0987	0.13595	PPP1R14D	0.512075
ENSG00000166068	15	38544527	38649450	50	1	429088	1.0986	0.13596	SPRED1	0.511991
ENSG00000137936	1	94027347	94312706	184	14	429088	1.0983	0.13603	BCAR3	0.512134
ENSG00000004864	7	95749532	95951459	202	9	429088	1.0983	0.13604	SLC25A13	0.51205
ENSG00000155657	2	179390716	179695529	332	20	429088	1.098	0.13611	TTN	0.512192
ENSG00000121281	16	50280048	50352046	10	3	429088	1.0976	0.13618	ADCY7	0.512335
ENSG00000196419	22	42017123	42060044	31	1	429088	1.0977	0.13618	XRCC6	0.512213
ENSG00000151923	10	121334199	121356541	20	4	429088	1.0976	0.13619	TIAL1	0.51213
ENSG00000152683	2	32390933	32449448	69	5	429088	1.0973	0.13625	SLC30A6	0.512234
ENSG00000116337	1	110158726	110174673	11	2	429088	1.0971	0.13629	AMPD2	0.512264
ENSG00000143839	1	204123944	204135465	14	3	429088	1.097	0.13631	REN	0.512218
ENSG00000163586	2	88422510	88427635	5	1	429088	1.0966	0.1364	FABP1	0.512435
ENSG00000115008	2	113531492	113542167	18	2	429088	1.0963	0.13648	IL1A	0.512493
ENSG00000257962	8	86158524	86162077	4	1	429088	1.0962	0.13649	RP11-219B4.6	0.51241
ENSG00000164796	8	113235157	114449328	1311	33	429088	1.0961	0.13651	CSMD3	0.512364
ENSG00000081665	19	19896648	19932560	22	3	429088	1.0958	0.13658	ZNF506	0.512505
ENSG00000162944	2	198432948	198540769	82	5	429088	1.0956	0.13662	RFTN2	0.512535
ENSG00000135248	7	128349115	128371797	18	2	429088	1.0956	0.13664	FAM71F1	0.512489
ENSG00000061936	12	132195626	132284282	21	1	429088	1.095	0.13677	SFSWAP	0.512855
ENSG00000020256	20	50668202	50820847	297	22	429088	1.0949	0.13678	ZFP64	0.512772
ENSG00000039123	5	54603588	54721409	123	4	429088	1.0948	0.13681	SKIV2L2	0.512763
ENSG00000136802	9	131644391	131680318	32	5	429088	1.0938	0.13702	LRRC8A	0.513308
ENSG00000133393	16	15959577	15982482	77	1	429088	1.0937	0.13705	FOPNL	0.5133
ENSG00000168824	4	4349867	4420785	74	13	429088	1.0936	0.13706	NSG1	0.513216
ENSG00000125304	13	100153671	100216260	48	4	429088	1.0932	0.13715	TM9SF2	0.513433
ENSG00000163923	3	186838736	186898696	23	4	429088	1.093	0.1372	RPL39L	0.513499
ENSG00000133794	11	13298199	13408813	106	12	429088	1.0923	0.13734	ARNTL	0.513902
ENSG00000140153	14	102605840	102691184	42	4	429088	1.0923	0.13735	WDR20	0.513818
ENSG00000185231	18	13882043	13915706	77	4	429088	1.0921	0.1374	MC2R	0.513764
ENSG00000125733	19	6737936	6751537	3	1	429088	1.0919	0.13743	TRIP10	0.513755
ENSG00000175104	11	36508577	36531822	13	1	429088	1.0916	0.13749	TRAF6	0.513858
ENSG00000176593	19	58513429	58522600	18	3	429088	1.0913	0.13756	CTD-2368P22.1	0.513999
ENSG00000180901	17	73028670	73061984	27	1	429088	1.0913	0.13757	KCTD2	0.513916
ENSG00000132359	17	2680350	2941033	289	41	429088	1.0903	0.13779	RAP1GAP2	0.514617
ENSG00000179142	8	143991975	143999259	44	5	429088	1.0901	0.13784	CYP11B2	0.514683
ENSG00000137142	9	38408991	38424444	38	7	429088	1.0901	0.13784	IGFBPL1	0.514562
ENSG00000116717	1	68150744	68154021	5	2	429088	1.0899	0.13787	GADD45A	0.514553
ENSG00000197980	3	156543270	156763918	256	13	429088	1.0899	0.13787	LEKR1	0.514432
ENSG00000065308	6	52362200	52441713	150	14	429088	1.0899	0.13788	TRAM2	0.514349
ENSG00000132437	7	50526134	50633154	347	16	429088	1.0897	0.13792	DDC	0.514377
ENSG00000166762	15	43920701	43960316	35	2	429088	1.0895	0.13796	CATSPER2	0.514406
ENSG00000166796	11	18433854	18473605	81	1	429088	1.0893	0.13801	LDHC	0.514472
ENSG00000260916	15	55632230	55700708	45	5	429088	1.0887	0.13814	CCPG1	0.514594
ENSG00000205863	13	24465238	24476794	6	1	429088	1.0883	0.13823	C1QTNF9B	0.514809
ENSG00000164465	6	117774980	117891021	308	23	429088	1.0882	0.13824	DCBLD1	0.514725
ENSG00000173890	3	169755717	169803191	89	9	429088	1.0881	0.13828	GPR160	0.514754
ENSG00000136144	13	50106082	50159719	207	12	429088	1.088	0.1383	RCBTB1	0.514587
ENSG00000186281	2	96687694	96705199	4	1	429088	1.0879	0.13831	GPAT2	0.514504
ENSG00000268126	5	147698550	147701891	10	3	429088	1.0878	0.13833	AC091948.1	0.514458
ENSG00000135829	1	182808504	182856886	23	1	429088	1.0875	0.1384	DHX9	0.514598
ENSG00000118961	2	20883788	21022882	137	11	429088	1.0874	0.13842	C2orf43	0.514552
ENSG00000134569	11	46878419	46940193	33	2	429088	1.0872	0.13848	LRP4	0.514655
ENSG00000182578	5	149432854	149492935	58	12	429088	1.0867	0.13858	CSF1R	0.514545
ENSG00000124249	20	43374421	43379675	7	2	429088	1.0861	0.13871	KCNK15	0.514908
ENSG00000166676	16	10854776	10912651	26	3	429088	1.0859	0.13877	TVP23A	0.51501
ENSG00000117419	1	44686742	44820932	106	8	429088	1.0849	0.13897	ERI3	0.515632
ENSG00000116752	1	115110178	115124260	5	2	429088	1.0847	0.13903	BCAS2	0.515734
ENSG00000166926	11	60102304	60164069	122	13	429088	1.0847	0.13903	MS4A6E	0.515614
ENSG00000162493	1	13909960	13944452	51	11	429088	1.0846	0.13904	PDPN	0.515531
ENSG00000182400	14	39617015	39639736	35	5	429088	1.0846	0.13906	TRAPPC6B	0.515485
ENSG00000104369	8	75146935	75233563	150	21	429088	1.0844	0.13908	JPH1	0.515439
ENSG00000115459	2	85581517	85618875	54	5	429088	1.0844	0.1391	ELMOD3	0.515393
ENSG00000178772	3	194060494	194072057	3	1	429088	1.084	0.13918	CPN2	0.515569
ENSG00000137409	6	36935917	36954074	32	4	429088	1.0839	0.13921	MTCH1	0.51556
ENSG00000140948	16	87439852	87525651	64	4	429088	1.0839	0.13922	ZCCHC14	0.515477
ENSG00000164418	6	101846664	102517958	903	66	429088	1.0826	0.1395	GRIK2	0.516394
ENSG00000169085	8	67372238	67430759	67	6	429088	1.0826	0.1395	C8orf46	0.516273
ENSG00000164099	4	119201193	119274158	97	13	429088	1.0823	0.13956	PRSS12	0.516255
ENSG00000070778	14	88932122	89021077	113	5	429088	1.0822	0.13958	PTPN21	0.516209
ENSG00000148606	10	79734907	79789303	34	3	429088	1.0822	0.13959	POLR3A	0.516126
ENSG00000170419	7	54610018	54638773	23	4	429088	1.082	0.13963	VSTM2A	0.516154
ENSG00000152670	5	55033845	55112985	103	7	429088	1.0819	0.13965	DDX4	0.516108
ENSG00000106772	9	79226292	79521003	475	37	429088	1.0815	0.13974	PRUNE2	0.5162
ENSG00000110422	11	33278218	33378569	47	3	429088	1.0815	0.13974	HIPK3	0.51608
ENSG00000177025	19	58469805	58485902	19	1	429088	1.0815	0.13974	C19orf18	0.515961
ENSG00000136856	9	130159421	130170703	24	5	429088	1.0813	0.13979	SLC2A8	0.516025
ENSG00000175505	11	67131639	67141648	16	3	429088	1.0809	0.13986	CLCF1	0.516164
ENSG00000044115	5	137946656	138270723	123	9	429088	1.0809	0.13988	CTNNA1	0.516118
ENSG00000204694	6	29393281	29424848	14	4	429088	1.0807	0.13991	OR11A1	0.516109
ENSG00000166323	11	108179246	108338258	203	7	429088	1.0806	0.13993	C11orf65	0.516063
ENSG00000115232	2	182321929	182400914	130	13	429088	1.0797	0.14014	ITGA4	0.516717
ENSG00000242028	15	44088340	44095241	3	1	429088	1.0797	0.14014	HYPK	0.516598
ENSG00000173545	5	16451628	16465901	17	2	429088	1.0796	0.14016	ZNF622	0.516552
ENSG00000100426	22	50247490	50283726	17	2	429088	1.0796	0.14016	ZBED4	0.516432
ENSG00000214782	11	60496789	60511685	20	3	429088	1.0795	0.14018	MS4A18	0.516386
ENSG00000163377	3	68780917	68981761	375	22	429088	1.0794	0.14021	FAM19A4	0.516377
ENSG00000166033	10	124221041	124274424	94	9	429088	1.0785	0.14041	HTRA1	0.516994
ENSG00000119689	14	75348594	75370448	37	4	429088	1.0784	0.14042	DLST	0.516911
ENSG00000010282	3	42734155	42744319	13	3	429088	1.0778	0.14056	HHATL	0.517306
ENSG00000146285	6	108025308	108145521	358	27	429088	1.0777	0.14059	SCML4	0.517297
ENSG00000231171	4	178649911	178911904	450	33	429088	1.0776	0.1406	LINC01098	0.517214
ENSG00000131979	14	55308726	55369570	97	8	429088	1.0774	0.14065	GCH1	0.517278
ENSG00000181027	19	47249303	47280245	21	2	429088	1.0772	0.1407	FKRP	0.517343
ENSG00000085721	16	15153879	15188174	24	3	429088	1.0766	0.14082	RRN3	0.517664
ENSG00000164136	4	142557752	142655140	71	5	429088	1.0766	0.14083	IL15	0.517581
ENSG00000163646	3	150643950	150690786	78	9	429088	1.0763	0.14089	CLRN1	0.517682
ENSG00000075624	7	5566782	5603415	4	1	429088	1.0763	0.1409	ACTB	0.517599
ENSG00000114805	3	155093369	155462856	516	18	429088	1.0755	0.14109	PLCH1	0.518177
ENSG00000142530	19	50970042	50980010	16	3	429088	1.0751	0.14117	FAM71E1	0.518351
ENSG00000166866	12	57422301	57444982	23	1	429088	1.0744	0.14132	MYO1A	0.518782
ENSG00000124508	6	26383324	26395102	27	4	429088	1.0741	0.14139	BTN2A2	0.51892
ENSG00000137942	1	93913688	94020218	58	6	429088	1.0736	0.1415	FNBP1L	0.519203
ENSG00000085999	1	46713360	46744145	12	4	429088	1.0735	0.14152	RAD54L	0.519157
ENSG00000226524	6	88032323	88109459	158	9	429088	1.0733	0.14158	RP1-102H19.8	0.519257
ENSG00000136720	2	128994290	129076151	24	4	429088	1.0732	0.14159	HS6ST1	0.519174
ENSG00000165113	9	86354336	86444431	129	6	429088	1.0732	0.14159	GKAP1	0.519055
ENSG00000175097	11	36597124	36619829	30	2	429088	1.0727	0.14171	RAG2	0.519375
ENSG00000127329	12	70910630	71031220	119	17	429088	1.0725	0.14175	PTPRB	0.519282
ENSG00000117448	1	46016215	46035721	27	3	429088	1.0724	0.14178	AKR1A1	0.519272
ENSG00000183323	5	68576002	68628636	65	4	429088	1.0722	0.1418	CCDC125	0.519226
ENSG00000140284	15	50474393	50528592	75	7	429088	1.0718	0.14189	SLC27A2	0.519436
ENSG00000164073	4	128838960	128887150	27	1	429088	1.0717	0.14193	MFSD8	0.519462
ENSG00000185418	15	102193801	102264807	30	3	429088	1.0711	0.14205	TARSL2	0.519782
ENSG00000149273	11	75110530	75133324	18	3	429088	1.0705	0.1422	RPS3	0.520211
ENSG00000204532	19	56713670	56720821	6	1	429088	1.0699	0.14234	ZSCAN5C	0.520604
ENSG00000187908	10	124320181	124403252	91	3	429088	1.0698	0.14236	DMBT1	0.520557
ENSG00000102543	13	49822047	49867618	53	2	429088	1.0695	0.14241	CDADC1	0.52062
ENSG00000147576	8	67342420	67383836	88	7	429088	1.0695	0.14242	ADHFE1	0.520537
ENSG00000160994	19	15121556	15134081	17	2	429088	1.0694	0.14244	CCDC105	0.52049
ENSG00000106100	7	30464143	30518400	29	1	429088	1.0692	0.14248	NOD1	0.520517
ENSG00000118972	12	4477393	4488894	17	3	429088	1.0682	0.14271	FGF23	0.521237
ENSG00000185689	6	4079440	4131185	74	2	429088	1.0681	0.14274	C6orf201	0.521227
ENSG00000060237	12	861759	1020618	126	12	429088	1.068	0.14277	WNK1	0.521217
ENSG00000110888	12	30862486	30907885	81	5	429088	1.0679	0.14278	CAPRIN2	0.521134
ENSG00000174953	3	153990335	154042286	41	4	429088	1.0679	0.14279	DHX36	0.521051
ENSG00000174498	15	65619465	65670378	6	1	429088	1.0678	0.1428	IGDCC3	0.520968
ENSG00000162231	11	62559595	62573774	3	1	429088	1.0678	0.14281	NXF1	0.520885
ENSG00000171853	2	3383446	3488865	137	15	429088	1.0671	0.14295	TRAPPC12	0.521276
ENSG00000117122	1	17300997	17307330	5	1	429088	1.0664	0.14313	MFAP2	0.521812
ENSG00000082074	5	39105338	39274630	264	20	429088	1.0664	0.14313	FYB	0.521693
ENSG00000179195	12	124456392	124499986	30	1	429088	1.0661	0.14319	ZNF664	0.521792
ENSG00000172830	11	67070919	67080078	3	1	429088	1.0659	0.14323	SSH3	0.521818
ENSG00000131808	11	30252563	30256808	8	1	429088	1.0655	0.14333	FSHB	0.522063
ENSG00000144785	12	56679700	56709843	5	2	429088	1.0655	0.14333	RP11-977G19.10	0.521943
ENSG00000163803	2	28680012	28866654	276	26	429088	1.065	0.14343	PLB1	0.522188
ENSG00000166145	15	41136216	41150405	18	3	429088	1.065	0.14345	SPINT1	0.522141
ENSG00000170502	4	88343734	88380606	39	5	429088	1.0648	0.14348	NUDT9	0.522131
ENSG00000049656	5	1317859	1345214	29	2	429088	1.0648	0.14348	CLPTM1L	0.522011
ENSG00000214413	10	112658488	112679032	11	3	429088	1.0644	0.14358	BBIP1	0.522255
ENSG00000162517	1	32095463	32110497	12	2	429088	1.064	0.14366	PEF1	0.522427
ENSG00000185252	22	20748405	20762745	22	4	429088	1.0632	0.14384	ZNF74	0.522842
ENSG00000048740	10	11047259	11378674	440	51	429088	1.0632	0.14385	CELF2	0.522759
ENSG00000165661	9	139098179	139137687	36	6	429088	1.0626	0.14397	QSOX2	0.523076
ENSG00000145107	3	196046213	196065374	16	2	429088	1.0625	0.144	TM4SF19	0.523065
ENSG00000223572	15	43985084	43991420	4	1	429088	1.0621	0.1441	CKMT1A	0.523309
ENSG00000060688	1	31732417	31769662	40	4	429088	1.062	0.14411	SNRNP40	0.523226
ENSG00000114646	3	47603729	47622282	11	1	429088	1.0619	0.14414	CSPG5	0.523215
ENSG00000139190	12	6571403	6580153	21	3	429088	1.0609	0.14436	VAMP1	0.523774
ENSG00000172318	2	168675182	168730551	25	4	429088	1.0604	0.14448	B3GALT1	0.52409
ENSG00000127252	3	192958914	192995527	62	4	429088	1.06	0.14458	HRASLS	0.524333
ENSG00000168397	2	242576628	242613272	69	8	429088	1.0597	0.14463	ATG4B	0.524395
ENSG00000183624	3	128997671	129025029	31	2	429088	1.0595	0.14468	HMCES	0.524457
ENSG00000184451	17	40830907	40835935	4	1	429088	1.0595	0.14468	CCR10	0.524337
ENSG00000118557	16	72146056	72210777	99	7	429088	1.0595	0.14469	PMFBP1	0.524254
ENSG00000219626	2	24299396	24392509	151	7	429088	1.0588	0.14484	FAM228B	0.524678
ENSG00000117519	1	95362507	95392834	47	10	429088	1.0585	0.14492	CNN3	0.524848
ENSG00000163751	3	148583043	148614983	38	4	429088	1.058	0.14504	CPA3	0.525043
ENSG00000087470	12	32832134	32898486	163	1	429088	1.0579	0.14504	DNM1L	0.524924
ENSG00000108846	17	48712138	48769613	46	12	429088	1.0579	0.14506	ABCC3	0.524877
ENSG00000103056	16	68392231	68482591	14	3	429088	1.0577	0.14509	SMPD3	0.524866
ENSG00000168411	16	74655292	74700779	47	6	429088	1.0575	0.14514	RFWD3	0.524927
ENSG00000111666	12	102090725	102137918	45	6	429088	1.0568	0.14531	CHPT1	0.525303
ENSG00000162885	1	235613238	235667781	26	2	429088	1.0565	0.14536	B3GALNT2	0.525365
ENSG00000089327	19	35645633	35660786	16	4	429088	1.0563	0.1454	FXYD5	0.52539
ENSG00000142149	21	33245628	33416946	239	41	429088	1.0563	0.14541	HUNK	0.525306
ENSG00000177414	1	64669310	64733051	60	5	429088	1.0562	0.14543	UBE2U	0.52514
ENSG00000262601	16	85204882	85218969	5	1	429088	1.056	0.14548	CTC-786C10.1	0.525201
ENSG00000174946	3	150915619	150920988	11	4	429088	1.056	0.14549	GPR171	0.525118
ENSG00000258744	14	24970800	24977894	15	4	429088	1.0554	0.14562	RP11-80A15.1	0.525468
ENSG00000186777	4	264464	299110	21	1	429088	1.0552	0.14566	ZNF732	0.525374
ENSG00000168301	3	58477841	58488087	8	2	429088	1.0551	0.14568	KCTD6	0.525327
ENSG00000197045	14	54941202	54955914	4	1	429088	1.054	0.14595	GMFB	0.526062
ENSG00000175334	11	65769550	65771620	7	3	429088	1.0539	0.14598	BANF1	0.526051
ENSG00000171189	21	30909254	31312351	448	42	429088	1.0534	0.14608	GRIK1	0.526292
ENSG00000196979	9	132902889	132906498	5	1	429088	1.0532	0.14613	AL360004.1	0.526353
ENSG00000198911	22	42229109	42303312	66	7	429088	1.0529	0.14619	SREBF2	0.52645
ENSG00000114686	3	131181056	131221827	55	7	429088	1.0529	0.1462	MRPL3	0.526366
ENSG00000186197	1	236511562	236648214	255	15	429088	1.0528	0.14623	EDARADD	0.526355
ENSG00000114200	3	165490692	165555260	53	4	429088	1.0526	0.14626	BCHE	0.526344
ENSG00000130935	17	65713949	65740647	53	3	429088	1.0523	0.14633	NOL11	0.526477
ENSG00000198670	6	160952515	161087407	106	4	429088	1.0522	0.14636	LPA	0.526466
ENSG00000186517	1	161016736	161039760	23	4	429088	1.0521	0.14638	ARHGAP30	0.526418
ENSG00000090372	19	47222764	47250251	18	3	429088	1.0521	0.14638	STRN4	0.526299
ENSG00000186205	1	220960101	220987735	113	9	429088	1.0519	0.14642	MARC1	0.526324
ENSG00000113384	5	32124810	32174456	35	3	429088	1.0517	0.14647	GOLPH3	0.526385
ENSG00000154654	21	22370633	22915650	679	36	429088	1.0515	0.14651	NCAM2	0.52641
ENSG00000119283	1	231297858	231357302	96	13	429088	1.0513	0.14655	TRIM67	0.526434
ENSG00000142961	1	47073387	47082563	11	3	429088	1.0513	0.14656	MOB3C	0.526351
ENSG00000140955	16	84224744	84230774	8	3	429088	1.0507	0.14669	ADAD2	0.526461
ENSG00000178395	1	223566715	223568812	7	2	429088	1.0503	0.14679	C1orf65	0.526701
ENSG00000119318	9	110045418	110094475	54	1	429088	1.0501	0.14682	RAD23B	0.52669
ENSG00000182611	6	27782112	27782607	3	1	429088	1.0498	0.14692	HIST1H2AJ	0.52693
ENSG00000152034	6	100367786	100442123	49	4	429088	1.0492	0.14705	MCHR2	0.527277
ENSG00000106244	7	98989671	99006452	12	2	429088	1.049	0.14708	PDAP1	0.527266
ENSG00000198231	17	61850963	61896677	62	4	429088	1.0489	0.14711	DDX42	0.527255
ENSG00000106733	9	77675489	77703133	59	7	429088	1.0487	0.14715	NMRK1	0.527279
ENSG00000128271	22	24813847	24838328	20	3	429088	1.0481	0.14729	ADORA2A	0.527662
ENSG00000172803	11	65601112	65624367	30	5	429088	1.0481	0.1473	SNX32	0.527579
ENSG00000196072	10	102033713	102046469	22	4	429088	1.048	0.14732	BLOC1S2	0.527532
ENSG00000029639	6	155578643	155635627	81	5	429088	1.0479	0.14733	TFB1M	0.527449
ENSG00000075415	12	98987369	98995946	4	1	429088	1.0476	0.14742	SLC25A3	0.527652
ENSG00000151475	4	128651533	128695448	17	1	429088	1.0473	0.14749	SLC25A31	0.527784
ENSG00000161955	17	7461609	7464925	3	2	429088	1.0468	0.1476	TNFSF13	0.528059
ENSG00000109606	4	24519064	24586173	42	4	429088	1.0468	0.14761	DHX15	0.527976
ENSG00000261652	15	55700746	55710962	9	2	429088	1.0467	0.14761	C15orf65	0.527857
ENSG00000112305	6	71377479	71571718	103	6	429088	1.0463	0.14771	SMAP1	0.528096
ENSG00000006059	17	39502344	39507064	5	2	429088	1.0463	0.14772	KRT33A	0.528013
ENSG00000121753	1	32192718	32230494	50	5	429088	1.0462	0.14773	BAI2	0.52793
ENSG00000125319	17	42219274	42239844	5	1	429088	1.0462	0.14773	C17orf53	0.527811
ENSG00000260861	20	1520790	1600655	35	2	429088	1.0451	0.148	RP4-576H24.4	0.528657
ENSG00000168229	14	52734431	52743442	14	2	429088	1.045	0.14802	PTGDR	0.52861
ENSG00000212928	14	57671888	57673291	4	1	429088	1.0443	0.14817	AL391152.1	0.528908
ENSG00000205730	16	19125254	19132946	9	1	429088	1.0443	0.14818	ITPRIPL2	0.528825
ENSG00000132704	1	157715523	157746922	32	4	429088	1.0439	0.14826	FCRL2	0.528991
ENSG00000104497	8	82711816	82755101	79	3	429088	1.0439	0.14827	SNX16	0.528908
ENSG00000261609	16	81348557	81424489	124	8	429088	1.0436	0.14834	GAN	0.529039
ENSG00000162601	1	59120411	59165764	110	5	429088	1.0434	0.14839	MYSM1	0.529099
ENSG00000187554	1	223282748	223316624	78	5	429088	1.0433	0.14842	TLR5	0.529087
ENSG00000168582	2	209025464	209028300	5	1	429088	1.0431	0.14846	CRYGA	0.529111
ENSG00000118733	1	102268130	102462586	280	22	429088	1.0429	0.14851	OLFM3	0.529052
ENSG00000175309	5	177635498	177659792	59	9	429088	1.0429	0.14851	PHYKPL	0.528934
ENSG00000185972	9	36169389	36171329	3	1	429088	1.0427	0.14854	CCIN	0.528922
ENSG00000273045	2	99757948	99767950	6	1	429088	1.0423	0.14863	C2ORF15	0.529124
ENSG00000204574	6	30539153	30564956	8	2	429088	1.042	0.1487	ABCF1	0.529255
ENSG00000119927	10	113909624	113975135	32	5	429088	1.0418	0.14875	GPAM	0.529314
ENSG00000064012	2	202098166	202152434	61	7	429088	1.0418	0.14876	CASP8	0.529231
ENSG00000125826	20	388142	411610	32	7	429088	1.0415	0.14882	RBCK1	0.529326
ENSG00000141994	19	5784843	5791249	4	1	429088	1.0414	0.14884	DUS3L	0.529279
ENSG00000123119	8	91803778	91971636	205	11	429088	1.0413	0.14887	NECAB1	0.529267
ENSG00000117399	1	43824626	43828874	5	3	429088	1.0412	0.14889	CDC20	0.52922
ENSG00000145996	6	20534688	21232635	970	47	429088	1.0402	0.14912	CDKAL1	0.529919
ENSG00000156650	10	76585340	76792380	202	17	429088	1.0399	0.14919	KAT6B	0.53005
ENSG00000095539	10	102729275	102745628	11	1	429088	1.0399	0.1492	SEMA4G	0.529967
ENSG00000122025	13	28577411	28674729	182	15	429088	1.0392	0.14936	FLT3	0.530298
ENSG00000139946	14	56584532	56768244	215	4	429088	1.0388	0.14945	PELI2	0.530381
ENSG00000144481	2	234826043	234928166	204	35	429088	1.0381	0.1496	TRPM8	0.530676
ENSG00000172575	15	38780304	38857776	21	5	429088	1.0378	0.14969	RASGRP1	0.530877
ENSG00000171951	2	224461658	224467221	5	1	429088	1.0371	0.14984	SCG2	0.53129
ENSG00000213639	2	28974506	29025806	56	5	429088	1.0363	0.15004	PPP1CB	0.531762
ENSG00000134278	18	12446511	12658133	287	13	429088	1.0363	0.15004	SPIRE1	0.531644
ENSG00000168067	11	64556290	64570713	6	2	429088	1.0358	0.15016	MAP4K2	0.53195
ENSG00000133657	3	194123401	194219093	91	7	429088	1.0356	0.1502	ATP13A3	0.531974
ENSG00000066136	1	41157320	41237275	103	5	429088	1.0353	0.15025	NFYC	0.532032
ENSG00000173597	4	70586880	70653679	127	11	429088	1.0353	0.15026	SULT1B1	0.531949
ENSG00000150990	12	125431371	125473668	30	3	429088	1.035	0.15033	DHX37	0.532079
ENSG00000197798	11	126081309	126132881	32	4	429088	1.035	0.15034	FAM118B	0.531995
ENSG00000184378	3	169484709	169487683	7	2	429088	1.0349	0.15035	ACTRT3	0.531912
ENSG00000107521	10	100175955	100206684	73	9	429088	1.0349	0.15036	HPS1	0.53183
ENSG00000104957	19	13842574	13874110	9	1	429088	1.0348	0.15039	CCDC130	0.531817
ENSG00000151012	4	139085251	139163503	128	15	429088	1.0338	0.15061	SLC7A11	0.532358
ENSG00000092054	14	23881947	23904927	23	2	429088	1.0337	0.15063	MYH7	0.532311
ENSG00000113732	5	172410760	172462448	11	2	429088	1.0336	0.15066	ATP6V0E1	0.532299
ENSG00000146267	6	99719045	99797938	129	13	429088	1.0336	0.15067	FAXC	0.532216
ENSG00000258405	19	52956829	53015407	71	1	429088	1.0333	0.15074	ZNF578	0.532345
ENSG00000086827	11	113603909	113644533	45	5	429088	1.033	0.15081	ZW10	0.532474
ENSG00000176009	11	8959119	8964580	12	1	429088	1.0327	0.15087	ASCL3	0.532449
ENSG00000071127	4	10075963	10118573	115	11	429088	1.0325	0.15092	WDR1	0.532507
ENSG00000197586	20	25176329	25207365	27	2	429088	1.0325	0.15092	ENTPD6	0.532389
ENSG00000164494	6	107473761	107780768	457	32	429088	1.0315	0.15115	PDSS2	0.532846
ENSG00000159596	1	46152886	46160115	12	1	429088	1.0315	0.15116	TMEM69	0.532763
ENSG00000177842	3	40547483	40560227	5	2	429088	1.0311	0.15124	ZNF620	0.532927
ENSG00000120875	8	29190581	29208185	15	2	429088	1.0311	0.15125	DUSP4	0.532844
ENSG00000273331	3	196042953	196065244	19	3	429088	1.0304	0.1514	TM4SF19	0.533254
ENSG00000163867	1	35449523	35497569	54	1	429088	1.0304	0.15141	ZMYM6	0.533171
ENSG00000271741	1	35447134	35497342	57	1	429088	1.0301	0.15147	RP11-244H3.4	0.533264
ENSG00000111731	12	22601517	22697480	133	5	429088	1.029	0.15174	C2CD5	0.533978
ENSG00000114650	3	47455203	47518616	28	2	429088	1.0288	0.15179	SCAP	0.534036
ENSG00000198874	7	66460160	66704501	889	12	429088	1.0287	0.15181	TYW1	0.533988
ENSG00000179840	1	9712668	9714644	4	2	429088	1.0283	0.1519	C1orf200	0.534069
ENSG00000236981	11	123893720	123894655	7	2	429088	1.0282	0.15193	OR10G9	0.534056
ENSG00000004776	19	36245469	36248980	3	1	429088	1.0279	0.15199	HSPB6	0.534149
ENSG00000268485	2	242167319	242168850	3	2	429088	1.0279	0.152	AC104841.2	0.534066
ENSG00000164270	5	147830595	148056798	346	23	429088	1.0277	0.15204	HTR4	0.534088
ENSG00000132031	2	20191872	20212455	27	5	429088	1.0277	0.15205	MATN3	0.534006
ENSG00000138769	4	76503215	76555900	50	3	429088	1.0275	0.15208	CDKL2	0.533993
ENSG00000122873	10	60028818	60049346	37	2	429088	1.0275	0.1521	CISD1	0.533945
ENSG00000036530	14	100150641	100193638	60	6	429088	1.0274	0.15213	CYP46A1	0.533933
ENSG00000188738	2	186603355	186698017	151	4	429088	1.0271	0.15218	FSIP2	0.53399
ENSG00000151491	12	15773092	16035263	61	10	429088	1.0271	0.1522	EPS8	0.533943
ENSG00000144029	2	95752952	95815179	5	2	429088	1.0268	0.15227	MRPS5	0.53407
ENSG00000184719	10	90033621	90344287	404	23	429088	1.0265	0.15234	RNLS	0.534198
ENSG00000125850	20	17937623	18039832	198	15	429088	1.0265	0.15234	OVOL2	0.53408
ENSG00000161929	17	5112256	5138155	66	11	429088	1.025	0.15269	SCIMP	0.535189
ENSG00000171103	2	29072687	29093167	14	2	429088	1.0243	0.15285	TRMT61B	0.535632
ENSG00000178922	1	43916824	43919660	4	2	429088	1.0239	0.15295	HYI	0.535864
ENSG00000166292	17	53796988	53809482	8	2	429088	1.0238	0.15297	TMEM100	0.535816
ENSG00000087206	5	176332006	176449634	61	3	429088	1.0234	0.15306	UIMC1	0.536013
ENSG00000073578	5	218356	256815	216	2	429088	1.0232	0.1531	SDHA	0.536035
ENSG00000205464	5	81575281	81682796	34	2	429088	1.023	0.15314	ATP6AP1L	0.536057
ENSG00000100065	22	37886400	37915549	60	7	429088	1.0226	0.15324	CARD10	0.536289
ENSG00000213265	7	130353488	130372268	19	3	429088	1.0226	0.15325	TSGA13	0.536088
ENSG00000170265	7	148892577	148923339	9	2	429088	1.0224	0.15329	ZNF282	0.53611
ENSG00000100418	22	41994032	42017100	16	1	429088	1.0223	0.15331	DESI1	0.536062
ENSG00000137218	6	41737914	41754280	22	4	429088	1.0223	0.15333	FRS3	0.536014
ENSG00000187699	2	190744335	191068210	305	24	429088	1.022	0.15339	C2orf88	0.536106
ENSG00000135407	12	58191159	58212487	9	1	429088	1.022	0.1534	AVIL	0.536023
ENSG00000167207	16	50727514	50766988	32	3	429088	1.0219	0.15341	NOD2	0.535941
ENSG00000249016	5	54252063	54253674	6	1	429088	1.0219	0.15342	RP11-45H22.3	0.535858
ENSG00000125386	4	2626988	2734292	107	7	429088	1.0218	0.15344	FAM193A	0.53581
ENSG00000162745	1	161952982	161993644	71	15	429088	1.0217	0.15347	OLFML2B	0.535797
ENSG00000131389	3	14444076	14530857	45	7	429088	1.0217	0.15347	SLC6A6	0.535679
ENSG00000109079	17	26662628	26674035	5	1	429088	1.0216	0.15348	TNFAIP1	0.535597
ENSG00000214530	11	72465774	72504726	32	3	429088	1.0207	0.1537	STARD10	0.536247
ENSG00000232560	21	18811208	18821503	6	1	429088	1.0201	0.15384	C21orf37	0.536617
ENSG00000166090	14	23842018	23845612	3	1	429088	1.0199	0.1539	IL25	0.536709
ENSG00000075420	3	171757418	172119455	337	35	429088	1.0197	0.15394	FNDC3B	0.536731
ENSG00000166862	22	36959968	37099603	77	13	429088	1.0195	0.15399	CACNG2	0.536787
ENSG00000087269	4	2939660	2965112	32	3	429088	1.019	0.15409	NOP14	0.5369
ENSG00000159455	1	152647771	152659877	8	1	429088	1.0188	0.15415	LCE2B	0.536992
ENSG00000063177	19	49118585	49122793	3	1	429088	1.0185	0.15422	RPL18	0.537
ENSG00000176105	18	721588	812547	123	7	429088	1.0183	0.15427	YES1	0.537057
ENSG00000142549	19	51815102	51833608	24	2	429088	1.0182	0.1543	IGLON5	0.537044
ENSG00000163626	4	73921797	73935472	8	2	429088	1.0177	0.15441	COX18	0.537309
ENSG00000198948	4	170907748	170954182	51	2	429088	1.0177	0.15442	MFAP3L	0.537226
ENSG00000206562	3	15422782	15482073	76	6	429088	1.0171	0.15456	METTL6	0.537596
ENSG00000164070	4	128702976	128761888	24	1	429088	1.0169	0.15461	HSPA4L	0.537652
ENSG00000145358	4	101107027	101111939	10	2	429088	1.0163	0.15475	DDIT4L	0.537903
ENSG00000111665	12	6953957	6961230	7	2	429088	1.0163	0.15475	CDCA3	0.537786
ENSG00000109066	17	72772622	72835918	29	3	429088	1.0161	0.15478	TMEM104	0.537773
ENSG00000006047	17	7191571	7197934	9	1	429088	1.0161	0.15479	YBX2	0.53769
ENSG00000112308	6	24705089	24721064	21	6	429088	1.0156	0.15492	C6orf62	0.538024
ENSG00000151151	10	59951278	60027694	175	3	429088	1.0147	0.15512	IPMK	0.538483
ENSG00000188389	2	242792033	242801060	3	1	429088	1.0146	0.15514	PDCD1	0.538435
ENSG00000259112	11	77728017	77790911	151	11	429088	1.0145	0.15516	NDUFC2-KCTD14	0.538387
ENSG00000157060	1	182869000	182922660	17	1	429088	1.0145	0.15517	SHCBP1L	0.538304
ENSG00000055950	10	102729215	102747272	12	1	429088	1.0145	0.15518	MRPL43	0.538221
ENSG00000104967	19	46436992	46476804	30	6	429088	1.0145	0.15518	NOVA2	0.538104
ENSG00000109920	11	47738072	47788995	54	4	429088	1.0143	0.15521	FNBP4	0.538091
ENSG00000176567	11	48285413	48286330	3	1	429088	1.0142	0.15523	OR4X1	0.538043
ENSG00000179583	16	10971055	11026079	34	8	429088	1.0141	0.15528	CIITA	0.538099
ENSG00000243749	1	35447136	35450954	4	1	429088	1.0137	0.15537	ZMYM6NB	0.538293
ENSG00000175416	5	175819456	175843570	5	1	429088	1.0136	0.15538	CLTB	0.538211
ENSG00000066336	11	47376411	47400127	37	4	429088	1.0136	0.15539	SPI1	0.538128
ENSG00000197106	1	110693108	110744824	46	4	429088	1.0131	0.15551	SLC6A17	0.538426
ENSG00000145423	4	154701744	154710272	12	3	429088	1.0129	0.15554	SFRP2	0.538413
ENSG00000157870	1	2517930	2522908	3	1	429088	1.0121	0.15575	FAM213B	0.539022
ENSG00000005486	7	75471920	75518244	6	1	429088	1.0113	0.15593	RHBDD2	0.539528
ENSG00000142544	19	51600863	51611627	10	2	429088	1.0109	0.15603	CTU1	0.539757
ENSG00000123908	8	141541264	141645718	127	14	429088	1.0105	0.15612	AGO2	0.53995
ENSG00000111199	12	110220890	110271212	23	2	429088	1.0105	0.15613	TRPV4	0.539868
ENSG00000065978	1	43148098	43168020	14	3	429088	1.0104	0.15615	YBX1	0.539819
ENSG00000268788	4	76871883	76878526	4	1	429088	1.0104	0.15615	AC110615.1	0.539702
ENSG00000143514	1	223967601	224033674	95	9	429088	1.0104	0.15616	TP53BP2	0.539619
ENSG00000141367	17	57697219	57773671	5	1	429088	1.0102	0.15619	CLTC	0.539606
ENSG00000016082	5	50678921	50690564	7	1	429088	1.0102	0.1562	ISL1	0.539523
ENSG00000070915	16	56899119	56949762	82	8	429088	1.0101	0.15622	SLC12A3	0.539475
ENSG00000203797	6	110712974	110736765	24	3	429088	1.0099	0.15626	DDO	0.539496
ENSG00000185800	19	46286205	46296060	8	2	429088	1.0099	0.15628	DMWD	0.539448
ENSG00000077157	1	202317827	202561834	12	2	429088	1.0096	0.15633	PPP1R12B	0.539503
ENSG00000124212	20	48120411	48184683	20	2	429088	1.0094	0.15639	PTGIS	0.539593
ENSG00000074266	11	85955586	85989855	50	7	429088	1.0093	0.15642	EED	0.539579
ENSG00000163806	2	29005383	29073477	59	5	429088	1.0086	0.15659	SPDYA	0.540049
ENSG00000168679	1	110905470	110933704	16	2	429088	1.0085	0.15661	SLC16A4	0.540001
ENSG00000095319	9	131709978	131769375	71	5	429088	1.0075	0.15684	NUP188	0.540676
ENSG00000051180	15	40986972	41024354	44	4	429088	1.0073	0.1569	RAD51	0.540766
ENSG00000120992	8	54958938	55014577	18	1	429088	1.0071	0.15694	LYPLA1	0.540787
ENSG00000204352	9	96080481	96108696	18	3	429088	1.0071	0.15694	C9orf129	0.540669
ENSG00000176219	14	20691791	20692964	7	2	429088	1.0069	0.15699	OR11H6	0.540724
ENSG00000149443	20	18790372	18810797	26	6	429088	1.0064	0.1571	C20orf78	0.540986
ENSG00000165934	14	92588281	92630755	45	6	429088	1.0062	0.15716	CPSF2	0.541076
ENSG00000055483	17	76783463	76837523	48	5	429088	1.0058	0.15725	USP36	0.541151
ENSG00000188001	3	188665003	189043093	300	27	429088	1.0054	0.15736	TPRG1	0.541412
ENSG00000156931	3	184529931	184770402	216	11	429088	1.005	0.15744	VPS8	0.54157
ENSG00000128203	22	26825239	26840981	9	1	429088	1.0048	0.15751	ASPHD2	0.541577
ENSG00000151338	14	37667118	38021566	155	8	429088	1.0046	0.15754	MIPOL1	0.541563
ENSG00000137747	11	117771358	117800174	57	7	429088	1.0044	0.15758	TMPRSS13	0.541583
ENSG00000141458	18	21086148	21166862	60	5	429088	1.0041	0.15767	NPC1	0.541658
ENSG00000175262	1	11006528	11042094	43	6	429088	1.004	0.15768	C1orf127	0.541576
ENSG00000189127	5	79852574	79866307	3	1	429088	1.0022	0.15811	ANKRD34B	0.542935
ENSG00000109205	4	71062213	71070293	11	1	429088	1.0013	0.15833	ODAM	0.543573
ENSG00000197479	5	140579183	140582618	4	2	429088	1.0011	0.15838	PCDHB11	0.543628
ENSG00000171243	7	16501106	16570205	152	17	429088	1.0011	0.1584	SOSTDC1	0.543579
ENSG00000162511	1	31205316	31230667	8	3	429088	1.0009	0.15844	LAPTM5	0.543599
ENSG00000140743	16	22357257	22448486	15	1	429088	1.0007	0.15848	CDR2	0.543619
ENSG00000171199	4	71263599	71275911	19	4	429088	1.0004	0.15857	PROL1	0.54381
ENSG00000021645	14	78708734	80330762	2209	140	429088	0.99965	0.15874	NRXN3	0.544159
ENSG00000245888	16	27279526	27301813	16	1	429088	0.99961	0.15875	CTD-3203P2.2	0.544076
ENSG00000243789	15	42120283	42129779	14	2	429088	0.99928	0.15883	JMJD7	0.544232
ENSG00000100345	22	36677327	36784063	100	9	429088	0.99885	0.15893	MYH9	0.544458
ENSG00000164241	5	126378250	126409184	44	3	429088	0.99846	0.15903	C5orf63	0.544683
ENSG00000153827	2	230628554	230787955	34	2	429088	0.9983	0.15907	TRIP12	0.544703
ENSG00000186063	1	222841355	222886552	34	4	429088	0.99821	0.15909	AIDA	0.544654
ENSG00000138829	5	127593601	127994878	357	15	429088	0.99816	0.1591	FBN2	0.544571
ENSG00000171234	4	69917081	69978705	252	8	429088	0.99811	0.15911	UGT2B7	0.544488
ENSG00000181789	3	128968449	128996614	53	2	429088	0.99795	0.15915	COPG1	0.544507
ENSG00000144597	3	15468862	15484120	11	3	429088	0.99776	0.1592	EAF1	0.544444
ENSG00000137494	11	82904781	82971736	29	2	429088	0.99746	0.15927	ANKRD42	0.544566
ENSG00000130340	6	158244296	158366109	171	1	429088	0.99739	0.15929	SNX9	0.544518
ENSG00000100519	14	53173890	53195305	5	1	429088	0.99711	0.15935	PSMC6	0.544606
ENSG00000008130	1	1682671	1711896	10	1	429088	0.99709	0.15936	NADK	0.544523
ENSG00000198492	1	29063133	29096287	18	2	429088	0.99705	0.15937	YTHDF2	0.54444
ENSG00000180305	20	44258165	44259835	6	1	429088	0.99674	0.15945	WFDC10A	0.544596
ENSG00000151490	12	15475331	15750333	328	26	429088	0.99659	0.15948	PTPRO	0.544582
ENSG00000186007	1	205350506	205425082	82	6	429088	0.99649	0.15951	LEMD1	0.544567
ENSG00000130675	7	156786745	156803345	10	1	429088	0.99647	0.15951	MNX1	0.54445
ENSG00000122482	1	91380859	91487829	96	4	429088	0.99643	0.15952	ZNF644	0.544368
ENSG00000176533	19	2511217	2702707	69	11	429088	0.99606	0.15961	GNG7	0.544558
ENSG00000150681	1	192127587	192154945	6	2	429088	0.99602	0.15962	RGS18	0.544475
ENSG00000170619	8	146066427	146079121	33	3	429088	0.99573	0.15969	COMMD5	0.544597
ENSG00000047457	3	148880197	148939842	47	7	429088	0.9955	0.15975	CP	0.544685
ENSG00000129083	11	14464986	14521573	62	5	429088	0.99539	0.15977	COPB1	0.544636
ENSG00000197226	5	179289066	179334859	26	3	429088	0.9953	0.15979	TBC1D9B	0.544588
ENSG00000162738	1	160370376	160398468	44	7	429088	0.99523	0.15981	VANGL2	0.544539
ENSG00000242866	15	43891596	44010458	72	4	429088	0.99493	0.15989	STRC	0.544578
ENSG00000151353	2	667335	677439	6	2	429088	0.99458	0.15997	TMEM18	0.544734
ENSG00000186635	11	72396114	72504644	163	12	429088	0.99405	0.1601	ARAP1	0.54506
ENSG00000268936	11	134855246	134856693	3	1	429088	0.99398	0.16012	AP003062.1	0.545011
ENSG00000151611	4	146539415	146581187	35	4	429088	0.99384	0.16015	MMAA	0.544997
ENSG00000112304	6	24667263	24705293	67	9	429088	0.99386	0.16015	ACOT13	0.54488
ENSG00000177409	7	92759368	92777682	17	4	429088	0.9938	0.16016	SAMD9L	0.544798
ENSG00000257482	7	63505821	63538927	114	7	429088	0.99357	0.16022	ZNF727	0.544769
ENSG00000104879	19	45809672	45826235	3	2	429088	0.99312	0.16032	CKM	0.544992
ENSG00000173818	17	78388965	78411886	9	1	429088	0.99263	0.16044	ENDOV	0.545283
ENSG00000136546	2	167260083	167350757	198	19	429088	0.99249	0.16048	SCN7A	0.545303
ENSG00000160746	3	43396351	43733086	212	14	429088	0.99224	0.16054	ANO10	0.54539
ENSG00000144306	2	175260458	175294303	67	3	429088	0.99208	0.16058	SCRN3	0.545409
ENSG00000155749	2	202152994	202222121	90	6	429088	0.99177	0.16065	ALS2CR12	0.545531
ENSG00000132361	17	2592680	2615957	4	1	429088	0.99153	0.16071	CLUH	0.545618
ENSG00000083067	9	73143979	74061820	1595	55	429088	0.99138	0.16075	TRPM3	0.545637
ENSG00000125834	20	2082257	2157684	14	4	429088	0.9913	0.16077	STK35	0.545589
ENSG00000115963	2	151324709	151395525	50	6	429088	0.99074	0.16091	RND3	0.545947
ENSG00000171467	6	43274872	43337216	29	2	429088	0.99058	0.16095	ZNF318	0.545966
ENSG00000144320	2	176788620	176867567	53	4	429088	0.99044	0.16098	KIAA1715	0.545952
ENSG00000137824	15	41028082	41048049	15	3	429088	0.99031	0.16101	RMDN3	0.545937
ENSG00000166557	15	79603404	79704334	293	19	429088	0.99032	0.16101	TMED3	0.54582
ENSG00000183682	1	39957318	39991607	28	3	429088	0.99026	0.16102	BMP8A	0.545738
ENSG00000161203	3	183892477	183901879	5	1	429088	0.98997	0.16109	AP2M1	0.545859
ENSG00000133104	13	36875775	36944317	100	5	429088	0.98988	0.16112	SPG20	0.545844
ENSG00000113716	5	149379884	149432386	38	4	429088	0.98984	0.16113	HMGXB3	0.545762
ENSG00000169896	16	31271311	31344213	16	1	429088	0.98946	0.16122	ITGAM	0.54595
ENSG00000168675	18	13217497	13652754	490	53	429088	0.98868	0.16141	LDLRAD4	0.546477
ENSG00000173926	5	126203406	126366500	283	5	429088	0.98848	0.16146	MARCH3	0.54653
ENSG00000071205	4	148653214	148993931	323	26	429088	0.98841	0.16148	ARHGAP10	0.546482
ENSG00000136935	9	127640646	127710771	67	9	429088	0.98835	0.16149	GOLGA1	0.546399
ENSG00000087095	17	26368763	26523407	10	2	429088	0.98792	0.1616	NLK	0.546655
ENSG00000112414	6	142622991	142767403	117	10	429088	0.98727	0.16175	GPR126	0.547046
ENSG00000141699	17	40731531	40762641	26	1	429088	0.98657	0.16193	FAM134C	0.547305
ENSG00000133808	11	12297627	12380691	207	20	429088	0.98628	0.162	MICALCL	0.547426
ENSG00000146476	6	151773422	151791236	39	7	429088	0.98614	0.16203	C6orf211	0.547411
ENSG00000039560	5	34656342	34832732	239	37	429088	0.98602	0.16206	RAI14	0.547396
ENSG00000259900	16	69369179	69385633	12	2	429088	0.98563	0.16216	RP11-343C2.7	0.547617
ENSG00000135250	7	104751151	105039755	494	11	429088	0.98545	0.1622	SRPK2	0.547636
ENSG00000154553	4	186422851	186456766	15	1	429088	0.98543	0.16221	PDLIM3	0.547553
ENSG00000146802	7	112402437	112430647	16	1	429088	0.98536	0.16222	TMEM168	0.547471
ENSG00000176731	8	86126311	86132650	7	1	429088	0.9852	0.16226	C8orf59	0.54749
ENSG00000087303	14	52471521	52535712	156	10	429088	0.98522	0.16226	NID2	0.547374
ENSG00000136436	17	46908350	46943884	64	4	429088	0.98456	0.16242	CALCOCO2	0.547797
ENSG00000109475	4	109541722	109551568	3	1	429088	0.98436	0.16247	RPL34	0.54785
ENSG00000172171	17	29224354	29233838	13	1	429088	0.98414	0.16252	TEFM	0.547902
ENSG00000132507	17	7210318	7215774	5	2	429088	0.98411	0.16253	EIF5A	0.547819
ENSG00000147789	8	146052849	146072894	41	4	429088	0.98398	0.16256	ZNF7	0.547804
ENSG00000075407	10	38383264	38414472	18	1	429088	0.98393	0.16258	ZNF37A	0.547756
ENSG00000141255	17	3343313	3417146	133	8	429088	0.98346	0.16269	SPATA22	0.547894
ENSG00000189099	4	152198323	152212605	20	4	429088	0.98336	0.16272	PRSS48	0.547879
ENSG00000136521	3	179322478	179345435	12	2	429088	0.98323	0.16275	NDUFB5	0.547864
ENSG00000112964	5	42423879	42721979	218	11	429088	0.98283	0.16284	GHR	0.548051
ENSG00000121766	1	31769842	31837783	24	2	429088	0.98277	0.16286	ZCCHC17	0.548002
ENSG00000196843	2	97202480	97218375	8	3	429088	0.9822	0.163	ARID5A	0.548357
ENSG00000067248	5	54552073	54603550	30	2	429088	0.98189	0.16308	DHX29	0.548394
ENSG00000127903	19	57174020	57183151	34	4	429088	0.98177	0.16311	ZNF835	0.548379
ENSG00000179520	12	100750857	100815837	44	7	429088	0.98161	0.16315	SLC17A8	0.548398
ENSG00000107551	10	45454855	45491339	53	8	429088	0.98148	0.16318	RASSF4	0.548383
ENSG00000157741	7	138915102	138992982	48	3	429088	0.98121	0.16324	UBN2	0.548353
ENSG00000185267	10	14861249	14880574	4	1	429088	0.98108	0.16328	CDNF	0.548255
ENSG00000162878	2	42275160	42285668	20	3	429088	0.98069	0.16337	PKDCC	0.548442
ENSG00000142920	1	33546705	33586131	51	4	429088	0.98047	0.16343	ADC	0.548527
ENSG00000180525	10	695888	711109	4	1	429088	0.98034	0.16346	PRR26	0.548512
ENSG00000172264	20	13976015	16033842	2594	179	429088	0.9803	0.16347	MACROD2	0.54843
ENSG00000215717	1	109632425	109639556	6	1	429088	0.98025	0.16348	TMEM167B	0.548348
ENSG00000167526	16	89627065	89630950	9	1	429088	0.98025	0.16348	RPL13	0.548232
ENSG00000142892	1	77554675	77685115	10	2	429088	0.97985	0.16358	PIGK	0.548336
ENSG00000099910	22	20783528	20850170	41	1	429088	0.9798	0.16359	KLHL22	0.548254
ENSG00000073111	3	127317066	127341276	7	2	429088	0.9792	0.16374	MCM2	0.548641
ENSG00000150961	4	119643978	119759838	125	10	429088	0.97917	0.16375	SEC24D	0.548559
ENSG00000074219	19	49843852	49865714	23	2	429088	0.97887	0.16382	TEAD2	0.548678
ENSG00000159140	21	34914924	34949812	9	1	429088	0.97825	0.16398	SON	0.548867
ENSG00000124839	2	238482965	238510257	57	4	429088	0.97811	0.16401	RAB17	0.548621
ENSG00000142731	4	128802016	128820350	8	1	429088	0.97801	0.16404	PLK4	0.548606
ENSG00000182923	3	134204585	134293859	126	2	429088	0.97744	0.16418	CEP63	0.548959
ENSG00000142856	1	63906441	64059392	214	9	429088	0.97722	0.16423	ITGB3BP	0.548895
ENSG00000070886	1	22890057	22930087	42	7	429088	0.97682	0.16433	EPHA8	0.549114
ENSG00000115226	2	27714750	27718112	3	1	429088	0.97667	0.16437	FNDC4	0.549132
ENSG00000162627	1	99127236	99226056	128	8	429088	0.97642	0.16443	SNX7	0.549217
ENSG00000253457	8	30496117	30503581	3	1	429088	0.97642	0.16443	SMIM18	0.549102
ENSG00000115590	2	102608306	102645006	99	6	429088	0.97627	0.16447	IL1R2	0.54912
ENSG00000105879	7	107384142	107402112	13	1	429088	0.97614	0.1645	CBLL1	0.549105
ENSG00000177383	3	184428156	184429836	3	1	429088	0.97609	0.16451	MAGEF1	0.549023
ENSG00000104643	8	11141925	11185646	53	5	429088	0.97564	0.16462	MTMR9	0.549159
ENSG00000084073	1	40723779	40759856	25	5	429088	0.97509	0.16476	ZMPSTE24	0.549396
ENSG00000213516	1	89445139	89458643	4	1	429088	0.97489	0.16481	RBMXL1	0.549447
ENSG00000152266	11	13513602	13517728	5	1	429088	0.97387	0.16506	PTH	0.549935
ENSG00000184029	21	39323728	39493454	102	17	429088	0.97378	0.16508	DSCR4	0.549886
ENSG00000115163	2	26987157	27023935	45	4	429088	0.973	0.16528	CENPA	0.550437
ENSG00000070193	5	44303646	44389808	136	10	429088	0.97259	0.16538	FGF10	0.550655
ENSG00000101104	20	43538703	43587676	47	6	429088	0.97223	0.16547	PABPC1L	0.550839
ENSG00000124207	20	47662849	47713489	82	8	429088	0.97211	0.1655	CSE1L	0.550824
ENSG00000093134	6	133043926	133055904	27	3	429088	0.97176	0.16558	VNN3	0.550975
ENSG00000103460	16	52471917	52581714	136	19	429088	0.97166	0.16561	TOX3	0.550959
ENSG00000109424	4	141480588	141489959	13	3	429088	0.97143	0.16567	UCP1	0.551043
ENSG00000153786	16	85007787	85045141	122	9	429088	0.97135	0.16569	ZDHHC7	0.550995
ENSG00000021574	2	32288680	32382706	109	4	429088	0.97122	0.16572	SPAST	0.550979
ENSG00000135447	12	54969171	54982443	13	4	429088	0.97104	0.16577	PPP1R1A	0.55103
ENSG00000104808	19	49436939	49448226	8	1	429088	0.97081	0.16582	DHDH	0.550966
ENSG00000184544	17	9674751	9694614	26	3	429088	0.97053	0.16589	DHRS7C	0.551083
ENSG00000100347	22	44351301	44406411	80	6	429088	0.97049	0.1659	SAMM50	0.551001
ENSG00000243708	15	42120283	42140345	18	2	429088	0.9703	0.16595	PLA2G4B	0.551052
ENSG00000168970	15	42120293	42140353	18	2	429088	0.9703	0.16595	JMJD7-PLA2G4B	0.550937
ENSG00000160224	21	45705721	45718531	3	1	429088	0.96988	0.16605	AIRE	0.551154
ENSG00000112306	6	133135580	133138703	4	1	429088	0.96977	0.16608	RPS12	0.551139
ENSG00000173465	11	65337901	65341413	5	2	429088	0.96968	0.1661	SSSCA1	0.55109
ENSG00000050555	9	133884469	133969860	116	13	429088	0.96964	0.16611	LAMC3	0.551008
ENSG00000187147	1	44870866	45117396	185	27	429088	0.9695	0.16615	RNF220	0.551026
ENSG00000153347	5	94727048	94786158	71	7	429088	0.96946	0.16616	FAM81B	0.550944
ENSG00000142186	11	65292548	65306175	13	3	429088	0.96932	0.16619	SCYL1	0.550929
ENSG00000081320	2	196998290	197041227	49	5	429088	0.96905	0.16626	STK17B	0.551046
ENSG00000164603	7	112459202	112579971	17	1	429088	0.96765	0.16661	C7orf60	0.552091
ENSG00000089101	20	20033158	20341346	461	19	429088	0.96739	0.16667	C20orf26	0.552175
ENSG00000087157	17	76374721	76421195	110	8	429088	0.96736	0.16668	PGS1	0.552093
ENSG00000189120	17	45922279	45933240	15	4	429088	0.96729	0.1667	SP6	0.552044
ENSG00000144677	3	37903451	38025960	58	2	429088	0.96708	0.16675	CTDSPL	0.552095
ENSG00000198885	2	96991069	96994091	4	2	429088	0.96684	0.16681	ITPRIPL1	0.552178
ENSG00000181418	12	49388932	49393092	3	1	429088	0.96686	0.16681	DDN	0.552063
ENSG00000254469	11	71576555	71639700	184	4	429088	0.96668	0.16685	RP11-849H4.2	0.552081
ENSG00000130244	19	38893775	38899728	15	4	429088	0.9666	0.16687	FAM98C	0.552032
ENSG00000158480	20	48519928	48532080	21	4	429088	0.96636	0.16693	SPATA2	0.552116
ENSG00000205758	21	34961647	35016232	4	1	429088	0.96635	0.16693	CRYZL1	0.552001
ENSG00000120833	12	93963590	93977263	13	2	429088	0.96589	0.16705	SOCS2	0.552283
ENSG00000101361	20	2632791	2639039	11	2	429088	0.96581	0.16707	NOP56	0.552234
ENSG00000083535	13	73356197	73590591	202	11	429088	0.96579	0.16708	PIBF1	0.552152
ENSG00000157450	15	59157374	59389618	211	11	429088	0.96556	0.16713	RNF111	0.552203
ENSG00000187800	1	156863490	156886226	42	4	429088	0.96554	0.16714	PEAR1	0.552121
ENSG00000189079	12	46123448	46301823	29	3	429088	0.96486	0.16731	ARID2	0.552568
ENSG00000067113	5	54720682	54830878	167	7	429088	0.96477	0.16733	PPAP2A	0.552519
ENSG00000143369	1	150480538	150486265	5	1	429088	0.96466	0.16736	ECM1	0.552503
ENSG00000077498	11	88910620	89028927	183	8	429088	0.96465	0.16736	TYR	0.552389
ENSG00000131023	6	149979289	150039392	4	1	429088	0.96448	0.1674	LATS1	0.552406
ENSG00000176396	19	40028890	40030870	3	1	429088	0.96425	0.16746	EID2	0.552489
ENSG00000174206	12	64580096	64616076	4	1	429088	0.96404	0.16751	C12orf66	0.55254
ENSG00000164695	8	82644669	82671750	28	4	429088	0.96388	0.16755	CHMP4C	0.552442
ENSG00000163239	1	154474695	154520623	74	3	429088	0.9638	0.16757	TDRD10	0.552394
ENSG00000004766	7	92861653	92988338	22	2	429088	0.96375	0.16759	CCDC132	0.552345
ENSG00000173809	19	33210659	33320483	116	9	429088	0.96369	0.1676	TDRD12	0.552264
ENSG00000118271	18	29171689	29178974	6	2	429088	0.96342	0.16767	TTR	0.55238
ENSG00000118432	6	88849583	88876078	26	6	429088	0.96321	0.16772	CNR1	0.55243
ENSG00000140365	15	75628232	75634268	4	1	429088	0.96313	0.16774	COMMD4	0.552382
ENSG00000116703	1	186412698	186430254	15	2	429088	0.96291	0.1678	PDC	0.552465
ENSG00000159200	21	35885440	35987441	385	16	429088	0.96283	0.16782	RCAN1	0.552416
ENSG00000198722	9	35161999	35405335	245	15	429088	0.96274	0.16784	UNC13B	0.552368
ENSG00000240021	1	178482212	178517734	59	6	429088	0.96259	0.16788	TEX35	0.552385
ENSG00000198042	8	33342268	33358778	29	3	429088	0.96239	0.16793	MAK16	0.552435
ENSG00000164128	4	164245113	164265984	14	4	429088	0.96138	0.16818	NPY1R	0.553143
ENSG00000119414	9	127908852	127952218	62	5	429088	0.9612	0.16823	PPP6C	0.553079
ENSG00000101365	20	2639041	2644865	8	2	429088	0.96093	0.16829	IDH3B	0.553162
ENSG00000117461	1	46505812	46642160	91	10	429088	0.96024	0.16847	PIK3R3	0.553524
ENSG00000165899	12	80603233	80772870	67	5	429088	0.96025	0.16847	OTOGL	0.55341
ENSG00000128340	22	37621301	37640488	10	2	429088	0.96013	0.16849	RAC2	0.553361
ENSG00000047410	1	186280784	186344825	87	8	429088	0.95965	0.16862	TPR	0.553674
ENSG00000168447	16	23289552	23392620	30	4	429088	0.95927	0.16871	SCNN1B	0.553855
ENSG00000177990	12	63952693	64062719	28	3	429088	0.95915	0.16874	DPY19L2	0.553839
ENSG00000169826	10	43633934	43680756	63	8	429088	0.95868	0.16886	CSGALNACT2	0.554119
ENSG00000100890	14	35591052	35743271	177	14	429088	0.95856	0.16889	KIAA0391	0.554103
ENSG00000123124	8	87354967	87490649	139	3	429088	0.95848	0.16891	WWP1	0.554054
ENSG00000131849	19	58944181	58951589	7	2	429088	0.95832	0.16895	ZNF132	0.554071
ENSG00000164307	5	96096521	96143803	136	12	429088	0.95757	0.16914	ERAP1	0.55458
ENSG00000165923	11	47681143	47736941	55	4	429088	0.9572	0.16923	AGBL2	0.55476
ENSG00000101188	20	61340189	61394123	26	5	429088	0.95711	0.16926	NTSR1	0.554744
ENSG00000203685	1	226736501	226796915	100	14	429088	0.95673	0.16935	C1orf95	0.554925
ENSG00000154342	1	228194752	228248961	59	7	429088	0.95672	0.16935	WNT3A	0.554811
ENSG00000268470	17	76494911	76499138	7	1	429088	0.95665	0.16937	DNAH17-AS1	0.554762
ENSG00000197885	3	23933151	23988082	120	8	429088	0.9566	0.16938	NKIRAS1	0.55468
ENSG00000206483	3	126290625	126327398	29	3	429088	0.95616	0.1695	TXNRD3NB	0.554845
ENSG00000163486	1	206516200	206637783	36	4	429088	0.95587	0.16957	SRGAP2	0.55496
ENSG00000140319	15	40327940	40331389	8	3	429088	0.95531	0.16971	SRP14	0.555303
ENSG00000100216	22	39077953	39080818	5	2	429088	0.95516	0.16975	TOMM22	0.55532
ENSG00000113615	5	133984479	134063513	49	5	429088	0.95508	0.16977	SEC24A	0.555271
ENSG00000187672	3	55542336	56502391	1384	64	429088	0.95505	0.16978	ERC2	0.55519
ENSG00000116663	1	11724181	11734411	7	1	429088	0.95472	0.16986	FBXO6	0.555337
ENSG00000131759	17	38465444	38513094	4	1	429088	0.95428	0.16997	RARA	0.555582
ENSG00000162836	1	147101453	147142618	57	6	429088	0.95379	0.17009	ACP6	0.55586
ENSG00000259024	17	15339338	15466875	146	13	429088	0.95381	0.17009	TVP23C-CDRT4	0.555746
ENSG00000214711	2	31395924	31456724	132	8	429088	0.95369	0.17012	CAPN14	0.55573
ENSG00000162496	1	12627939	12677737	71	11	429088	0.95364	0.17013	DHRS3	0.555648
ENSG00000170162	6	117586721	117594728	14	2	429088	0.95317	0.17025	VGLL2	0.555926
ENSG00000100433	14	88649113	88793251	201	30	429088	0.95314	0.17026	KCNK10	0.555845
ENSG00000206026	18	73121431	73139658	19	2	429088	0.95254	0.17041	SMIM21	0.556106
ENSG00000260836	15	83208783	83224682	8	1	429088	0.95209	0.17052	RP11-152F13.10	0.556351
ENSG00000185838	22	19770747	19842462	50	6	429088	0.95204	0.17054	GNB1L	0.556302
ENSG00000103222	16	16043434	16236931	282	26	429088	0.95199	0.17055	ABCC1	0.55622
ENSG00000167635	19	36705504	36729676	53	5	429088	0.95154	0.17066	ZNF146	0.556465
ENSG00000176256	1	34326076	34330392	5	2	429088	0.95149	0.17068	HMGB4	0.556302
ENSG00000178381	7	1191707	1200395	31	4	429088	0.95139	0.1707	ZFAND2A	0.556253
ENSG00000006744	17	12895708	12921504	89	3	429088	0.95075	0.17087	ELAC2	0.556579
ENSG00000153339	18	29409136	29533099	149	8	429088	0.95072	0.17087	TRAPPC8	0.556465
ENSG00000143374	1	150459887	150480078	39	3	429088	0.95062	0.1709	TARS2	0.556449
ENSG00000126432	11	64085560	64089283	3	2	429088	0.95012	0.17102	PRDX5	0.556725
ENSG00000184156	8	133133108	133493200	406	39	429088	0.94984	0.1711	KCNQ3	0.556872
ENSG00000020426	14	61201460	61436671	98	6	429088	0.94971	0.17113	MNAT1	0.556855
ENSG00000137948	1	92414928	92479983	59	1	429088	0.94952	0.17118	BRDT	0.556904
ENSG00000163029	2	17845079	17981509	204	8	429088	0.94945	0.1712	SMC6	0.556855
ENSG00000178053	3	158288952	158325041	79	6	429088	0.94901	0.17131	MLF1	0.557099
ENSG00000258256	8	86134675	86157946	13	2	429088	0.94858	0.17142	RP11-219B4.5	0.557343
ENSG00000145569	5	14581884	14615116	7	1	429088	0.94842	0.17146	FAM105A	0.557359
ENSG00000266958	19	45690646	45720191	36	4	429088	0.94813	0.17153	AC006126.3	0.557359
ENSG00000167094	9	130478345	130493879	26	3	429088	0.94796	0.17157	TTC16	0.557375
ENSG00000153253	2	165944032	166060577	156	8	429088	0.94782	0.17161	SCN3A	0.557391
ENSG00000160602	17	27052915	27070473	10	2	429088	0.94781	0.17161	NEK8	0.557277
ENSG00000064313	8	120743015	120845103	23	2	429088	0.9478	0.17162	TAF2	0.557196
ENSG00000106615	7	151163098	151217206	45	3	429088	0.94767	0.17165	RHEB	0.557179
ENSG00000091073	7	76090993	76135312	41	5	429088	0.94742	0.17171	DTX2	0.55726
ENSG00000185313	3	38738293	38835501	179	17	429088	0.94708	0.1718	SCN10A	0.557438
ENSG00000013293	3	170177372	170303863	146	19	429088	0.94681	0.17187	SLC7A14	0.557552
ENSG00000064489	19	19256376	19302967	151	12	429088	0.94666	0.17191	MEF2BNB-MEF2B	0.557568
ENSG00000116147	1	175284330	175712906	603	51	429088	0.9463	0.172	TNR	0.557746
ENSG00000150636	18	66382446	66722426	639	44	429088	0.94624	0.17201	CCDC102B	0.557665
ENSG00000132837	5	78293438	78531861	401	19	429088	0.94579	0.17213	DMGDH	0.55794
ENSG00000111674	12	7022909	7032861	19	3	429088	0.94559	0.17218	ENO2	0.557988
ENSG00000132570	5	134240596	134343649	98	10	429088	0.94542	0.17222	PCBD2	0.558004
ENSG00000205858	7	16566505	16621193	86	12	429088	0.94532	0.17225	LRRC72	0.557988
ENSG00000135374	11	34500340	34535352	51	5	429088	0.94533	0.17225	ELF5	0.557874
ENSG00000253831	1	157061836	157069600	13	4	429088	0.94515	0.17229	ETV3L	0.55789
ENSG00000100997	20	25275379	25371619	99	3	429088	0.94473	0.1724	ABHD12	0.558132
ENSG00000175826	17	7146910	7155810	6	2	429088	0.94468	0.17241	CTDNEP1	0.558051
ENSG00000100147	22	42196683	42222303	22	4	429088	0.94466	0.17242	CCDC134	0.55797
ENSG00000086015	1	46252659	46501796	97	5	429088	0.94417	0.17254	MAST2	0.558244
ENSG00000138722	4	90800683	90875780	89	5	429088	0.94377	0.17264	MMRN1	0.558341
ENSG00000129255	17	7486847	7496107	7	3	429088	0.94376	0.17265	MPDU1	0.55826
ENSG00000163686	3	58223233	58281420	75	1	429088	0.94327	0.17277	ABHD6	0.558534
ENSG00000196453	7	149128454	149158214	17	2	429088	0.94303	0.17283	ZNF777	0.558614
ENSG00000134802	11	57174427	57195053	9	2	429088	0.94305	0.17283	SLC43A3	0.558501
ENSG00000176148	11	33060963	33127489	144	6	429088	0.94277	0.1729	TCP11L1	0.558614
ENSG00000117226	1	89472349	89488577	23	4	429088	0.94231	0.17302	GBP3	0.558888
ENSG00000234949	2	238499663	238504624	9	2	429088	0.94221	0.17304	AC104667.3	0.558839
ENSG00000184574	12	6728001	6745613	3	1	429088	0.94156	0.17321	LPAR5	0.559274
ENSG00000070748	10	50817141	50901925	96	17	429088	0.94099	0.17335	CHAT	0.559613
ENSG00000100994	20	25228705	25278650	29	3	429088	0.941	0.17335	PYGB	0.559499
ENSG00000065665	10	12171636	12211960	76	5	429088	0.94095	0.17337	SEC61A2	0.55945
ENSG00000079246	2	216972187	217071026	120	9	429088	0.94085	0.17339	XRCC5	0.559401
ENSG00000176102	11	33098734	33183917	94	3	429088	0.94054	0.17347	CSTF3	0.559545
ENSG00000135346	6	87795216	87804824	13	2	429088	0.94048	0.17349	CGA	0.559496
ENSG00000163380	3	69156023	69172183	35	4	429088	0.9403	0.17353	LMOD3	0.559512
ENSG00000135951	2	99613724	99771427	199	8	429088	0.94019	0.17356	TSGA10	0.559495
ENSG00000160404	9	130493803	130497604	9	2	429088	0.93993	0.17363	TOR2A	0.559607
ENSG00000042429	11	93517393	93547861	29	3	429088	0.93956	0.17372	MED17	0.559784
ENSG00000213999	19	19256377	19303400	152	12	429088	0.93956	0.17372	MEF2B	0.559671
ENSG00000171130	7	149570057	149577784	22	3	429088	0.93945	0.17375	ATP6V0E2	0.559654
ENSG00000153714	9	12775020	12822130	60	8	429088	0.93937	0.17377	LURAP1L	0.559605
ENSG00000145934	5	166711804	167691162	1011	117	429088	0.93934	0.17378	TENM2	0.559524
ENSG00000168038	3	41288090	42003922	1546	31	429088	0.93891	0.17389	ULK4	0.559765
ENSG00000161509	17	72838162	72857627	23	1	429088	0.93869	0.17395	GRIN2C	0.559844
ENSG00000081800	7	122753585	122840040	108	11	429088	0.9385	0.17399	SLC13A1	0.55986
ENSG00000136492	17	59758627	59940882	119	11	429088	0.93838	0.17402	BRIP1	0.559843
ENSG00000145391	4	140417095	140527853	90	13	429088	0.93836	0.17403	SETD7	0.559762
ENSG00000104731	16	87730091	87799598	211	15	429088	0.93788	0.17415	KLHDC4	0.560035
ENSG00000130203	19	45409011	45412650	3	1	429088	0.93715	0.17434	APOE	0.560532
ENSG00000163395	1	201159953	201198080	40	9	429088	0.93704	0.17437	IGFN1	0.560515
ENSG00000111331	12	113376157	113411054	39	7	429088	0.93703	0.17437	OAS3	0.560402
ENSG00000135148	12	112563305	112591407	13	2	429088	0.93677	0.17444	TRAFD1	0.560514
ENSG00000157404	4	55524085	55606881	89	12	429088	0.93609	0.17461	KIT	0.560947
ENSG00000204869	19	46543006	46580376	39	5	429088	0.93591	0.17466	IGFL4	0.560994
ENSG00000100304	22	43562628	43583139	4	1	429088	0.93569	0.17472	TTLL12	0.561073
ENSG00000113231	5	76506274	76725632	211	22	429088	0.9352	0.17484	PDE8B	0.561232
ENSG00000122335	6	158530536	158589312	55	3	429088	0.935	0.17489	SERAC1	0.561279
ENSG00000170180	4	145030457	145061904	16	1	429088	0.93498	0.1749	GYPA	0.561198
ENSG00000197584	3	177990720	178562217	899	55	429088	0.93452	0.17502	KCNMB2	0.56147
ENSG00000144746	3	69134095	69155217	45	6	429088	0.93442	0.17504	ARL6IP5	0.56142
ENSG00000171209	4	71108305	71117145	49	3	429088	0.93445	0.17504	CSN3	0.561307
ENSG00000099338	19	38826415	38861589	105	11	429088	0.93372	0.17522	CATSPERG	0.561771
ENSG00000071909	2	171034655	171511681	644	72	429088	0.9336	0.17525	MYO3B	0.561754
ENSG00000188372	7	76026835	76071388	126	13	429088	0.93361	0.17525	ZP3	0.561641
ENSG00000214106	7	154720208	154741618	32	4	429088	0.93346	0.17529	PAXIP1-AS2	0.561656
ENSG00000125255	13	103696350	103719196	75	9	429088	0.93334	0.17532	SLC10A2	0.561526
ENSG00000159147	21	34931848	34961014	6	1	429088	0.93302	0.17541	DONSON	0.561701
ENSG00000142657	1	10458649	10480201	24	2	429088	0.93297	0.17542	PGD	0.56162
ENSG00000075785	3	128444965	128533639	79	4	429088	0.93287	0.17544	RAB7A	0.56157
ENSG00000255663	11	114271404	114314654	30	3	429088	0.93269	0.17549	RP11-212D19.4	0.561617
ENSG00000148925	11	13409548	13484844	120	8	429088	0.93199	0.17567	BTBD10	0.56208
ENSG00000172795	5	112312399	112356667	47	5	429088	0.93186	0.1757	DCP2	0.562063
ENSG00000175106	17	15341205	15466909	144	13	429088	0.93178	0.17572	TVP23C	0.562014
ENSG00000103550	16	19714902	19729557	19	1	429088	0.93173	0.17574	KNOP1	0.561965
ENSG00000171608	1	9711790	9789172	115	14	429088	0.93152	0.17579	PIK3CD	0.562012
ENSG00000135709	16	85061375	85127836	116	9	429088	0.93046	0.17607	KIAA0513	0.562794
ENSG00000100744	14	96829814	96853625	20	4	429088	0.92997	0.17619	GSKIP	0.563064
ENSG00000084733	2	26256976	26360323	6	1	429088	0.92955	0.1763	RAB10	0.563303
ENSG00000143816	1	228106357	228135599	23	3	429088	0.92948	0.17632	WNT9A	0.563253
ENSG00000203666	1	245133007	245290466	194	9	429088	0.92942	0.17633	EFCAB2	0.563172
ENSG00000233932	15	48483736	48495953	8	1	429088	0.92915	0.17641	CTXN2	0.563314
ENSG00000170291	17	7154735	7163259	12	2	429088	0.92908	0.17642	ELP5	0.563233
ENSG00000101624	18	12661832	12702776	58	3	429088	0.92827	0.17663	CEP76	0.563677
ENSG00000004139	17	26691378	26728065	41	1	429088	0.9281	0.17668	SARM1	0.563724
ENSG00000089159	12	120648250	120703574	55	4	429088	0.92804	0.17669	PXN	0.563643
ENSG00000197969	9	79792269	80036457	315	14	429088	0.92766	0.17679	VPS13A	0.563848
ENSG00000140009	14	64550950	64804830	266	18	429088	0.92758	0.17681	ESR2	0.563799
ENSG00000111664	12	6949118	6956557	6	2	429088	0.92733	0.17688	GNB3	0.563909
ENSG00000163812	3	44956749	45017677	8	2	429088	0.92707	0.17695	ZDHHC3	0.564019
ENSG00000165533	14	89290497	89344335	64	7	429088	0.92694	0.17698	TTC8	0.564002
ENSG00000105053	19	50479724	50529203	44	3	429088	0.92672	0.17704	VRK3	0.56408
ENSG00000173727	11	65222728	65234028	17	2	429088	0.92627	0.17715	AP000769.1	0.564317
ENSG00000172057	17	38077294	38083854	3	1	429088	0.92624	0.17716	ORMDL3	0.564236
ENSG00000089723	14	94492675	94515276	22	2	429088	0.92603	0.17722	OTUB2	0.564314
ENSG00000162959	2	32090129	32236299	114	4	429088	0.92554	0.17734	MEMO1	0.564583
ENSG00000255423	3	73110810	73112488	5	1	429088	0.92541	0.17738	EBLN2	0.564598
ENSG00000178031	9	18473892	18910948	825	77	429088	0.92526	0.17742	ADAMTSL1	0.564612
ENSG00000151413	14	31959162	32330430	92	7	429088	0.92468	0.17757	NUBPL	0.564976
ENSG00000168748	16	66878282	66888056	9	1	429088	0.92453	0.17761	CA7	0.56499
ENSG00000164830	8	107282473	107764922	752	43	429088	0.92413	0.17771	OXR1	0.565195
ENSG00000034239	8	49623348	49647870	7	2	429088	0.92381	0.17779	EFCAB1	0.565337
ENSG00000183891	2	20096404	20101747	7	2	429088	0.92353	0.17787	TTC32	0.565478
ENSG00000111886	6	89966927	90025018	40	7	429088	0.92348	0.17788	GABRR2	0.565397
ENSG00000165915	11	47428683	47438047	13	3	429088	0.92312	0.17797	SLC39A13	0.56557
ENSG00000080815	14	73603126	73690399	67	6	429088	0.92303	0.17799	PSEN1	0.56552
ENSG00000048140	5	176074388	176086058	22	3	429088	0.9228	0.17806	TSPAN17	0.565517
ENSG00000100565	14	77292715	77336645	54	9	429088	0.92269	0.17808	C14orf166B	0.565467
ENSG00000110975	12	33527173	33592754	97	5	429088	0.92267	0.17809	SYT10	0.565386
ENSG00000103061	16	68318406	68344849	12	2	429088	0.92268	0.17809	SLC7A6OS	0.565273
ENSG00000169006	2	11798304	11810290	14	2	429088	0.92228	0.17819	NTSR2	0.565478
ENSG00000156395	10	106400859	107024993	750	23	429088	0.92208	0.17824	SORCS3	0.565523
ENSG00000164303	4	185009859	185142383	158	11	429088	0.92196	0.17827	ENPP6	0.565506
ENSG00000138768	4	76649777	76735382	41	3	429088	0.92182	0.17831	USO1	0.56552
ENSG00000272047	6	158589384	158620376	25	1	429088	0.92174	0.17833	GTF2H5	0.56547
ENSG00000000419	20	49551404	49575092	3	1	429088	0.92164	0.17836	DPM1	0.565453
ENSG00000130038	12	3715799	3873985	244	24	429088	0.92152	0.17839	EFCAB4B	0.565435
ENSG00000197006	16	21608539	21668794	73	3	429088	0.92146	0.17841	METTL9	0.565386
ENSG00000095564	10	93683526	93790082	100	5	429088	0.92118	0.17848	BTAF1	0.565495
ENSG00000162104	16	4003388	4166186	167	21	429088	0.92113	0.17849	ADCY9	0.565414
ENSG00000143119	1	111415775	111442550	38	3	429088	0.92103	0.17852	CD53	0.565396
ENSG00000223547	19	12175514	12192380	16	1	429088	0.92097	0.17853	ZNF844	0.565315
ENSG00000198690	15	31196055	31235311	21	1	429088	0.92088	0.17856	FAN1	0.565298
ENSG00000096696	6	7541808	7586950	71	11	429088	0.92048	0.17866	DSP	0.565502
ENSG00000161939	17	6915954	6920839	4	1	429088	0.92037	0.17869	RNASEK-C17orf49	0.565484
ENSG00000258315	17	6917814	6920844	4	1	429088	0.92037	0.17869	C17orf49	0.565372
ENSG00000137802	15	42066632	42120053	27	3	429088	0.91986	0.17882	MAPKBP1	0.56567
ENSG00000106484	7	130126012	130146133	10	2	429088	0.91941	0.17894	MEST	0.565937
ENSG00000175215	12	58213710	58240522	13	1	429088	0.91931	0.17897	CTDSP2	0.565807
ENSG00000197056	1	35525387	35581460	48	4	429088	0.91913	0.17901	ZMYM1	0.565821
ENSG00000224361	2	23729913	23747214	16	3	429088	0.91907	0.17903	AC011239.1	0.565772
ENSG00000215277	14	23654525	23742686	105	7	429088	0.91883	0.17909	C14orf164	0.565849
ENSG00000071073	2	99235569	99347589	143	18	429088	0.91869	0.17913	MGAT4A	0.565863
ENSG00000173418	20	19997760	20014299	16	2	429088	0.91849	0.17918	NAA20	0.565908
ENSG00000064787	20	52553316	52687304	336	28	429088	0.91825	0.17924	BCAS1	0.565985
ENSG00000160193	21	44263204	44299678	108	6	429088	0.91821	0.17926	WDR4	0.565936
ENSG00000101204	20	61975420	62009753	3	1	429088	0.91812	0.17928	CHRNA4	0.565887
ENSG00000131044	20	30458505	30532764	13	1	429088	0.91803	0.1793	TTLL9	0.565838
ENSG00000145833	5	134094469	134190823	58	6	429088	0.91797	0.17932	DDX46	0.565789
ENSG00000100211	22	39052641	39069859	53	2	429088	0.91789	0.17934	CBY1	0.565739
ENSG00000072832	4	5749811	5894785	182	21	429088	0.91784	0.17935	CRMP1	0.565659
ENSG00000165219	9	128024073	128129486	92	6	429088	0.91745	0.17945	GAPVD1	0.565862
ENSG00000141736	17	37844167	37886679	18	1	429088	0.91731	0.17949	ERBB2	0.565876
ENSG00000111269	12	12764761	12798042	54	6	429088	0.91705	0.17956	CREBL2	0.565984
ENSG00000151690	2	191273081	191373931	107	7	429088	0.91697	0.17958	MFSD6	0.565935
ENSG00000198959	20	36756863	36794980	37	4	429088	0.91695	0.17958	TGM2	0.565823
ENSG00000101190	20	61472467	61493115	26	1	429088	0.91678	0.17963	TCFL5	0.565868
ENSG00000072518	11	63606400	63678491	17	2	429088	0.91673	0.17964	MARK2	0.565788
ENSG00000124226	20	48552948	48570429	22	5	429088	0.91655	0.17969	RNF114	0.565833
ENSG00000164325	5	72469022	72470970	3	1	429088	0.91619	0.17978	TMEM174	0.566004
ENSG00000100359	22	40766595	40806293	21	1	429088	0.91616	0.17979	SGSM3	0.565924
ENSG00000110063	11	126173647	126215644	67	6	429088	0.91595	0.17985	DCPS	0.566001
ENSG00000198674	11	123864870	123865868	3	2	429088	0.91576	0.1799	OR10G6	0.566046
ENSG00000188343	8	94710789	94743755	20	2	429088	0.91551	0.17996	FAM92A1	0.566123
ENSG00000099385	16	30844947	30906281	8	1	429088	0.91546	0.17997	BCL7C	0.566042
ENSG00000264545	9	21802635	22032985	327	23	429088	0.91466	0.18018	RP11-145E5.5	0.566591
ENSG00000267552	19	38180766	38210089	45	6	429088	0.91451	0.18023	CTD-2528L19.4	0.566636
ENSG00000132744	11	67410026	67418130	5	2	429088	0.91428	0.18028	ACY3	0.566681
ENSG00000143994	2	27346682	27353680	5	1	429088	0.91394	0.18037	ABHD1	0.566852
ENSG00000176974	17	18231187	18266856	72	7	429088	0.91354	0.18048	SHMT1	0.567085
ENSG00000112365	6	109783797	109804440	27	4	429088	0.91335	0.18053	ZBTB24	0.56713
ENSG00000136161	13	49063095	49107369	20	3	429088	0.91329	0.18054	RCBTB2	0.56705
ENSG00000137767	15	45923346	45983492	94	10	429088	0.91325	0.18055	SQRDL	0.566969
ENSG00000167098	20	31571579	31592239	58	3	429088	0.91322	0.18056	SUN5	0.566889
ENSG00000161405	17	37921198	38020441	18	1	429088	0.91311	0.18059	IKZF3	0.566871
ENSG00000197701	4	53179	88099	18	2	429088	0.91303	0.18061	ZNF595	0.566822
ENSG00000256861	12	122692326	122750970	37	4	429088	0.91298	0.18063	RP11-512M8.5	0.566773
ENSG00000134056	5	68513587	68525956	26	3	429088	0.91288	0.18065	MRPS36	0.566723
ENSG00000122547	7	36192758	36341152	195	23	429088	0.91289	0.18065	EEPD1	0.566612
ENSG00000135046	9	75766673	75785309	25	5	429088	0.91271	0.1807	ANXA1	0.566657
ENSG00000196378	8	145998499	146012730	24	2	429088	0.91265	0.18071	ZNF34	0.566576
ENSG00000174607	4	115519611	115599380	38	5	429088	0.91261	0.18072	UGT8	0.566496
ENSG00000109686	4	152023903	152246784	291	13	429088	0.91259	0.18073	SH3D19	0.566416
ENSG00000136379	15	80972025	81047962	134	16	429088	0.91242	0.18077	ABHD17C	0.566429
ENSG00000103248	16	86563782	86588841	34	4	429088	0.91206	0.18087	MTHFSD	0.566631
ENSG00000151276	3	65339200	66024509	853	78	429088	0.91154	0.18101	MAGI1	0.566958
ENSG00000169740	10	44139307	44144304	10	2	429088	0.91145	0.18103	ZNF32	0.566909
ENSG00000100399	22	41625517	41636938	10	2	429088	0.91124	0.18109	CHADL	0.566985
ENSG00000100991	20	33590207	33680674	187	10	429088	0.91112	0.18112	TRPC4AP	0.566967
ENSG00000189227	15	67813406	67819628	9	3	429088	0.91109	0.18113	C15orf61	0.566887
ENSG00000163328	2	175296966	175351822	57	6	429088	0.91099	0.18115	GPR155	0.566838
ENSG00000183255	21	46269500	46293752	37	6	429088	0.91098	0.18115	PTTG1IP	0.566726
ENSG00000144115	2	88469835	88486146	28	6	429088	0.91072	0.18122	THNSL2	0.566834
ENSG00000185666	22	32908539	33454358	720	65	429088	0.91007	0.18139	SYN3	0.567254
ENSG00000151692	2	7057523	7208417	270	19	429088	0.90988	0.18144	RNF144A	0.567299
ENSG00000128815	10	49892921	50191001	304	27	429088	0.909	0.18167	WDFY4	0.567795
ENSG00000121207	4	155548097	155674270	104	6	429088	0.90861	0.18178	LRAT	0.568027
ENSG00000158022	1	26377795	26394927	12	2	429088	0.90829	0.18186	TRIM63	0.568165
ENSG00000258472	17	26782770	26941215	117	10	429088	0.90819	0.18189	RP11-192H23.4	0.568147
ENSG00000146700	7	76018651	76039012	59	8	429088	0.90797	0.18195	SRCRB4D	0.568223
ENSG00000111011	12	122989190	123011547	7	1	429088	0.90783	0.18199	RSRC2	0.568236
ENSG00000050767	5	177664619	178017556	457	44	429088	0.90743	0.18209	COL23A1	0.568437
ENSG00000109790	4	39046659	39128477	123	4	429088	0.90731	0.18212	KLHL5	0.568419
ENSG00000177311	3	141043055	141168634	142	16	429088	0.9072	0.18215	ZBTB38	0.568401
ENSG00000108669	17	76670130	76778379	113	9	429088	0.90713	0.18217	CYTH1	0.568352
ENSG00000121022	8	67955314	67996018	5	1	429088	0.90684	0.18225	COPS5	0.56849
ENSG00000162729	1	160061130	160068733	7	2	429088	0.90641	0.18236	IGSF8	0.568721
ENSG00000179562	7	127220672	127233665	25	5	429088	0.90636	0.18237	GCC1	0.568641
ENSG00000196505	1	118406107	118472253	108	4	429088	0.90615	0.18243	GDAP2	0.568717
ENSG00000169862	5	10971952	11904155	1211	106	429088	0.90605	0.18245	CTNND2	0.568667
ENSG00000141338	17	66863433	66951533	54	7	429088	0.90605	0.18245	ABCA8	0.568556
ENSG00000136010	12	105413568	105478355	145	15	429088	0.90602	0.18246	ALDH1L2	0.568476
ENSG00000173227	11	66774249	66818334	18	1	429088	0.90591	0.18249	SYT12	0.568458
ENSG00000176029	11	8941623	8954553	19	3	429088	0.90564	0.18256	C11orf16	0.568564
ENSG00000108561	17	5336097	5352150	20	3	429088	0.90567	0.18256	C1QBP	0.568453
ENSG00000168811	3	159706537	159713806	9	2	429088	0.90546	0.18261	IL12A	0.568497
ENSG00000178999	17	8108056	8113918	7	2	429088	0.90479	0.18279	AURKB	0.568946
ENSG00000005020	7	26706681	27034858	468	11	429088	0.90467	0.18282	SKAP2	0.568928
ENSG00000134057	5	68462837	68474072	25	4	429088	0.90458	0.18284	CCNB1	0.568879
ENSG00000256061	15	55702723	55800432	68	5	429088	0.90437	0.1829	DYX1C1	0.568955
ENSG00000166881	12	57449426	57481846	23	2	429088	0.90374	0.18307	TMEM194A	0.569372
ENSG00000144120	2	120436743	120444083	12	2	429088	0.90361	0.1831	TMEM177	0.569354
ENSG00000173261	5	145463949	145483932	7	1	429088	0.90344	0.18315	PLAC8L1	0.569398
ENSG00000107263	9	134452157	134615461	302	20	429088	0.90325	0.1832	RAPGEF1	0.569442
ENSG00000186231	6	97372605	97588630	369	17	429088	0.90291	0.18329	KLHL32	0.569611
ENSG00000108599	17	19807615	19881656	124	3	429088	0.9027	0.18334	AKAP10	0.569655
ENSG00000085872	19	16628700	16653341	18	3	429088	0.90265	0.18336	CHERP	0.569605
ENSG00000105507	19	48533210	48547310	56	2	429088	0.90264	0.18336	CABP5	0.569494
ENSG00000162604	1	62146718	62191095	27	4	429088	0.90259	0.18337	TM2D1	0.569414
ENSG00000183853	1	157963063	158070052	101	18	429088	0.90249	0.1834	KIRREL	0.569396
ENSG00000162129	11	72003469	72145692	152	10	429088	0.90238	0.18343	CLPB	0.569378
ENSG00000149201	11	86085778	86134151	36	8	429088	0.90214	0.18349	CCDC81	0.569342
ENSG00000171481	9	125437315	125438432	4	1	429088	0.90197	0.18354	OR1L3	0.569386
ENSG00000171843	9	20341663	20622542	257	21	429088	0.90155	0.18365	MLLT3	0.569616
ENSG00000178385	2	208693027	208890284	169	13	429088	0.90108	0.18377	PLEKHM3	0.569877
ENSG00000167114	9	131102925	131123749	12	1	429088	0.90102	0.18379	SLC27A4	0.569828
ENSG00000168300	8	52730140	52811735	184	6	429088	0.90049	0.18393	PCMTD1	0.570151
ENSG00000185015	8	86132816	86196302	46	3	429088	0.89932	0.18424	CA13	0.570889
ENSG00000145975	6	4049668	4087578	30	2	429088	0.89898	0.18433	FAM217A	0.571057
ENSG00000144134	2	114384806	114400973	3	1	429088	0.8986	0.18443	RABL2A	0.571255
ENSG00000137033	9	6215805	6257983	41	2	429088	0.89857	0.18444	IL33	0.571175
ENSG00000173578	3	46058516	46069234	21	2	429088	0.89847	0.18447	XCR1	0.571156
ENSG00000143167	1	167022073	167059868	41	5	429088	0.8984	0.18449	GPA33	0.571107
ENSG00000204070	20	43990577	44005438	26	3	429088	0.89829	0.18452	SYS1	0.571089
ENSG00000123545	6	97337189	97345757	13	4	429088	0.89817	0.18455	NDUFAF4	0.571071
ENSG00000065613	10	105726959	105788991	90	6	429088	0.89795	0.1846	SLK	0.571114
ENSG00000259517	16	54279456	54304658	57	4	429088	0.89714	0.18482	RP11-324D17.1	0.571683
ENSG00000183638	8	10463859	10569697	70	8	429088	0.8964	0.18502	RP1L1	0.57208
ENSG00000066084	12	50898768	51142450	234	10	429088	0.89625	0.18506	DIP2B	0.572092
ENSG00000109046	17	25621102	25640657	13	1	429088	0.8962	0.18507	WSB1	0.572012
ENSG00000132793	20	39969560	39989222	18	3	429088	0.89622	0.18507	LPIN3	0.5719
ENSG00000163993	4	6694796	6698897	4	1	429088	0.89532	0.18531	S100P	0.572531
ENSG00000124160	20	44689624	44718591	27	3	429088	0.89525	0.18533	NCOA5	0.572481
ENSG00000213132	3	187896331	187898598	6	2	429088	0.89516	0.18535	AC022498.1	0.572432
ENSG00000164953	8	94767072	94831462	8	2	429088	0.89518	0.18535	TMEM67	0.572321
ENSG00000196458	12	133498019	133532892	4	1	429088	0.89505	0.18538	ZNF605	0.572302
ENSG00000174279	2	176942200	176948641	3	1	429088	0.89503	0.18539	EVX2	0.572222
ENSG00000023839	10	101542489	101611949	81	5	429088	0.89501	0.18539	ABCC2	0.572111
ENSG00000266076	17	63534220	63637151	42	5	429088	0.89499	0.1854	CTD-2535L24.2	0.572031
ENSG00000106268	7	2281857	2290781	7	2	429088	0.8948	0.18545	NUDT1	0.572074
ENSG00000092470	15	44119161	44160617	44	3	429088	0.89459	0.1855	WDR76	0.572117
ENSG00000187054	4	68775103	68829858	69	6	429088	0.89444	0.18554	TMPRSS11A	0.57213
ENSG00000134453	10	6130950	6159420	70	12	429088	0.89437	0.18556	RBM17	0.57208
ENSG00000144229	2	137523115	138435287	1659	82	429088	0.89389	0.18569	THSD7B	0.57237
ENSG00000104626	8	8859657	8974256	189	20	429088	0.89352	0.18579	ERI1	0.572456
ENSG00000114423	3	105374305	105588396	300	15	429088	0.89313	0.18589	CBLB	0.572654
ENSG00000120093	17	46626232	46682274	65	9	429088	0.89314	0.18589	HOXB3	0.572543
ENSG00000100567	14	58711549	58738730	13	1	429088	0.89303	0.18592	PSMA3	0.572524
ENSG00000143921	2	44066103	44105605	16	2	429088	0.89301	0.18593	ABCG8	0.572444
ENSG00000182601	16	25703347	26149009	556	60	429088	0.89278	0.18599	HS3ST4	0.572407
ENSG00000105649	19	18307594	18314884	9	2	429088	0.89261	0.18603	RAB3A	0.572309
ENSG00000137709	11	120107349	120190653	87	11	429088	0.89255	0.18605	POU2F3	0.572259
ENSG00000161395	17	37827375	37853050	46	1	429088	0.89246	0.18607	PGAP3	0.57221
ENSG00000105176	19	30414551	30506611	43	4	429088	0.89235	0.1861	URI1	0.572192
ENSG00000088367	20	34679426	34820721	89	6	429088	0.89206	0.18618	EPB41L1	0.572216
ENSG00000140545	15	89441916	89456642	28	5	429088	0.89203	0.18619	MFGE8	0.572137
ENSG00000111863	6	11712287	11807279	125	14	429088	0.89105	0.18645	ADTRP	0.572714
ENSG00000105705	19	19386827	19431653	57	5	429088	0.89073	0.18654	SUGP1	0.57288
ENSG00000228208	1	218683438	218699320	36	2	429088	0.89048	0.1866	C1orf143	0.572954
ENSG00000015133	14	91737667	91884188	142	23	429088	0.89043	0.18662	CCDC88C	0.572904
ENSG00000157554	21	39751949	40033704	371	40	429088	0.89009	0.18671	ERG	0.57307
ENSG00000204130	10	70100864	70167051	57	1	429088	0.88995	0.18675	RUFY2	0.573082
ENSG00000183273	12	119772517	119978852	137	17	429088	0.88968	0.18682	CCDC60	0.573186
ENSG00000213953	2	187361840	187365393	7	1	429088	0.88954	0.18686	AC018867.1	0.573198
ENSG00000175931	17	74385532	74449288	38	4	429088	0.88917	0.18696	UBE2O	0.573394
ENSG00000244005	20	34255977	34287281	42	6	429088	0.88883	0.18705	NFS1	0.57356
ENSG00000159588	1	46085716	46089729	4	1	429088	0.88839	0.18716	CCDC17	0.573787
ENSG00000213023	19	51124564	51171651	36	6	429088	0.88799	0.18727	SYT3	0.574013
ENSG00000165695	9	135600965	135754164	209	15	429088	0.88774	0.18734	AK8	0.574117
ENSG00000128789	18	12658737	12725739	93	3	429088	0.88745	0.18742	PSMG2	0.574251
ENSG00000141447	18	21742008	21977844	129	13	429088	0.88707	0.18752	OSBPL1A	0.574447
ENSG00000136478	17	62224587	62340661	50	3	429088	0.88663	0.18764	TEX2	0.574704
ENSG00000171291	19	11959541	11994565	27	3	429088	0.88653	0.18767	ZNF439	0.574685
ENSG00000131446	5	180217541	180242652	79	2	429088	0.88621	0.18775	MGAT1	0.574709
ENSG00000178295	2	17935125	17966632	45	3	429088	0.88607	0.18779	GEN1	0.574721
ENSG00000125249	13	98086476	98121382	8	2	429088	0.88609	0.18779	RAP2A	0.57461
ENSG00000024422	19	48216600	48246391	15	1	429088	0.88606	0.18779	EHD2	0.574499
ENSG00000167904	8	56608983	56685966	72	5	429088	0.88601	0.1878	TMEM68	0.574419
ENSG00000169248	4	76954835	76962568	6	2	429088	0.88577	0.18787	CXCL11	0.574523
ENSG00000260371	16	69368994	69390209	14	3	429088	0.88563	0.18791	RP11-343C2.9	0.574535
ENSG00000128408	22	45809572	45828376	43	3	429088	0.88547	0.18795	RIBC2	0.574547
ENSG00000121690	11	33037410	33055128	27	2	429088	0.8853	0.188	DEPDC7	0.574589
ENSG00000105516	19	49133287	49140695	6	1	429088	0.88519	0.18803	DBP	0.57457
ENSG00000124374	2	71409869	71454213	44	4	429088	0.88488	0.18811	PAIP2B	0.574704
ENSG00000130193	8	143808621	143818345	18	4	429088	0.88424	0.18828	THEM6	0.575113
ENSG00000162961	2	32092878	32264881	137	5	429088	0.88401	0.18834	DPY30	0.575186
ENSG00000006576	7	77428122	77586818	112	5	429088	0.88368	0.18844	PHTF2	0.575381
ENSG00000171557	4	155525286	155534119	3	1	429088	0.88335	0.18852	FGG	0.575514
ENSG00000078814	20	33563206	33590240	52	6	429088	0.88303	0.18861	MYH7B	0.575679
ENSG00000180479	19	38045684	38085673	43	4	429088	0.88223	0.18883	ZNF571	0.57624
ENSG00000165752	10	134020996	134145351	66	5	429088	0.88201	0.18889	STK32C	0.576312
ENSG00000139209	12	47158546	47226191	142	18	429088	0.88193	0.18891	SLC38A4	0.576262
ENSG00000174238	17	1421012	1466110	49	1	429088	0.88192	0.18891	PITPNA	0.576152
ENSG00000166509	16	78056412	78100658	251	11	429088	0.88165	0.18898	CLEC3A	0.576144
ENSG00000197818	20	48429250	48508779	149	16	429088	0.88168	0.18898	SLC9A8	0.576034
ENSG00000102595	13	96453834	96705736	272	9	429088	0.88117	0.18911	UGGT2	0.576209
ENSG00000135617	2	73455134	73460366	5	1	429088	0.88088	0.18919	PRADC1	0.576343
ENSG00000161813	12	50786166	50873787	88	3	429088	0.8809	0.18919	LARP4	0.576232
ENSG00000173389	3	51928892	51937351	3	1	429088	0.88075	0.18923	IQCF1	0.576244
ENSG00000198146	15	35270542	35280488	4	1	429088	0.88029	0.18935	ZNF770	0.576499
ENSG00000172780	3	128806412	128841644	7	1	429088	0.8802	0.18938	RAB43	0.57648
ENSG00000108960	17	53469974	53499353	34	4	429088	0.87962	0.18953	MMD	0.576495
ENSG00000232859	17	26205340	26221778	5	1	429088	0.87953	0.18956	LYRM9	0.576476
ENSG00000138074	2	27422455	27435826	6	1	429088	0.87945	0.18958	SLC5A6	0.576426
ENSG00000101126	20	49505585	49547958	49	5	429088	0.8788	0.18975	ADNP	0.576722
ENSG00000115616	2	103236166	103327777	65	8	429088	0.87851	0.18983	SLC9A2	0.576855
ENSG00000170633	12	121837844	121868389	38	1	429088	0.87822	0.18991	RNF34	0.576878
ENSG00000125814	20	23355159	23402125	118	11	429088	0.87796	0.18998	NAPB	0.57698
ENSG00000213246	17	56422539	56430454	9	2	429088	0.87767	0.19006	SUPT4H1	0.577113
ENSG00000176014	18	12307668	12344319	63	4	429088	0.87753	0.1901	TUBB6	0.577124
ENSG00000148459	10	26986588	27035727	127	14	429088	0.87749	0.19011	PDSS1	0.577044
ENSG00000085491	1	108676658	108743471	95	5	429088	0.87745	0.19012	SLC25A24	0.576965
ENSG00000106780	9	123363091	123476748	42	2	429088	0.87694	0.19026	MEGF9	0.577279
ENSG00000184060	17	29233362	29286340	15	2	429088	0.87555	0.19064	ADAP2	0.578322
ENSG00000160593	11	118064455	118095809	31	2	429088	0.87551	0.19065	AMICA1	0.578242
ENSG00000204882	8	142366600	142377367	7	1	429088	0.87548	0.19066	GPR20	0.578162
ENSG00000112214	6	97010424	97064512	80	7	429088	0.87497	0.19079	FHL5	0.578446
ENSG00000141378	17	57751997	57784987	10	2	429088	0.87489	0.19082	PTRH2	0.578427
ENSG00000049245	1	7831329	7841492	14	4	429088	0.87362	0.19116	VAMP3	0.579347
ENSG00000235931	10	61715188	61720671	10	2	429088	0.87351	0.19119	C10orf40	0.579327
ENSG00000184292	1	59041099	59043166	3	1	429088	0.87232	0.19152	TACSTD2	0.580106
ENSG00000188732	7	23719749	23742868	45	5	429088	0.87209	0.19158	FAM221A	0.580177
ENSG00000204524	19	57751973	57766503	33	3	429088	0.87194	0.19162	ZNF805	0.580188
ENSG00000132780	1	46049518	46084566	34	4	429088	0.87125	0.19181	NASP	0.580542
ENSG00000184394	14	20611895	20612821	6	1	429088	0.87113	0.19184	OR4N5	0.580522
ENSG00000081237	1	198607801	198726545	100	11	429088	0.87087	0.19191	PTPRC	0.580624
ENSG00000115760	2	32582096	32843966	87	5	429088	0.87083	0.19192	BIRC6	0.580543
ENSG00000165188	9	116059373	116065656	15	3	429088	0.87076	0.19194	RNF183	0.580493
ENSG00000138964	22	44568836	44615413	127	17	429088	0.8707	0.19196	PARVG	0.580444
ENSG00000088035	1	63833261	63904233	83	6	429088	0.87029	0.19207	ALG6	0.580666
ENSG00000165916	11	47440320	47447993	9	2	429088	0.87031	0.19207	PSMC3	0.580555
ENSG00000100417	22	41972898	41985894	13	1	429088	0.87022	0.19209	PMM1	0.580505
ENSG00000178038	3	46710487	46735194	12	2	429088	0.86882	0.19247	ALS2CL	0.581543
ENSG00000132671	20	23016057	23017314	4	2	429088	0.86884	0.19247	SSTR4	0.581433
ENSG00000154162	5	21750782	22853731	1112	57	429088	0.86881	0.19248	CDH12	0.581352
ENSG00000198182	19	38187264	38210691	35	6	429088	0.86876	0.19249	ZNF607	0.581272
ENSG00000005238	9	35104109	35116338	6	2	429088	0.86782	0.19275	FAM214B	0.581947
ENSG00000120690	13	41506056	41635576	246	19	429088	0.86782	0.19275	ELF1	0.581836
ENSG00000178761	15	75192328	75199462	11	3	429088	0.86769	0.19278	FAM219B	0.581816
ENSG00000077097	3	25639475	25706398	33	2	429088	0.8672	0.19292	TOP2B	0.581908
ENSG00000092208	14	39583427	39606177	33	5	429088	0.86678	0.19303	GEMIN2	0.582129
ENSG00000132470	17	73717408	73753899	10	1	429088	0.86659	0.19308	ITGB4	0.582169
ENSG00000158089	2	31133333	31378068	499	40	429088	0.86653	0.1931	GALNT14	0.582119
ENSG00000164841	8	109619079	109799844	228	13	429088	0.86637	0.19314	TMEM74	0.582129
ENSG00000012124	19	35810164	35838258	4	1	429088	0.86602	0.19324	CD22	0.58232
ENSG00000197808	19	37128094	37157755	54	7	429088	0.86585	0.19329	ZNF461	0.582361
ENSG00000166250	11	122943035	123065989	309	23	429088	0.86565	0.19334	CLMP	0.582291
ENSG00000173757	17	40351186	40428725	6	1	429088	0.86499	0.19352	STAT5B	0.582612
ENSG00000183060	15	100255902	100273766	23	4	429088	0.86495	0.19353	LYSMD4	0.582532
ENSG00000162076	16	2933187	2949383	36	2	429088	0.86455	0.19364	FLYWCH2	0.582642
ENSG00000154265	17	67240452	67323385	32	2	429088	0.86454	0.19365	ABCA5	0.582562
ENSG00000115128	2	24290454	24299313	21	3	429088	0.86441	0.19368	SF3B14	0.582542
ENSG00000125170	16	57505863	57521239	9	2	429088	0.86442	0.19368	DOK4	0.582432
ENSG00000159592	1	46092976	46153785	67	2	429088	0.86429	0.19371	GPBP1L1	0.582412
ENSG00000116698	1	183441351	183567381	121	13	429088	0.86422	0.19373	SMG7	0.582362
ENSG00000164251	5	76114758	76131140	17	1	429088	0.86367	0.19388	F2RL1	0.582593
ENSG00000075213	7	83585093	84122040	845	38	429088	0.86357	0.19391	SEMA3A	0.582573
ENSG00000130844	19	54024235	54083523	91	6	429088	0.86358	0.19391	ZNF331	0.582463
ENSG00000035115	2	217730	266398	44	2	429088	0.86335	0.19397	SH3YL1	0.582533
ENSG00000101134	20	53092136	53267710	11	1	429088	0.86288	0.1941	DOK5	0.582813
ENSG00000151835	13	23902965	24007841	119	15	429088	0.86279	0.19413	SACS	0.582793
ENSG00000146409	6	133090509	133119701	34	3	429088	0.86264	0.19417	SLC18B1	0.582693
ENSG00000120160	9	27284656	27297137	32	3	429088	0.86246	0.19422	EQTN	0.582733
ENSG00000114757	3	179512746	179754841	331	25	429088	0.86241	0.19423	PEX5L	0.582653
ENSG00000165646	10	119000604	119038941	27	7	429088	0.86224	0.19428	SLC18A2	0.582693
ENSG00000187013	17	59489112	59490641	3	2	429088	0.86208	0.19432	C17orf82	0.582703
ENSG00000011454	9	125703112	125867145	95	7	429088	0.86179	0.1944	RABGAP1	0.582833
ENSG00000005194	16	57462081	57481440	19	3	429088	0.8604	0.19478	CIAPIN1	0.583863
ENSG00000262302	17	7150148	7165408	18	3	429088	0.86033	0.1948	RP1-4G17.5	0.583812
ENSG00000140259	15	44096690	44117000	19	2	429088	0.86032	0.19481	MFAP1	0.583732
ENSG00000103274	16	10837643	10863208	21	1	429088	0.8599	0.19492	NUBP1	0.583952
ENSG00000164011	1	43312280	43318148	5	2	429088	0.8596	0.195	ZNF691	0.584082
ENSG00000177174	1	248512077	248513015	4	1	429088	0.85941	0.19506	OR14C36	0.584151
ENSG00000156886	16	31404633	31437826	4	1	429088	0.85932	0.19508	ITGAD	0.583881
ENSG00000139343	12	96252706	96297606	104	12	429088	0.85894	0.19519	SNRPF	0.5841
ENSG00000039537	5	41142336	41261540	176	19	429088	0.85885	0.19521	C6	0.58405
ENSG00000101546	18	77794358	77806397	22	2	429088	0.85885	0.19521	RBFA	0.583941
ENSG00000100354	22	40440821	40731812	226	6	429088	0.8588	0.19523	TNRC6B	0.58389
ENSG00000171817	19	38042308	38104998	53	5	429088	0.85834	0.19535	ZNF540	0.584139
ENSG00000218357	22	47857048	47882860	57	6	429088	0.8582	0.19539	LL22NC03-75H12.2	0.584039
ENSG00000214595	2	54950636	55199157	339	31	429088	0.85803	0.19544	EML6	0.584079
ENSG00000132326	2	239152679	239198743	75	10	429088	0.8577	0.19553	PER2	0.584019
ENSG00000258429	16	69362524	69364498	3	1	429088	0.85736	0.19562	PDF	0.584178
ENSG00000114098	3	137906109	138017231	4	2	429088	0.85693	0.19574	ARMC8	0.584426
ENSG00000157184	1	53662101	53679869	24	6	429088	0.85641	0.19589	CPT2	0.584655
ENSG00000120322	5	140557371	140560081	4	2	429088	0.85629	0.19592	PCDHB8	0.584634
ENSG00000269755	19	12543917	12595630	144	4	429088	0.85618	0.19595	CTD-3105H18.18	0.584614
ENSG00000083223	9	88902648	88969369	23	3	429088	0.85576	0.19607	ZCCHC6	0.584862
[truncated: 9,411,705 more chars]
